# A Genome-wide Association study of Buccal Mucosa Cancer in India and Multi-ancestry Meta-analysis Identifies Novel Risk Loci and Gene-environment Interactions

**DOI:** 10.1101/2025.04.16.25325815

**Authors:** Sharayu Mhatre, Diptavo Dutta, Anand Iyer, Shruti Gholap, Aseem Mishra, Manigreeva Krishnatreya, Grace Sarah George, Pravin Narayanrao Doibale, Yuzheng Dun, Ziqiao Wang, Om Jahagirdar, Pankaj Chaturvedi, Preetha Rajaraman, Cheng-Ping Wang, Anil Chaturvedi, Siddhatha Kar, Rajesh Dikshit, Nilanjan Chatterjee

## Abstract

Genome-wide association studies (GWAS) of oral cancers (OC) to date have focused predominantly on European Ancestry (EA) populations. India faces an excess burden of OC, but the most common site of occurrence is the cancer of the buccal mucosa, which is relatively rare in EA populations. We conducted a GWAS of buccal mucosa cancer (BMC) comprising 2,160 BMC cases and 2,325 controls from different geographical locations in India. Single-SNP association tests detected one novel locus (6q27) and one novel signal within the known OC risk locus 5p13.33, at the genome-wide significance level (P-value<5X10^-8^). We additionally conducted a GWAS of 397 BMC cases and 439 controls from Taiwan and performed multi-ancestry GWAS meta-analysis of OC on 5255 cases and 8748 controls across EA, Indian and Taiwanese populations. We identified a novel risk locus harbouring the tumour suppressor gene *NOTCH1* through a gene-level analysis of the multi-ancestry GWAS data. Pathway analysis suggested that PD-1 signalling, and Interferon Gamma Signalling may be important in the aetiology of BMC. Within data from the Indian BMC GWAS, we further identified statistically significant evidence of both multiplicative interactions (P-value=0.026) indicating stronger polygenic risk of BMC among individuals with history of chewing tobacco compared to those without. Our study provides insights into the etiologies of BMC in India, highlighting both its similarities and differences with other types of oral cavity cancers, as well as the interactions between polygenic gene score and tobacco chewing.

## Supplementary Tables for "A Genome-wide Association study of Buccal Mucosa Cancer in India and Multi-ancestry Meta-analysis Identifies Novel Risk Loci and Gene-environment Interactions" (part 1 of 3)

### Sheet: Table S1
Supplementary Table 1: Study population characteristics of Indian population
	Cases (n=2160)	%	Controls (n=2325)	%
Sex
Male	1897	87.82	2060	88.6
Female	263	12.18	265	11.4
Age (years)
20-29	69	3.19	193	8.3
30-39	493	22.82	660	28.39
40-49	766	35.46	807	34.71
50-59	554	25.65	485	20.86
60+	278	12.87	180	7.74
Study Centre
ACTREC‡	42	1.94	89	3.83
NDMCHæ	78	3.61
BBCI¬	199	9.21	172	7.4
TMHø	1641	75.97	1824	78.45
HBCH + MPMMCCð	200	9.26	240	10.32
Current region of residence
Central‡	134	6.2	127	5.46
EastÞ	459	21.25	658	28.3
North§	755	34.95	558	24
South¥	15	0.69	22	0.95
West€	794	36.76	957	41.16
NRI*	3	0.14	3	0.13
Birth region
Central‡	129	5.97	124	5.33
EastÞ	457	21.16	679	29.2
North§	930	43.06	753	32.39
South¥	18	0.83	41	1.76
West€	616	28.52	722	31.05
Bangladesh†	4	0.19	4	0.17
Myanmar #	2	0.09
Nepal$	1	0.05	2	0.09
Missing&	3	0.14
Education
Nil, illiterate	303	14.03	75	3.23
Literate	73	3.38	45	1.94
Less than 5 years schooling	238	11.02	101	4.34
5-8 years schooling	830	38.43	608	26.15
High school	419	19.4	612	26.32
College graduation or more	293	13.56	880	37.85
Missing	4	0.19	4	0.17
Any Tobacco Smoke©
Yes	726	33.61	592	25.46
No	1427	66.06	1733	74.54
Missing	7	0.32		0
Any Chewing Tobaccoº
Yes	1944	90	808	34.75
No	212	9.81	1516	65.2
Missing	4	0.19	1	0.04
Any Alcohol Consumptionm
Yes	830	38.43	534	22.97
No	1326	61.39	1789	76.95
Missing	4	0.19	2	0.09
Data are (%) or n/N (%)
(± S.D)¶ = Standard Deviation
‡ACTREC: Advanced Centre for Treatment, Research and Education in Cancer,Kharghar,New Mumbai ; æNDMCH: Nargis Datta Memorial Cancer Hospital,Barshi,Maharashtra ; ¬BBCI: Dr. Bhubaneswar Borooah Cancer Institute, Guwahati, Assam ; øTMH: Tata Memorial Hospital, Mumbai, Maharashtra ; ðMPMMCC: Mahamana Pandit Madan Mohan Malviya Cancer Centre + HBCH: Homi Bhabha Cancer Hospital , Varanasi, Uttar Pradesh
‡Central = Madhya Pradesh, Chhattisgarh; ÞEast = Arunchal Pradesh,Assam, Manipur,Meghalaya,Mizoram,Nagaland,Sikkim,Tripura, West Bengal, Orissa, Jharkhand ; §North = DELHI, Punjab, Uttarakhand, Rajasthan, Haryana, Jammu & Kashmir, Uttar Pradesh, Himachal Pradesh, Bihar, Chandigarh ; ¥South = Kerala,Tamil Nadu,Andhra Pradesh,Karnataka, Andaman & Nikobar, Pudducherry, Lakshdweep, Telangana ; €West = Goa,Maharashtra,Gujrat,Daman & Diu,Dadra & Nagar Haveli
©Any Tobacco Smoke : Any tobacco smoking Yes/No ; ºAny Chewing Tobacco: Any tobacco chewing Yes/No; mAny Alcohol Consumption: Any alcohol Yes/No

### Sheet: Table S2
Supplementary Table 2: ICD-O3-codes of Buccal Mucosa Cancer patients enrolled in the Indian population (n=2160)
Sr No	Primary site	Number/s	(%)
1	Alveolus (Upper and Lower) (C03.0 and C03.1)	278	12.87
2	Buccal Mucosa (C06.0)	1589	73.56
3	Gingivobuccal sulcus (C06.1)	159	7.36
4	Retromolar trigone (C06.2)	134	6.2
	Grand Total	2160

### Sheet: Table S3
Supplementary Table 3: Histopathological characteristics of Buccal Mucosa Cancer patients enrolled in the Indian population (n=2160)
Sr No	Primary site Histopathology	Number/s	(%)
1	Squamous carcinoma	2136	98.89
2	Verrucous carcinoma	20	0.93
3	Sarcomatoid squamous cell carcinoma	1	0.05
4	Papillary squamous cell carcinoma	2	0.09
5	sarcomatoid carcinoma	1	0.05
	Grand Total	2160

### Sheet: Table S4
Supplementary Table 4: The quality control processes involved in the filtration of SNPs for the purpose of indian population,Taiwanese population, and meta-analysis.
Step Number	Genotyped	Step Details	Number of SNPs removed	Number of SNPs left
Indian Population
1	Genotped data	Total number of SNPs	0	654027
2		Filtering out variants with missing call rates more than 5%	5765	648262
3		Filtering out variants with minor allele frequency less than 5%	326668	321594
4		Filtering out variants with HWE exact test p-value less than 0.000001	1051	320543
5		Removing variants with allele codes outside of : A,C,G,T,a,c,g,t,missing	95	320448
6		Removing variants with duplicate positions	536	319912
7	Imputed data	Using the file from Step 4		320543
8		Imputed Chromosomes Merged		47099450
9		Imputed & genotyped files merged		47419993
10		Removal duplicate SNPs	776935	46643058
11		Removing variants with allele codes outside of : A,C,G,T,a,c,g,t,missing	3110762	43532296
12		Keeping only those SNPs with imputation Rsquare Info score >= 0.3	29023210	14509086
13		MAF 0.005 on imputed file above	5795812	8713274
14		Logistic analysis was done on the above file	0	8713274
15		Removal duplicate SNPs	18394	8694880
16	Meta-analysis /FUMA	FUMA / Meta-analysis were done on the above file		8694880
Taiwanese population
1	Genotped data	Total number of SNPs	0	654027
2		Filtering out variants with missing call rates more than 5%	8901	645126
3		Filtering out variants with minor allele frequency less than 5%	361162	283964
4		Filtering out variants with HWE exact test p-value less than 0.000001	84	283880
5		Removing variants with allele codes outside of : A,C,G,T,a,c,g,t,missing	75	283805
6		Removing variants with duplicate positions	439	283366
7	Imputed data	Using the file from Step 6		283366
8		Imputed Chrs Merged (Imputed Only File)		10925775
9		Imputed & Study files merged		11209141
10		Removal duplicate SNPs	311469	10897672
11		Removing variants with allele codes outside of : A,C,G,T,a,c,g,t,missing	690607	10207065
12		MAF 0.005 on imputed file above	2983651	7223414
13		Logistic analysis was done on the above file	0	7223414
14		Removal duplicate SNPs	17984	7205430
15	Meta-analysis /FUMA	FUMA / Meta-analysis were done on the above file		7205430
Meta-Analysis
16	Meta-analysis processing North American (ieu-b-93) file	Variants loaded loaded meta-analysis for the North American data set		7282182
17		Variants removed from North American data set : Allele names don't match previous occurences at these markers	4018	7278164
18		Variants processed for meta-analysis from ieu-b-93 file (North American)		7278164
19	Meta-analysis processing European (ieu-b-94) file	Variants loaded loaded meta-analysis for the European data set		7278933
20		Variants removed from European data set : Allele names don't match previous occurences at these markers	4001	7274932
21		Variants processed for meta-analysis from ieu-b-94 file (European)		7274932
22	Meta-analysis processing South American (ieu-b-95) file	Variants loaded for meta-analysis for the South American data set		7286006
23		Variants removed from South American data set : Allele names don't match previous occurences at these markers	4783	7281223
24		Variants processed for meta-analysis from ieu-b-95 file (South American)		7281223
25	Meta-analysis processing Indian discovery file	Variants loaded loaded meta-analysis for the Indian data set		8694880
26		Variants removed from Indian data set : Allele names don't match previous occurences at these markers	1947	8692933
27		Variants processed for meta-analysis from Indian data set		8692933
28	Meta-analysis processing Taiwanese replication file	Variants loaded for meta-analysis for the Taiwanese data set		7205430
29		Variants removed from Taiwanese data set : r2 less than 30%	21	7205409
30		Variants processed for meta-analysis from Taiwanese data set		7205409
31		Total number of SNPs processed for meta-analysis		10455798
32		Variants common to all the 5 studies used in meta-analysis		5032849
33		Number of variants used for further analysis (FUMA etc) on meta-analysis result files		5032849

### Sheet: Table S5
Supplementary Table 5. Results showing CAD and RDB score for the potential deleterious nature of SNPS identified in Indian and trans-ancestry meta-analysis GWAS
Lead SNP	Nearest gene	Cytoband	Position*	Effect allele	GENOTYPED	BFDP	Imp. qual.India	Imp. qual.Taiwan	r2	CADD	RDB	DIRECTION
GWAS for buccal mucosa cancer risk (India)
rs31490	CLPTM1L	5p15.33	1344458:A:G	A	Genotyped	0.001	0.99807	NA	1	0.497	4	NA
rs9270352	HLA-DRB1	6p21.32	32558041:A:G	A	Imputed	0.03	0.40075	NA	1	8.469	3a	NA
rs28430392	HLA-DQB1	6p21.32	32623550:A:C	C	Imputed	0.003	0.61008	NA	1	6.297	7	NA
rs17427431	HLA-DQB1	6p21.32	32663644:A:G	A	Imputed	0.0001	0.99814	NA	1	8.712	6	NA
rs9347170	FGFR10P/CEP43	6q27	167405187:C:T	C	Imputed	0.001	0.944	NA	1	2.991	5	NA
Trans-ancestry meta-analysis of GWAS for buccal mucosa and overall oral cancer risk
rs7713218	TERT	5p15.33	1283312:A:G	G	Imputed	4.52583e-06	0.90492	0.93361	1	6.675	5	-----
rs465498	CLPTM1L	5p15.33	1325803:A:G	G	Imputed	8.07115e-11	0.97386	0.96812	1	2.014	NA	+++++
rs2523608	HLA-B	6p21.33	31322559:A:G	G	Genotyped	0.00257544	0.99964	0.9995	1	11.15	1f	-----
rs9271611	HLA-DQA1	6p21.32	32591609:A:G	G	Imputed	0.000105363	0.98841	0.98168	1	9.811	3a	+++++
rs204295	CCR6	6q27	167500562:C:T	C	Imputed	0.28233	0.89087	0.92447	1	8.542	5	++++-
rs10757260	CDKN2A	9p21.3	21953137:A:G	G	Genotyped	0.0169727	0.99144	0.99371	1	9.698	5	-----
*Human genome build 37 (GRCh37) position.
SNP=single nucleotide polymorphism.
BFDP=Bayesian false discovery probability. Imp. qual.=imputation quality score. GWAS=genome-wide association study.

### Sheet: Table S6
Supplementary Table 6 : Conditional analyses for Buccal Mucosa Cancer at 5p15.33
								Condition on
					Unconditional			rs31490
Chromosome	SNP	Base Positiona	refb	frequencyc	beta coefficientd	Standard Errord	pd	beta coefficientd	Standard Errord	pd				a SNP position according to NCBI genome build 37 (Hg19)
5	rs62332591	1290319	G	0.3814	-0.217	0.04628	2.74744e-06	-0.261023	0.0463995	1.84918e-08				b Effect allele in indian population
5	rs2735846	1299379	C	0.3552	-0.191	0.04621	3.57585e-05	-0.248272	0.0462984	8.21057e-08				c SNP frequency in indian population
5	rs2736108	1297488	C	0.4501	-0.1249	0.04451	0.00501434	-0.234025	0.0445464	1.49233e-07				d SNP-BMC association analysis in indian population( b-coefficient, Standard error and p-values)
5	rs2736107	1297854	C	0.4583	-0.1236	0.04436	0.00533145	-0.231192	0.0443956	1.91345e-07
5	rs2853669	1295349	A	0.4347	-0.1195	0.04474	0.00756284	-0.230897	0.0447728	2.50817e-07
5	rs2735940	1296486	G	0.3147	-0.2045	0.04852	2.50047e-05	-0.248306	0.0486205	3.27253e-07
5	rs13174919	1299862	C	0.2326	-0.2796	0.05212	8.11543e-08	-0.266746	0.0522911	3.37562e-07
5	rs2853672	1292983	A	0.3135	-0.2021	0.04862	3.22841e-05	-0.246639	0.0487179	4.13574e-07
5	rs2736109	1296759	C	0.405	-0.09873	0.04513	0.0286929	-0.220423	0.0451503	1.05027e-06
5	rs2736105	1299756	T	0.3426	-0.1681	0.04683	0.000331212	-0.227875	0.0468968	1.17936e-06
5	rs13174814	1299859	C	0.2298	-0.2663	0.05227	3.49293e-07	-0.250926	0.0524236	1.69714e-06
5	rs59585832	40744038	T	0.2897	0.2372	0.04971	1.82699e-06	0.2372	0.049844	1.94698e-06
5	rs6897169	40726138	T	0.2902	0.2367	0.04969	1.90232e-06	0.2367	0.0498235	2.0264e-06
5	rs2736098	1294086	C	0.4942	-0.1052	0.04452	0.0181285	-0.206925	0.0445445	3.39495e-06
5	rs10078575	40704074	G	0.287	0.2288	0.04979	4.32127e-06	0.2288	0.0499137	4.56351e-06
5	rs17077275	173713169	T	0.0493	0.4725	0.1045	6.13939e-06	0.4725	0.104753	6.46426e-06
5	rs73334515	173712868	A	0.0493	0.4725	0.1045	6.13939e-06	0.4725	0.104753	6.46426e-06
5	rs4975612	1300310	T	0.2432	-0.2498	0.05156	1.26713e-06	-0.232018	0.051698	7.1914e-06
5	rs59133000	40798974	T	0.3245	0.2166	0.04848	7.90201e-06	0.2166	0.0485952	8.30271e-06
5	rs73332800	173704934	C	0.04453	0.4894	0.1097	8.14799e-06	0.4894	0.109958	8.55608e-06
5	rs4509070	40699684	T	0.3281	0.2134	0.04829	9.9097e-06	0.2134	0.0484019	1.0389e-05
5	rs60770691	40705419	T	0.3281	0.2134	0.04829	9.9097e-06	0.2134	0.0484019	1.0389e-05
5	rs57806386	40699186	C	0.3281	0.2134	0.04829	9.9097e-06	0.2134	0.0484019	1.0389e-05
5	rs7730368	40694966	C	0.3281	0.2134	0.04829	9.9097e-06	0.2134	0.0484019	1.0389e-05
5	rs2736099	1287340	G	0.4786	-0.1664	0.0445	0.000184514	-0.196428	0.0445694	1.047e-05
5	rs116693626	173719954	A	0.04668	0.4717	0.107	1.04132e-05	0.4717	0.107245	1.09072e-05
5	rs2853667	1300070	G	0.4598	0.1952	0.04451	1.15703e-05	0.196097	0.0446072	1.10214e-05
5	rs10038769	40720128	C	0.3257	0.2128	0.04832	1.06286e-05	0.2128	0.0484309	1.11341e-05
5	rs3805497	40746885	T	0.3256	0.2114	0.04831	1.20929e-05	0.2114	0.0484193	1.26528e-05
5	rs7726270	40718788	T	0.3258	0.2114	0.04832	1.21432e-05	0.2114	0.0484294	1.27054e-05
5	rs6860328	40729974	C	0.3258	0.2114	0.04832	1.21432e-05	0.2114	0.0484294	1.27054e-05
5	rs6873054	40719543	C	0.3258	0.2114	0.04832	1.21432e-05	0.2114	0.0484294	1.27054e-05
5	rs1692252	40722822	A	0.3258	0.2114	0.04832	1.21432e-05	0.2114	0.0484294	1.27054e-05
5	rs4957342	40694154	C	0.3297	0.2105	0.04818	1.24798e-05	0.2105	0.0482888	1.30544e-05
5	rs7716285	40711361	G	0.3297	0.2105	0.04818	1.24798e-05	0.2105	0.0482888	1.30544e-05
5	rs1345778	40712797	C	0.3297	0.2105	0.04818	1.24798e-05	0.2105	0.0482888	1.30544e-05
5	rs6872282	40704090	T	0.3297	0.2105	0.04818	1.24798e-05	0.2105	0.0482888	1.30544e-05
5	rs980093	40717105	T	0.33	0.2101	0.04816	1.2856e-05	0.2101	0.0482684	1.34441e-05
5	rs77439436	40748968	A	0.3254	0.2102	0.04833	1.36594e-05	0.2102	0.048438	1.42764e-05
5	rs6868517	40752536	G	0.3254	0.2102	0.04833	1.36594e-05	0.2102	0.048438	1.42764e-05
5	rs7705504	40739261	T	0.3254	0.2102	0.04833	1.36594e-05	0.2102	0.048438	1.42764e-05
5	rs2329353	40748268	A	0.3254	0.2102	0.04833	1.36594e-05	0.2102	0.048438	1.42764e-05
5	rs7702883	40756681	A	0.3254	0.2102	0.04833	1.36594e-05	0.2102	0.048438	1.42764e-05
5	rs10071679	40743061	A	0.3254	0.2102	0.04833	1.36594e-05	0.2102	0.048438	1.42764e-05
5	rs3805495	40755568	T	0.324	0.2096	0.04833	1.44539e-05	0.2096	0.0484371	1.50976e-05
5	rs1002423	40767458	T	0.3246	0.2089	0.04835	1.5562e-05	0.2089	0.0484565	1.62458e-05
5	rs1002424	40767397	G	0.3246	0.2089	0.04835	1.5562e-05	0.2089	0.0484565	1.62458e-05
5	rs17077244	173709101	A	0.04834	0.4521	0.1052	1.72713e-05	0.4521	0.105428	1.80086e-05
5	rs10074991	40790551	A	0.3256	0.2074	0.04835	1.79031e-05	0.2074	0.0484551	1.8668e-05
5	rs3805487	40796033	T	0.3256	0.2074	0.04835	1.79031e-05	0.2074	0.0484551	1.8668e-05
5	rs28544962	40781187	C	0.3256	0.2074	0.04835	1.79031e-05	0.2074	0.0484551	1.8668e-05
5	rs59338019	40780786	G	0.3256	0.2074	0.04835	1.79031e-05	0.2074	0.0484551	1.8668e-05
5	rs13361707	40791884	T	0.3256	0.2074	0.04835	1.79031e-05	0.2074	0.0484551	1.8668e-05
5	rs4957352	40787523	T	0.3256	0.2074	0.04835	1.79031e-05	0.2074	0.0484551	1.8668e-05
5	rs58751240	40791501	T	0.3256	0.2074	0.04835	1.79031e-05	0.2074	0.0484551	1.8668e-05
5	rs58692207	40780569	C	0.3256	0.2074	0.04835	1.79031e-05	0.2074	0.0484551	1.8668e-05
5	rs17077279	173714603	T	0.04608	0.4602	0.1075	1.86114e-05	0.4602	0.10773	1.93915e-05
5	rs114723147	173714201	G	0.04608	0.4602	0.1075	1.86114e-05	0.4602	0.10773	1.93915e-05
5	rs2735845	1300584	G	0.2983	0.131	0.04793	0.00627313	0.202259	0.0479662	2.47905e-05
5	rs2075785	1278584	T	0.1867	-0.2951	0.05734	2.65399e-07	-0.241093	0.0575177	2.76964e-05
5	rs10067280	1102706	T	0.4575	-0.1875	0.04446	2.47273e-05	-0.186127	0.044549	2.94062e-05
5	rs10036575	40685795	C	0.3208	0.2018	0.04858	3.26752e-05	0.2018	0.0486788	3.39007e-05
5	rs10055925	40688059	G	0.3203	0.2015	0.0486	3.382e-05	0.2015	0.0486984	3.50786e-05
5	rs151195236	114207319	T	0.01465	0.8159	0.1969	3.41705e-05	0.8159	0.197334	3.55536e-05
5	rs2019236	6812849	C	0.3326	0.2014	0.04758	2.30727e-05	0.197063	0.0476784	3.57793e-05
5	rs6876367	40829311	T	0.3266	0.2013	0.04861	3.45609e-05	0.2013	0.0487092	3.58546e-05
5	rs28540420	40687463	T	0.3204	0.2005	0.0486	3.69907e-05	0.2005	0.0486974	3.83397e-05
5	rs275456	6813937	T	0.3325	0.2002	0.04757	2.57032e-05	0.195787	0.0476671	4.00158e-05
5	rs1984449	6813491	A	0.3325	0.2002	0.04757	2.57032e-05	0.195787	0.0476671	4.00158e-05
5	rs6899032	40839206	G	0.33	0.1996	0.04854	3.92123e-05	0.1996	0.0486378	4.06418e-05
5	rs3763074	40838022	C	0.3276	0.1999	0.04864	3.96026e-05	0.1999	0.048738	4.10436e-05
5	rs10065570	40835627	T	0.3276	0.1999	0.04864	3.96026e-05	0.1999	0.048738	4.10436e-05
5	rs7717357	40829915	T	0.3276	0.1999	0.04864	3.96026e-05	0.1999	0.048738	4.10436e-05
5	rs35565362	12413775	A	0.1316	-0.2701	0.06598	4.24608e-05	-0.2701	0.0661058	4.3911e-05
5	rs4573034	40704485	A	0.2889	-0.1983	0.0485	4.33873e-05	-0.1983	0.0485896	4.48187e-05
5	rs13354346	40684676	T	0.2879	-0.1983	0.04857	4.45026e-05	-0.1983	0.0486595	4.59634e-05
5	rs4277957	40699518	C	0.2865	-0.1985	0.04862	4.45189e-05	-0.1985	0.0487095	4.59789e-05
5	rs6451535	40688031	G	0.2867	-0.198	0.04857	4.57009e-05	-0.198	0.048659	4.7188e-05
5	rs11949128	6804983	G	0.336	0.1985	0.04747	2.8948e-05	0.193487	0.0475657	4.74642e-05
5	rs73084490	40819547	A	0.3275	0.1978	0.04854	4.60164e-05	0.1978	0.0486356	4.76264e-05
5	rs6897470	40814231	A	0.266	-0.2045	0.05024	4.692e-05	-0.2045	0.0503337	4.84706e-05
5	rs144839254	114227421	C	0.01453	0.8029	0.1973	4.71268e-05	0.8029	0.197716	4.88903e-05
5	rs72794092	141266961	C	0.04632	0.4318	0.1062	4.78447e-05	0.4318	0.1064	4.94361e-05
5	rs55846622	141265060	C	0.04632	0.4318	0.1062	4.78447e-05	0.4318	0.1064	4.94361e-05
5	rs72794091	141256134	G	0.04632	0.4318	0.1062	4.78447e-05	0.4318	0.1064	4.94361e-05
5	rs147770935	141266024	T	0.04632	0.4318	0.1062	4.78447e-05	0.4318	0.1064	4.94361e-05
5	rs35108694	12581846	A	0.136	-0.2637	0.06494	4.89318e-05	-0.2637	0.0650612	5.0542e-05
5	rs11951236	12579054	T	0.136	-0.2637	0.06494	4.89318e-05	-0.2637	0.0650612	5.0542e-05
5	rs11950271	12577635	A	0.136	-0.2637	0.06494	4.89318e-05	-0.2637	0.0650612	5.0542e-05
5	rs6869461	40722924	C	0.2858	-0.1968	0.04871	5.3397e-05	-0.1968	0.0487979	5.50784e-05
5	rs10043245	40819088	T	0.3281	0.1962	0.04856	5.33687e-05	0.1962	0.0486541	5.51749e-05
5	rs11957736	40819753	T	0.3281	0.1962	0.04856	5.33687e-05	0.1962	0.0486541	5.51749e-05
5	rs171605	40741123	C	0.2846	-0.1967	0.04874	5.44398e-05	-0.1967	0.0488276	5.6144e-05
5	rs13355305	40700139	G	0.2867	-0.1962	0.04862	5.45148e-05	-0.1962	0.0487073	5.62199e-05
5	rs12520730	40703919	T	0.2867	-0.1962	0.04862	5.45148e-05	-0.1962	0.0487073	5.62199e-05
5	rs10060234	40689996	A	0.2867	-0.1962	0.04862	5.45148e-05	-0.1962	0.0487073	5.62199e-05
5	rs6871999	40694797	T	0.2867	-0.1962	0.04862	5.45148e-05	-0.1962	0.0487073	5.62199e-05
5	rs7737044	40711673	T	0.2867	-0.1962	0.04862	5.45148e-05	-0.1962	0.0487073	5.62199e-05
5	rs4957346	40703874	A	0.2867	-0.1962	0.04862	5.45148e-05	-0.1962	0.0487073	5.62199e-05
5	rs4957351	40787470	G	0.2857	-0.1969	0.04885	5.56095e-05	-0.1969	0.0489382	5.73536e-05
5	rs7711806	40798622	C	0.2857	-0.1969	0.04885	5.56095e-05	-0.1969	0.0489382	5.73536e-05
5	rs2853677	1287194	A	0.4246	-0.1578	0.04575	0.000562291	-0.183914	0.0458119	5.95613e-05
5	rs2736100	1286516	A	0.3884	-0.1711	0.04641	0.000227176	-0.186573	0.0464827	5.97467e-05
5	rs34241918	81859749	A	0.4467	0.1797	0.04475	5.92841e-05	0.1797	0.0448315	6.11455e-05
5	rs55696991	141282254	T	0.04608	0.4266	0.1063	5.99087e-05	0.4266	0.106494	6.17917e-05
5	rs275452	6816584	A	0.3328	0.1951	0.04753	4.04707e-05	0.190738	0.0476219	6.19501e-05
5	rs9687622	40708983	T	0.2869	-0.1948	0.04859	6.09621e-05	-0.1948	0.048676	6.28169e-05
5	rs28569300	40691665	A	0.2871	-0.1948	0.0486	6.11754e-05	-0.1948	0.0486861	6.30367e-05
5	rs59069340	40699365	T	0.2871	-0.1948	0.0486	6.11754e-05	-0.1948	0.0486861	6.30367e-05
5	rs2385880	81852493	A	0.4444	0.1794	0.04478	6.16896e-05	0.1794	0.0448611	6.36087e-05
5	rs2008763	40805407	G	0.2698	-0.2001	0.04997	6.21744e-05	-0.2001	0.0500599	6.40923e-05
5	rs249437	40809100	T	0.2678	-0.2001	0.04999	6.25971e-05	-0.2001	0.0500795	6.45172e-05
5	rs1097546	40750122	A	0.2851	-0.1945	0.04869	6.47871e-05	-0.1945	0.0487756	6.67301e-05
5	rs193864	40770400	A	0.2819	-0.1957	0.04899	6.47782e-05	-0.1957	0.0490766	6.67318e-05
5	rs13174332	12574173	A	0.1342	-0.2608	0.06529	6.48347e-05	-0.2608	0.0654076	6.68282e-05
5	rs12187056	12573166	T	0.1342	-0.2608	0.06529	6.48347e-05	-0.2608	0.0654076	6.68282e-05
5	rs12523241	6803243	G	0.3676	0.191	0.04634	3.76072e-05	0.184799	0.0464299	6.88656e-05
5	rs12515663	141249434	C	0.04834	0.415	0.1041	6.70406e-05	0.415	0.104288	6.90988e-05
5	rs249425	40752765	T	0.2848	-0.1941	0.04871	6.75347e-05	-0.1941	0.0487952	6.95401e-05
5	rs29744	40753985	C	0.2848	-0.1941	0.04871	6.75347e-05	-0.1941	0.0487952	6.95401e-05
5	rs432071	40747957	T	0.2848	-0.1941	0.04871	6.75347e-05	-0.1941	0.0487952	6.95401e-05
5	rs249422	40742542	C	0.2848	-0.1941	0.04871	6.75347e-05	-0.1941	0.0487952	6.95401e-05
5	rs837106	40746104	G	0.2848	-0.1941	0.04871	6.75347e-05	-0.1941	0.0487952	6.95401e-05
5	rs249423	40743954	T	0.2848	-0.1941	0.04871	6.75347e-05	-0.1941	0.0487952	6.95401e-05
5	rs2161521	40750425	A	0.2848	-0.1941	0.04871	6.75347e-05	-0.1941	0.0487952	6.95401e-05
5	rs249420	40739239	A	0.2848	-0.1941	0.04871	6.75347e-05	-0.1941	0.0487952	6.95401e-05
5	rs249413	40721438	T	0.2848	-0.1941	0.04871	6.75347e-05	-0.1941	0.0487952	6.95401e-05
5	rs29742	40756508	A	0.2848	-0.1941	0.04871	6.75347e-05	-0.1941	0.0487952	6.95401e-05
5	rs249416	40738480	G	0.2848	-0.1941	0.04871	6.75347e-05	-0.1941	0.0487952	6.95401e-05
5	rs249414	40733694	A	0.2848	-0.1941	0.04871	6.75347e-05	-0.1941	0.0487952	6.95401e-05
5	rs447810	40726801	C	0.2848	-0.1941	0.04871	6.75347e-05	-0.1941	0.0487952	6.95401e-05
5	rs434778	40726496	A	0.2848	-0.1941	0.04871	6.75347e-05	-0.1941	0.0487952	6.95401e-05
5	rs1644962	40723074	C	0.2848	-0.1941	0.04871	6.75347e-05	-0.1941	0.0487952	6.95401e-05
5	rs29743	40755280	G	0.2848	-0.1941	0.04871	6.75347e-05	-0.1941	0.0487952	6.95401e-05
5	rs453037	40747999	A	0.2848	-0.1941	0.04871	6.75347e-05	-0.1941	0.0487952	6.95401e-05
5	rs61576290	40698222	C	0.2872	-0.1933	0.04857	6.89666e-05	-0.1933	0.0486546	7.10026e-05
5	rs837386	40861861	A	0.3073	-0.1927	0.04842	6.89848e-05	-0.1927	0.0485072	7.10901e-05
5	rs1806513	40869406	T	0.3073	-0.1927	0.04842	6.89848e-05	-0.1927	0.0485072	7.10901e-05
5	rs4957344	40703490	A	0.2872	-0.1932	0.04857	6.95664e-05	-0.1932	0.0486545	7.16156e-05
5	rs7708680	40697951	C	0.2872	-0.1932	0.04857	6.95664e-05	-0.1932	0.0486545	7.16156e-05
5	rs7726237	40688552	G	0.2872	-0.1932	0.04857	6.95664e-05	-0.1932	0.0486545	7.16156e-05
5	rs59920139	40700956	A	0.2872	-0.1932	0.04857	6.95664e-05	-0.1932	0.0486545	7.16156e-05
5	rs10064175	40695517	T	0.2872	-0.1932	0.04857	6.95664e-05	-0.1932	0.0486545	7.16156e-05
5	rs4285273	40701432	C	0.2872	-0.1932	0.04857	6.95664e-05	-0.1932	0.0486545	7.16156e-05
5	rs10056345	40695810	C	0.2872	-0.1932	0.04857	6.95664e-05	-0.1932	0.0486545	7.16156e-05
5	rs6896993	40703013	G	0.2872	-0.1932	0.04857	6.95664e-05	-0.1932	0.0486545	7.16156e-05
5	rs4315965	40702446	T	0.2872	-0.1932	0.04857	6.95664e-05	-0.1932	0.0486545	7.16156e-05
5	rs7733162	40707562	A	0.2872	-0.1932	0.04857	6.95664e-05	-0.1932	0.0486545	7.16156e-05
5	rs4315964	40702396	T	0.2872	-0.1932	0.04857	6.95664e-05	-0.1932	0.0486545	7.16156e-05
5	rs10061303	40708369	G	0.2872	-0.1932	0.04857	6.95664e-05	-0.1932	0.0486545	7.16156e-05
5	rs11956047	40812377	A	0.3251	0.1918	0.04825	7.0341e-05	0.1918	0.0483387	7.25285e-05
5	rs154281	40783840	A	0.2847	-0.1941	0.04885	7.08575e-05	-0.1941	0.0489353	7.29487e-05
5	rs461404	40799540	G	0.2847	-0.1941	0.04885	7.08575e-05	-0.1941	0.0489353	7.29487e-05
5	rs154275	40778641	C	0.2847	-0.1941	0.04885	7.08575e-05	-0.1941	0.0489353	7.29487e-05
5	rs171606	40786183	T	0.2847	-0.1941	0.04885	7.08575e-05	-0.1941	0.0489353	7.29487e-05
5	rs249429	40782239	C	0.2847	-0.1941	0.04885	7.08575e-05	-0.1941	0.0489353	7.29487e-05
5	rs154284	40788574	T	0.2847	-0.1941	0.04885	7.08575e-05	-0.1941	0.0489353	7.29487e-05
5	rs154268	40795868	C	0.2847	-0.1941	0.04885	7.08575e-05	-0.1941	0.0489353	7.29487e-05
5	rs466108	40796746	A	0.2847	-0.1941	0.04885	7.08575e-05	-0.1941	0.0489353	7.29487e-05
5	rs257009	40771216	C	0.2847	-0.1941	0.04885	7.08575e-05	-0.1941	0.0489353	7.29487e-05
5	rs837101	40773699	T	0.2847	-0.1941	0.04885	7.08575e-05	-0.1941	0.0489353	7.29487e-05
5	rs154280	40783417	C	0.2847	-0.1941	0.04885	7.08575e-05	-0.1941	0.0489353	7.29487e-05
5	rs152372	40787492	A	0.2847	-0.1941	0.04885	7.08575e-05	-0.1941	0.0489353	7.29487e-05
5	rs145131509	146890604	A	0.009169	-1.047	0.2636	7.12935e-05	-1.047	0.264198	7.40346e-05
5	rs2397977	6760499	C	0.3589	-0.1859	0.04692	7.43049e-05	-0.185649	0.0470049	7.82971e-05
5	rs1001684	40810426	A	0.325	0.1909	0.04825	7.60633e-05	0.1909	0.0483378	7.83833e-05
5	rs1122655	40807927	T	0.325	0.1909	0.04825	7.60633e-05	0.1909	0.0483378	7.83833e-05
5	rs11956019	40812231	A	0.325	0.1909	0.04825	7.60633e-05	0.1909	0.0483378	7.83833e-05
5	rs6886546	141253110	G	0.04799	0.4123	0.1044	7.84018e-05	0.4123	0.104584	8.0715e-05
5	rs249428	40765721	T	0.2857	-0.1926	0.04878	7.86952e-05	-0.1926	0.048864	8.09565e-05
5	rs466962	40803521	A	0.2689	-0.1971	0.04995	7.94855e-05	-0.1971	0.0500368	8.17873e-05
5	rs249438	40806116	A	0.2703	-0.1968	0.04988	7.96439e-05	-0.1968	0.0499667	8.19502e-05
5	rs12517246	141252048	G	0.04977	0.4052	0.1027	7.96429e-05	0.4052	0.102881	8.19877e-05
5	rs72796006	141290904	A	0.04668	0.4164	0.1057	8.16682e-05	0.4164	0.105886	8.40497e-05
5	rs369795696	179563308	A	0.01191	0.8629	0.2193	8.32686e-05	0.8629	0.219737	8.60248e-05
5	rs181677574	168061419	A	0.04013	0.4511	0.1148	8.5143e-05	0.4511	0.115005	8.76526e-05
5	rs29740	40759127	T	0.2855	-0.1915	0.04877	8.61572e-05	-0.1915	0.0488529	8.85755e-05
5	rs6873022	12554379	C	0.1342	-0.2559	0.06519	8.65682e-05	-0.2559	0.0653028	8.90388e-05
5	rs56263156	12555707	A	0.1342	-0.2559	0.06519	8.65682e-05	-0.2559	0.0653028	8.90388e-05
5	rs6872532	12554265	T	0.1342	-0.2559	0.06519	8.65682e-05	-0.2559	0.0653028	8.90388e-05
5	rs71601418	12565916	T	0.1347	-0.2555	0.06513	8.7481e-05	-0.2555	0.0652427	8.99743e-05
5	rs11750801	12560645	C	0.1347	-0.2555	0.06513	8.7481e-05	-0.2555	0.0652427	8.99743e-05
5	rs11133720	12560810	G	0.1347	-0.2555	0.06513	8.7481e-05	-0.2555	0.0652427	8.99743e-05
5	rs34422045	12561084	C	0.1347	-0.2555	0.06513	8.7481e-05	-0.2555	0.0652427	8.99743e-05
5	rs4703898	81860791	G	0.4474	0.1753	0.04469	8.76066e-05	0.1753	0.0447672	9.00993e-05
5	rs410805	1323196	T	0.2985	0.09542	0.04794	0.0465464	0.187724	0.0479566	9.06115e-05
5	rs10064813	12268607	C	0.1581	-0.2388	0.06093	8.88244e-05	-0.2388	0.0610351	9.13449e-05
5	rs2853668	1300025	T	0.3429	0.1388	0.04664	0.00292048	0.182629	0.0466836	9.15101e-05
5	rs4703899	81864189	C	0.4482	0.1756	0.04482	8.9326e-05	0.1756	0.0448977	9.18711e-05
5	rs249430	40793158	G	0.2428	-0.2008	0.05129	9.04068e-05	-0.2008	0.0513764	9.29058e-05
5	rs1070446	40839228	T	0.261	-0.1972	0.05039	9.09774e-05	-0.1972	0.0504759	9.35203e-05
5	rs29761	40833487	T	0.2633	-0.1966	0.05025	9.13691e-05	-0.1966	0.0503356	9.39204e-05
5	rs389737	40828478	T	0.2633	-0.1966	0.05025	9.13691e-05	-0.1966	0.0503356	9.39204e-05
5	rs192219	40831202	T	0.2633	-0.1966	0.05025	9.13691e-05	-0.1966	0.0503356	9.39204e-05
5	rs4703900	81864444	G	0.4484	0.1752	0.04479	9.16915e-05	0.1752	0.0448673	9.42834e-05
5	rs1121960	81857794	A	0.4425	0.1748	0.04474	9.34421e-05	0.1748	0.0448166	9.6058e-05
5	rs55831923	141285609	G	0.04656	0.4133	0.1058	9.36708e-05	0.4133	0.105982	9.63083e-05
5	rs193866	40815621	C	0.264	-0.1952	0.05017	9.99261e-05	-0.1952	0.0502543	0.00010265
5	rs173620	40837516	C	0.2634	-0.1955	0.05025	0.000100018	-0.1955	0.0503346	0.000102748
5	rs148358009	116626373	T	0.01393	0.7783	0.2002	0.000101235	0.7783	0.200578	0.000104336
5	rs191632079	116640596	T	0.01429	0.7649	0.1978	0.000110166	0.7649	0.19817	0.000113471
5	rs4912631	141597135	A	0.4455	0.1733	0.04483	0.000110764	0.1733	0.0449054	0.000113749
5	rs12109069	12093255	C	0.1618	-0.2336	0.06058	0.00011523	-0.2336	0.0606817	0.000118312
5	rs369940	40726247	A	0.2865	-0.1871	0.04856	0.000116696	-0.1871	0.0486388	0.000119707
5	rs457776	40824156	C	0.263	-0.1933	0.05021	0.000118199	-0.1933	0.0502924	0.000121282
5	rs376831	40824266	A	0.263	-0.1933	0.05021	0.000118199	-0.1933	0.0502924	0.000121282
5	rs462366	40821324	T	0.263	-0.1933	0.05021	0.000118199	-0.1933	0.0502924	0.000121282
5	rs381471	40820015	A	0.263	-0.1933	0.05021	0.000118199	-0.1933	0.0502924	0.000121282
5	rs148042809	10324897	C	0.01322	0.7802	0.2046	0.000137127	0.787579	0.204968	0.000121812
5	rs34332738	12591440	C	0.1372	-0.2487	0.06466	0.000119928	-0.2487	0.0647673	0.000123084
5	rs12188930	12586364	T	0.1372	-0.2487	0.06466	0.000119928	-0.2487	0.0647673	0.000123084
5	rs34214834	12589472	C	0.1372	-0.2487	0.06466	0.000119928	-0.2487	0.0647673	0.000123084
5	rs541451209	29786144	C	0.009407	-0.9985	0.2596	0.000119914	-0.9985	0.260147	0.000123932
5	rs75759774	169421015	T	0.008335	1.029	0.2676	0.000120409	1.029	0.268131	0.000124205
5	rs464275	110472967	G	0.1109	0.2748	0.07162	0.000124589	0.2748	0.0717408	0.000127907
5	rs1104187	40819309	A	0.2632	-0.1922	0.05021	0.000129229	-0.1922	0.0502915	0.000132523
5	rs72733294	12688926	A	0.1154	-0.2661	0.06952	0.000129359	-0.2661	0.0696338	0.000132686
5	rs323561	40871745	T	0.3088	-0.1848	0.04834	0.00013188	-0.1848	0.0484198	0.000135292
5	rs537033555	29735609	T	0.009645	-0.9715	0.2547	0.000136574	-0.9715	0.25522	0.000140937
5	rs11748964	12623502	C	0.1373	-0.2457	0.06457	0.000141705	-0.2457	0.0646745	0.000145266
5	rs12187363	12619821	A	0.1373	-0.2457	0.06457	0.000141705	-0.2457	0.0646745	0.000145266
5	rs10036737	12624393	C	0.1373	-0.2457	0.06457	0.000141705	-0.2457	0.0646745	0.000145266
5	rs76021014	12628178	A	0.1373	-0.2457	0.06457	0.000141705	-0.2457	0.0646745	0.000145266
5	rs35024211	12616201	A	0.1373	-0.2457	0.06457	0.000141705	-0.2457	0.0646745	0.000145266
5	rs11742847	12620808	A	0.1373	-0.2457	0.06457	0.000141705	-0.2457	0.0646745	0.000145266
5	rs2331304	33741991	A	0.2754	-0.188	0.04945	0.000143637	-0.188	0.0495289	0.00014719
5	rs275463	6803695	G	0.3469	0.183	0.04673	8.99878e-05	0.177583	0.0468106	0.00014845
5	rs34380105	12670661	G	0.1275	-0.2527	0.06662	0.000148745	-0.2527	0.066727	0.000152434
5	rs13153065	12110829	C	0.1785	-0.2206	0.05817	0.000149239	-0.2206	0.0582639	0.000152955
5	rs12173063	117917840	T	0.2409	-0.1946	0.05145	0.000155378	-0.1946	0.0515305	0.000159111
5	rs2736103	1300401	T	0.4091	-0.04153	0.04483	0.354244	-0.169239	0.0448293	0.00015988
5	rs28585053	33740993	T	0.2761	-0.1868	0.04941	0.000156444	-0.1868	0.0494879	0.000160226
5	rs6594499	110470137	C	0.183	0.2176	0.05759	0.000157818	0.2176	0.0576822	0.000161687
5	rs12517029	22656718	C	0.118	0.2591	0.06879	0.000165528	0.2591	0.0688986	0.000169507
5	rs2964381	162730903	G	0.3354	0.1775	0.04714	0.000166296	0.1775	0.0472148	0.000170311
5	rs60107137	40829779	G	0.2226	-0.2006	0.05328	0.000166539	-0.2006	0.0533638	0.000170525
5	rs10074167	12108040	G	0.1721	-0.2213	0.0588	0.000167481	-0.2213	0.0588927	0.000171495
5	rs139726170	123829629	C	0.02108	-0.6116	0.1625	0.000167423	-0.6116	0.162783	0.000171867
5	rs4616893	12272144	G	0.1568	-0.2293	0.06104	0.00017227	-0.2293	0.0611358	0.000176366
5	rs252710	110479610	G	0.1116	0.268	0.07137	0.000173287	0.268	0.0714848	0.000177506
5	rs252709	110479073	G	0.1113	0.2683	0.0715	0.000175116	0.2683	0.071615	0.000179373
5	rs72771164	80595980	A	0.04561	-0.4067	0.1084	0.000175538	-0.4067	0.108576	0.000179852
5	rs75324236	123736972	A	0.0237	-0.5721	0.1525	0.000175797	-0.5721	0.152761	0.000180343
5	rs13174186	12139128	G	0.1799	-0.2175	0.058	0.000176835	-0.2175	0.0580914	0.000181041
5	rs16902046	12141287	T	0.1799	-0.2175	0.058	0.000176835	-0.2175	0.0580914	0.000181041
5	rs61360299	117924437	C	0.2759	-0.1851	0.04943	0.000180617	-0.1851	0.0495064	0.000184818
5	rs12521392	12125086	C	0.1802	-0.2169	0.05798	0.00018333	-0.2169	0.0580709	0.000187651
5	rs7731192	12126503	G	0.1802	-0.2169	0.05798	0.00018333	-0.2169	0.0580709	0.000187651
5	rs9312791	12120757	A	0.1802	-0.2169	0.05798	0.00018333	-0.2169	0.0580709	0.000187651
5	rs6595119	117678427	G	0.2399	0.1945	0.05203	0.000185322	0.1945	0.052111	0.000189651
5	rs2385884	81875467	C	0.4355	0.1678	0.04493	0.00018794	0.1678	0.0450002	0.000192337
5	rs2385883	81875408	T	0.4355	0.1678	0.04493	0.00018794	0.1678	0.0450002	0.000192337
5	rs34268858	117921731	G	0.2764	-0.1844	0.0494	0.000189368	-0.1844	0.0494758	0.000193715
5	rs35956103	117917820	C	0.2411	-0.1918	0.05141	0.000190879	-0.1918	0.0514881	0.00019521
5	rs10077251	125772838	A	0.04763	0.3908	0.1048	0.000192235	0.3908	0.104964	0.000196722
5	rs2385885	81875957	G	0.4372	0.1673	0.04487	0.000192585	0.1673	0.0449397	0.000197052
5	rs10055252	12165529	T	0.18	-0.2161	0.05799	0.000194154	-0.2161	0.0580802	0.000198656
5	rs7731573	12156978	G	0.18	-0.2161	0.05799	0.000194154	-0.2161	0.0580802	0.000198656
5	rs13436179	12168405	C	0.18	-0.2161	0.05799	0.000194154	-0.2161	0.0580802	0.000198656
5	rs10070643	12158504	A	0.18	-0.2161	0.05799	0.000194154	-0.2161	0.0580802	0.000198656
5	rs457541	110473370	G	0.1112	0.2663	0.07151	0.000196126	0.2663	0.071623	0.000200745
5	rs9293304	81849723	G	0.4493	0.1671	0.04489	0.000197313	0.1671	0.0449599	0.000201888
5	rs1159863	12146050	T	0.1803	-0.2156	0.05797	0.000199882	-0.2156	0.0580598	0.000204483
5	rs10462690	12148339	C	0.1803	-0.2156	0.05797	0.000199882	-0.2156	0.0580598	0.000204483
5	rs13162181	117922476	T	0.276	-0.1836	0.0494	0.000201922	-0.1836	0.049475	0.000206472
5	rs6872949	124495814	T	0.006906	1.137	0.3059	0.000201681	1.137	0.306512	0.000207685
5	rs191681682	179523311	T	0.005001	1.418	0.3817	0.000203236	1.418	0.382562	0.000210069
5	rs750568	117915063	C	0.2405	-0.1909	0.05147	0.000208115	-0.1909	0.0515472	0.000212728
5	rs12109340	12116932	A	0.1803	-0.2149	0.05796	0.000209126	-0.2149	0.0580492	0.000213877
5	rs4702850	12120335	C	0.1803	-0.2149	0.05796	0.000209126	-0.2149	0.0580492	0.000213877
5	rs12513852	12125258	T	0.1803	-0.2149	0.05796	0.000209126	-0.2149	0.0580492	0.000213877
5	rs35443495	33698928	T	0.2022	-0.2049	0.05528	0.000210073	-0.2049	0.0553644	0.000214806
5	rs979541	123253421	T	0.3994	0.1689	0.04559	0.000211591	0.1689	0.0456603	0.000216403
5	rs10491238	12164978	A	0.1802	-0.2146	0.05797	0.000213978	-0.2146	0.0580589	0.000218808
5	rs4288114	12158054	C	0.1802	-0.2146	0.05797	0.000213978	-0.2146	0.0580589	0.000218808
5	rs6554674	12154197	T	0.1802	-0.2146	0.05797	0.000213978	-0.2146	0.0580589	0.000218808
5	rs13159817	12099559	T	0.1721	-0.2177	0.05884	0.000215715	-0.2177	0.0589295	0.000220542
5	rs73302274	123739158	A	0.02905	-0.5054	0.1366	0.000215724	-0.5054	0.136822	0.000220878
5	rs275462	6805326	A	0.3519	0.1767	0.04651	0.000145174	0.171962	0.0465849	0.000223061
5	rs11954549	12168865	G	0.1802	-0.2141	0.05797	0.000221372	-0.2141	0.0580584	0.000226321
5	rs11954563	12168950	G	0.1802	-0.2141	0.05797	0.000221372	-0.2141	0.0580584	0.000226321
5	rs34807623	12170475	A	0.1802	-0.2141	0.05797	0.000221372	-0.2141	0.0580584	0.000226321
5	rs4389687	12139168	T	0.1802	-0.214	0.05797	0.000222879	-0.214	0.0580583	0.000227852
5	rs461336	110472698	A	0.1111	0.2641	0.07154	0.000222812	0.2641	0.071651	0.000227875
5	rs466806	110472693	T	0.1111	0.2641	0.07154	0.000222812	0.2641	0.071651	0.000227875
5	rs7717023	12192824	G	0.1793	-0.2146	0.05815	0.000223853	-0.2146	0.0582387	0.000228853
5	rs199776680	12196285	A	0.1793	-0.2146	0.05815	0.000223853	-0.2146	0.0582387	0.000228853
5	rs10036671	12200298	C	0.1793	-0.2146	0.05815	0.000223853	-0.2146	0.0582387	0.000228853
5	rs13184739	141592485	A	0.4481	0.1656	0.04488	0.000224396	0.1656	0.0449485	0.00022941
5	rs7733487	6811791	G	0.4187	0.1718	0.04528	0.000148138	0.167091	0.0453536	0.000229426
5	rs417670	110473528	A	0.1113	0.2636	0.07148	0.00022625	0.2636	0.0715906	0.000231369
5	rs66806664	12291029	A	0.1555	-0.2257	0.06126	0.000229335	-0.2257	0.0613523	0.000234374
5	rs12332512	12188153	A	0.1793	-0.214	0.0581	0.00023023	-0.214	0.0581881	0.000235323
5	rs10077868	12174318	C	0.1793	-0.214	0.0581	0.00023023	-0.214	0.0581881	0.000235323
5	rs11748583	12181661	C	0.1793	-0.214	0.0581	0.00023023	-0.214	0.0581881	0.000235323
5	rs9312792	12180672	G	0.1793	-0.214	0.0581	0.00023023	-0.214	0.0581881	0.000235323
5	rs11745148	12181811	T	0.1793	-0.214	0.0581	0.00023023	-0.214	0.0581881	0.000235323
5	rs2109007	12185807	C	0.1793	-0.214	0.0581	0.00023023	-0.214	0.0581881	0.000235323
5	rs34257571	12131980	T	0.1804	-0.2134	0.05795	0.000230972	-0.2134	0.0580378	0.000236075
5	rs35237816	12131722	G	0.1804	-0.2134	0.05795	0.000230972	-0.2134	0.0580378	0.000236075
5	rs7725006	12131108	C	0.1804	-0.2134	0.05795	0.000230972	-0.2134	0.0580378	0.000236075
5	rs75857314	12129990	T	0.1804	-0.2134	0.05795	0.000230972	-0.2134	0.0580378	0.000236075
5	rs6860153	12129762	T	0.1804	-0.2134	0.05795	0.000230972	-0.2134	0.0580378	0.000236075
5	rs72772936	83004990	T	0.01488	0.7053	0.1916	0.000232224	0.7053	0.191915	0.000237781
5	rs275458	6808767	C	0.352	0.1758	0.04651	0.000156934	0.17096	0.0465841	0.000242632
5	rs275460	6806216	A	0.352	0.1758	0.04651	0.000156934	0.17096	0.0465841	0.000242632
5	rs2385888	81882387	T	0.3903	0.1686	0.0459	0.000239529	0.1686	0.0459699	0.000244819
5	rs1429724	117916007	A	0.2398	-0.1889	0.05147	0.000242456	-0.1889	0.0515453	0.000247594
5	rs7721831	12163379	T	0.1803	-0.2126	0.05795	0.000243806	-0.2126	0.0580371	0.000249109
5	rs428499	1322663	T	0.3164	0.1059	0.0471	0.0245502	0.1725	0.0471222	0.000251526
5	rs11133696	12093500	T	0.1716	-0.2158	0.05891	0.000249069	-0.2158	0.0589977	0.00025442
5	rs10063852	12097418	G	0.1714	-0.2155	0.05892	0.000254686	-0.2155	0.0590074	0.000260119
5	rs7707527	76430636	C	0.4657	0.1615	0.04426	0.000263373	0.1615	0.0443246	0.000268874
5	rs10040105	12280350	A	0.1559	-0.2232	0.06121	0.000265875	-0.2232	0.0613002	0.000271478
5	rs11746503	12675698	G	0.1175	-0.2509	0.06884	0.000267721	-0.2509	0.068941	0.000273333
5	rs138259850	116548849	T	0.01453	0.7035	0.193	0.000267311	0.7035	0.193307	0.000273401
5	rs535215187	113566987	G	0.01762	0.6336	0.1742	0.000275619	0.6336	0.174472	0.000281747
5	rs11135251	162767391	T	0.3389	0.1715	0.04726	0.000284674	0.1715	0.0473299	0.000290644
5	rs10053292	149276124	C	0.1987	0.2031	0.05604	0.000289861	0.2031	0.0561226	0.000295903
5	rs275454	6816013	A	0.4184	0.1673	0.04535	0.000225062	0.164256	0.0454196	0.000298701
5	rs4920913	115665257	C	0.02524	0.5206	0.144	0.000300026	0.5206	0.144216	0.000306344
5	rs73263087	115664758	C	0.02524	0.5206	0.144	0.000300026	0.5206	0.144216	0.000306344
5	rs4920912	115664974	T	0.02524	0.5206	0.144	0.000300026	0.5206	0.144216	0.000306344
5	rs79096984	115664054	A	0.02524	0.5206	0.144	0.000300026	0.5206	0.144216	0.000306344
5	rs6861340	115664532	A	0.02524	0.5206	0.144	0.000300026	0.5206	0.144216	0.000306344
5	rs73263082	115664026	G	0.02524	0.5206	0.144	0.000300026	0.5206	0.144216	0.000306344
5	rs4920911	115664930	A	0.02524	0.5206	0.144	0.000300026	0.5206	0.144216	0.000306344
5	rs1966030	81832058	T	0.4438	0.162	0.04488	0.000306639	0.162	0.0449452	0.000312891
5	rs62370340	117679670	T	0.2255	0.1913	0.05302	0.00030848	0.1913	0.053096	0.000314679
5	rs4958596	152327668	A	0.1993	-0.2011	0.05575	0.000309549	-0.2011	0.0558307	0.000315827
5	rs72812686	178207107	T	0.2418	-0.1888	0.05234	0.000309538	-0.1888	0.0524167	0.000315896
5	rs1842004	115664203	T	0.02441	0.5289	0.1467	0.000311772	0.5289	0.146919	0.000318294
5	rs1842003	115664207	C	0.02441	0.5289	0.1467	0.000311772	0.5289	0.146919	0.000318294
5	rs112287054	40785939	C	0.2895	-0.1743	0.04835	0.000312196	-0.1743	0.0484178	0.000318318
5	rs11953639	141252777	G	0.05763	0.3431	0.09529	0.000317499	0.3431	0.0954266	0.000323853
5	rs73266811	115688115	A	0.02274	0.5455	0.1517	0.000323256	0.5455	0.151925	0.000329932
5	rs59951603	115687083	T	0.02274	0.5455	0.1517	0.000323256	0.5455	0.151925	0.000329932
5	rs73781050	115697179	T	0.02274	0.5455	0.1517	0.000323256	0.5455	0.151925	0.000329932
5	rs7737229	115681920	G	0.02274	0.5455	0.1517	0.000323256	0.5455	0.151925	0.000329932
5	rs17139530	115690314	C	0.02274	0.5455	0.1517	0.000323256	0.5455	0.151925	0.000329932
5	rs4921092	115649314	T	0.02334	0.5375	0.1495	0.000323996	0.5375	0.149721	0.000330657
5	rs7734398	115656000	T	0.02334	0.5375	0.1495	0.000323996	0.5375	0.149721	0.000330657
5	rs712590	115656326	A	0.02334	0.5375	0.1495	0.000323996	0.5375	0.149721	0.000330657
5	rs4921093	115659147	G	0.02334	0.5375	0.1495	0.000323996	0.5375	0.149721	0.000330657
5	rs57362825	115666448	G	0.02334	0.5375	0.1495	0.000323996	0.5375	0.149721	0.000330657
5	rs10045805	149283788	T	0.2149	0.1961	0.05456	0.00032538	0.1961	0.0546394	0.000331965
5	rs146367818	116553766	G	0.01441	0.699	0.1948	0.000332847	0.699	0.195103	0.000340032
5	rs546480463	167346962	A	0.005001	1.37	0.3817	0.000331686	1.37	0.3825	0.000341365
5	rs74289707	12650493	C	0.1904	0.2036	0.05679	0.0003369	0.2036	0.0568713	0.000343579
5	rs2398615	142494877	G	0.07549	0.3005	0.08387	0.000339767	0.3005	0.0839884	0.000346401
5	rs10477657	123759965	T	0.02643	-0.5145	0.1436	0.000339841	-0.5145	0.143819	0.000347018
5	rs116136099	118068532	G	0.04108	0.4021	0.1123	0.000342822	0.4021	0.11246	0.000349579
5	rs13360134	149575855	A	0.0949	0.2742	0.07661	0.000344691	0.2742	0.0767208	0.000351574
5	rs924127	6834441	C	0.1709	0.2155	0.05921	0.000273075	0.21187	0.0592975	0.000352909
5	rs72796008	141292750	C	0.04775	0.3717	0.1039	0.000346925	0.3717	0.104046	0.000353656
5	rs374782236	179462635	C	0.01036	0.8346	0.2334	0.000349111	0.8346	0.233773	0.000356814
5	rs6863497	152335434	G	0.1939	-0.2017	0.05642	0.000350263	-0.2017	0.0565004	0.000357133
5	rs274675	6755319	T	0.3539	-0.1702	0.04672	0.0002695	-0.166554	0.0467895	0.000371356
5	rs7713277	81840727	T	0.4413	0.1598	0.04483	0.000364443	0.1598	0.0448932	0.000371477
5	rs13172709	12184542	C	0.2277	-0.1879	0.05274	0.000366975	-0.1879	0.0528133	0.000373951
5	rs13154756	12184526	C	0.2277	-0.1879	0.05274	0.000366975	-0.1879	0.0528133	0.000373951
5	rs10474947	12182566	C	0.2277	-0.1879	0.05274	0.000366975	-0.1879	0.0528133	0.000373951
5	rs55817922	115661306	A	0.02322	0.5351	0.1502	0.000367223	0.5351	0.150418	0.000374528
5	rs1073205	115661817	T	0.02322	0.5351	0.1502	0.000367223	0.5351	0.150418	0.000374528
5	rs7727609	12420221	C	0.1523	-0.2213	0.06216	0.000370619	-0.2213	0.062248	0.000377784
5	rs11957460	12473129	C	0.143	-0.2272	0.06383	0.000371625	-0.2272	0.0639204	0.000378811
5	rs67871871	12472314	A	0.1425	-0.2272	0.06388	0.000375587	-0.2272	0.0639702	0.000382816
5	rs2916614	89627324	A	0.1394	-0.2308	0.0649	0.0003762	-0.2308	0.0649928	0.000383535
5	rs141280535	123865696	G	0.01536	-0.6839	0.1923	0.00037594	-0.6839	0.192604	0.000384063
5	rs921918	6836824	T	0.1619	0.2191	0.06056	0.000297004	0.215198	0.0606485	0.000387758
5	rs538575103	152504358	G	0.00774	-1.023	0.2878	0.000378624	-1.023	0.288318	0.000387923
5	rs17708892	149574786	A	0.0493	0.3684	0.1037	0.000381509	0.3684	0.103848	0.000388896
5	rs13183614	16593072	A	0.173	0.2079	0.05859	0.000387598	0.2079	0.058671	0.000394875
5	rs11134145	6204971	T	0.1487	-0.2285	0.06343	0.000315297	-0.224896	0.063524	0.000399634
5	rs374532970	170869497	T	0.01739	-0.6234	0.1761	0.000400075	-0.6234	0.176362	0.000408108
5	rs35188965	1104938	T	0.4082	-0.1595	0.04551	0.00045708	-0.161053	0.0455724	0.000409323
5	rs175594	6729885	G	0.3641	-0.1661	0.04618	0.000322162	-0.163388	0.0462461	0.000410845
5	rs880993	6732120	G	0.3641	-0.1661	0.04618	0.000322162	-0.163388	0.0462461	0.000410845
5	rs274695	6732252	C	0.3641	-0.1661	0.04618	0.000322162	-0.163388	0.0462461	0.000410845
5	rs13167181	12568989	C	0.1413	-0.2247	0.06362	0.000412573	-0.2247	0.0637071	0.000420172
5	rs10478615	123742642	G	0.02763	-0.4953	0.1403	0.000415101	-0.4953	0.140507	0.000423325
5	rs116786458	114247922	T	0.01095	0.8035	0.2276	0.000415063	0.8035	0.227956	0.000423792
5	rs6867843	33694265	A	0.2003	-0.1948	0.0552	0.000417156	-0.1948	0.055275	0.000424766
5	rs734442	162769175	G	0.3416	0.1659	0.04702	0.00041826	0.1659	0.047085	0.000426029
5	rs190291238	152460421	T	0.015	-0.6706	0.1901	0.000419318	-0.6706	0.190382	0.000427681
5	rs330454	123287402	A	0.3974	0.1602	0.04542	0.000420169	0.1602	0.0454824	0.000427911
5	rs56117655	152328969	G	0.1975	-0.1973	0.05594	0.000420308	-0.1973	0.0560171	0.000428082
5	rs6885758	117926616	T	0.2739	-0.1743	0.04943	0.000421571	-0.1743	0.0494967	0.000429202
5	rs111617189	152334776	G	0.1942	-0.1988	0.05638	0.000421771	-0.1988	0.0564579	0.000429587
5	rs10068705	123763301	T	0.02191	-0.5591	0.1587	0.000426692	-0.5591	0.158938	0.000435249
5	rs566066941	152493207	T	0.007859	-0.9777	0.2776	0.000428346	-0.9777	0.278062	0.000437908
5	rs76226259	164169725	G	0.01989	0.5781	0.1643	0.00043389	0.5781	0.164539	0.000442327
5	rs3853686	134616170	A	0.2851	-0.1732	0.04923	0.000434518	-0.1732	0.0492972	0.000442441
5	rs139352759	123490734	C	0.01107	-0.8009	0.2276	0.000433352	-0.8009	0.227957	0.000442443
5	rs72806705	152334841	T	0.1939	-0.1986	0.05647	0.000436599	-0.1986	0.0565478	0.000444621
5	rs72806703	152333304	T	0.1939	-0.1986	0.05647	0.000436599	-0.1986	0.0565478	0.000444621
5	rs9293302	81837906	A	0.4327	0.1578	0.04489	0.000439324	0.1578	0.0449513	0.000447319
5	rs11133718	12500383	C	0.143	-0.2243	0.06382	0.000440463	-0.2243	0.0639079	0.000448546
5	rs2022092	12501892	G	0.143	-0.2243	0.06382	0.000440463	-0.2243	0.0639079	0.000448546
5	rs10066531	12508731	C	0.143	-0.2243	0.06382	0.000440463	-0.2243	0.0639079	0.000448546
5	rs2191010	12377284	A	0.15	-0.2198	0.06254	0.000440499	-0.2198	0.062626	0.000448574
5	rs368284592	115983923	G	0.005239	1.241	0.353	0.000438793	1.241	0.353633	0.000449311
5	rs246641	142461431	C	0.0618	0.3266	0.09295	0.000441883	0.3266	0.0930784	0.000450013
5	rs370912581	179442840	C	0.01024	0.8221	0.234	0.000442664	0.8221	0.234358	0.000451691
5	rs16902166	12361552	T	0.1503	-0.2194	0.06247	0.000444604	-0.2194	0.0625558	0.000452727
5	rs6888210	12356700	G	0.1503	-0.2194	0.06247	0.000444604	-0.2194	0.0625558	0.000452727
5	rs6888233	12356732	T	0.1503	-0.2194	0.06247	0.000444604	-0.2194	0.0625558	0.000452727
5	rs2400150	12358927	T	0.1503	-0.2194	0.06247	0.000444604	-0.2194	0.0625558	0.000452727
5	rs6887689	12356431	T	0.1503	-0.2194	0.06247	0.000444604	-0.2194	0.0625558	0.000452727
5	rs2215205	12355590	T	0.1503	-0.2194	0.06247	0.000444604	-0.2194	0.0625558	0.000452727
5	rs11133710	12365565	T	0.1503	-0.2194	0.06247	0.000444604	-0.2194	0.0625558	0.000452727
5	rs12520542	12366607	G	0.1503	-0.2194	0.06247	0.000444604	-0.2194	0.0625558	0.000452727
5	rs391241	40774652	T	0.2836	-0.1713	0.04878	0.000445275	-0.1713	0.0488449	0.00045316
5	rs6879027	12342527	A	0.1522	-0.2182	0.06214	0.00044571	-0.2182	0.0622252	0.000453844
5	rs72794086	141247462	T	0.05466	0.3443	0.09808	0.000447434	0.3443	0.0982141	0.00045557
5	rs12521573	22655865	A	0.11	0.2486	0.07082	0.000447588	0.2486	0.0709157	0.000455627
5	rs13170382	12521714	C	0.1503	-0.2195	0.06256	0.000450418	-0.2195	0.0626459	0.000458638
5	rs189560108	51122772	T	0.02346	-0.5324	0.1518	0.00045277	-0.5324	0.15202	0.000461487
5	rs11956927	115642365	G	0.02346	0.5222	0.1489	0.000453101	0.5222	0.149108	0.000461489
5	rs6874012	115654126	G	0.02346	0.5222	0.1489	0.000453101	0.5222	0.149108	0.000461489
5	rs274710	6725304	T	0.3578	-0.1655	0.04634	0.000355039	-0.162454	0.0464053	0.000463944
5	rs7701058	12412010	G	0.1503	-0.2191	0.06251	0.00045654	-0.2191	0.0625955	0.000464823
5	rs13172687	12411367	C	0.1503	-0.2191	0.06251	0.00045654	-0.2191	0.0625955	0.000464823
5	rs11958743	12423012	C	0.1503	-0.2191	0.06251	0.00045654	-0.2191	0.0625955	0.000464823
5	rs7701021	12411896	T	0.1503	-0.2191	0.06251	0.00045654	-0.2191	0.0625955	0.000464823
5	rs11959917	12414069	C	0.1503	-0.2191	0.06251	0.00045654	-0.2191	0.0625955	0.000464823
5	rs7736924	12421570	C	0.1503	-0.2191	0.06251	0.00045654	-0.2191	0.0625955	0.000464823
5	rs10454935	12423913	C	0.1503	-0.2191	0.06251	0.00045654	-0.2191	0.0625955	0.000464823
5	rs11954442	12422091	A	0.1503	-0.2191	0.06251	0.00045654	-0.2191	0.0625955	0.000464823
5	rs13162199	12423456	T	0.1503	-0.2191	0.06251	0.00045654	-0.2191	0.0625955	0.000464823
5	rs202091701	12411436	C	0.1503	-0.2191	0.06251	0.00045654	-0.2191	0.0625955	0.000464823
5	rs3776060	149286598	A	0.2154	0.191	0.0545	0.000457316	0.191	0.054575	0.000465658
5	rs1112917	12246578	A	0.1804	-0.2021	0.05769	0.000459692	-0.2021	0.0577678	0.000467898
5	rs10044441	1106667	A	0.4176	-0.1579	0.04519	0.000475599	-0.15829	0.0452511	0.000468718
5	rs3764886	149569708	G	0.4644	0.1547	0.04417	0.000461126	0.1547	0.0442287	0.000469235
5	rs356072	173668305	G	0.03013	0.4551	0.13	0.000463917	0.4551	0.130176	0.000472205
5	rs142828844	127586640	C	0.02643	-0.4987	0.1425	0.000465871	-0.4987	0.142704	0.000474669
5	rs114992604	35050581	G	0.107	-0.2521	0.07205	0.000467078	-0.2521	0.0721476	0.000475441
5	rs115565909	35052508	C	0.107	-0.2521	0.07205	0.000467078	-0.2521	0.0721476	0.000475441
5	rs169285	6736587	C	0.3641	-0.1643	0.0462	0.000376147	-0.161585	0.0462646	0.000478301
5	rs377137	6740468	G	0.3641	-0.1643	0.0462	0.000376147	-0.161585	0.0462646	0.000478301
5	rs419128	6739791	A	0.3641	-0.1643	0.0462	0.000376147	-0.161585	0.0462646	0.000478301
5	rs72804798	152329436	T	0.1977	-0.1956	0.05593	0.000470119	-0.1956	0.0560057	0.000478522
5	rs541148203	177536521	T	0.133	-0.227	0.06493	0.00047216	-0.227	0.0650161	0.000480416
5	rs10478266	115315128	A	0.4112	0.1559	0.0446	0.000473147	0.1559	0.0446585	0.000481337
5	rs10073418	12330322	A	0.1518	-0.2175	0.06223	0.000473886	-0.2175	0.0623146	0.000482378
5	rs141199596	123855269	T	0.01572	-0.6638	0.19	0.000476404	-0.6638	0.190289	0.000485961
5	rs17500032	115638886	C	0.02084	0.5536	0.1585	0.000478084	0.5536	0.158721	0.000486869
5	rs16871039	35051232	T	0.1078	-0.2508	0.07181	0.000478432	-0.2508	0.0719069	0.000486934
5	rs139344924	77335015	T	0.01381	0.6976	0.1998	0.000480332	0.6976	0.200095	0.000489684
5	rs58300588	12327925	C	0.1521	-0.2169	0.06214	0.000482108	-0.2169	0.0622241	0.000490689
5	rs7728564	12340889	A	0.1521	-0.2169	0.06214	0.000482108	-0.2169	0.0622241	0.000490689
5	rs12515325	12342197	T	0.1521	-0.2169	0.06214	0.000482108	-0.2169	0.0622241	0.000490689
5	rs13159540	12343985	C	0.1521	-0.2169	0.06214	0.000482108	-0.2169	0.0622241	0.000490689
5	rs9293305	81849746	C	0.3991	0.1584	0.04539	0.000483463	0.1584	0.0454509	0.000491993
5	rs115190207	124519261	A	0.007383	0.9976	0.2858	0.000482022	0.9976	0.286265	0.000492355
5	rs79725894	149567642	T	0.06311	0.3209	0.09196	0.000483815	0.3209	0.0920849	0.000492453
5	rs36043973	172727534	A	0.02131	0.5534	0.1586	0.000484321	0.5534	0.158826	0.000493394
5	rs59546490	123905029	C	0.1949	-0.1971	0.05651	0.00048687	-0.1971	0.0565868	0.000495563
5	rs115682652	35055428	A	0.1038	-0.2553	0.07323	0.000489795	-0.2553	0.073329	0.000498485
5	rs17210119	12388784	G	0.1499	-0.218	0.06254	0.000490724	-0.218	0.0626245	0.000499418
5	rs35708330	12394740	T	0.1499	-0.218	0.06254	0.000490724	-0.218	0.0626245	0.000499418
5	rs35023099	12385289	T	0.1499	-0.218	0.06254	0.000490724	-0.218	0.0626245	0.000499418
5	rs35086429	12385440	A	0.1499	-0.218	0.06254	0.000490724	-0.218	0.0626245	0.000499418
5	rs11955624	12383210	A	0.1499	-0.218	0.06254	0.000490724	-0.218	0.0626245	0.000499418
5	rs13181463	12374377	G	0.1499	-0.218	0.06254	0.000490724	-0.218	0.0626245	0.000499418
5	rs330431	123277457	G	0.4058	0.1584	0.04546	0.000493275	0.1584	0.0455213	0.000501998
5	rs6894715	123927630	A	0.4523	0.1547	0.0444	0.000493547	0.1547	0.0444587	0.000502098
5	rs2907083	12300761	G	0.3366	0.1626	0.04668	0.000495291	0.1626	0.0467414	0.00050383
5	rs11743863	12368485	T	0.1502	-0.2176	0.06247	0.000495325	-0.2176	0.0625542	0.000504069
5	rs13162898	12396226	A	0.1502	-0.2177	0.06252	0.000497524	-0.2177	0.0626043	0.000506309
5	rs7728133	12400789	C	0.1502	-0.2177	0.06252	0.000497524	-0.2177	0.0626043	0.000506309
5	rs34936166	12404709	C	0.1502	-0.2177	0.06252	0.000497524	-0.2177	0.0626043	0.000506309
5	rs12187828	12398895	G	0.1502	-0.2177	0.06252	0.000497524	-0.2177	0.0626043	0.000506309
5	rs13155688	12400040	T	0.1502	-0.2177	0.06252	0.000497524	-0.2177	0.0626043	0.000506309
5	rs6554701	12397170	G	0.1502	-0.2177	0.06252	0.000497524	-0.2177	0.0626043	0.000506309
5	rs7705303	12409090	C	0.1502	-0.2177	0.06252	0.000497524	-0.2177	0.0626043	0.000506309
5	rs12518428	12407825	G	0.1502	-0.2177	0.06252	0.000497524	-0.2177	0.0626043	0.000506309
5	rs7736493	12407352	C	0.1502	-0.2177	0.06252	0.000497524	-0.2177	0.0626043	0.000506309
5	rs1024614	12403285	G	0.1502	-0.2177	0.06252	0.000497524	-0.2177	0.0626043	0.000506309
5	rs7717294	12407752	T	0.1502	-0.2177	0.06252	0.000497524	-0.2177	0.0626043	0.000506309
5	rs7713843	12402115	T	0.1502	-0.2177	0.06252	0.000497524	-0.2177	0.0626043	0.000506309
5	rs2966897	12290925	C	0.362	0.1607	0.04616	0.000498857	0.1607	0.0462214	0.000507537
5	rs79065905	149575686	A	0.04965	0.3589	0.1031	0.000499385	0.3589	0.10324	0.000508239
5	rs72728942	12504957	C	0.1427	-0.2222	0.06385	0.000501355	-0.2222	0.063936	0.000510183
5	rs17827071	12501257	A	0.1427	-0.2222	0.06385	0.000501355	-0.2222	0.063936	0.000510183
5	rs2652268	123257699	G	0.4045	0.1582	0.04551	0.00050865	0.1582	0.0455711	0.000517569
5	rs2436316	173667558	T	0.03156	0.4418	0.1271	0.000508946	0.4418	0.127269	0.000517776
5	rs2279656	6737576	A	0.3643	-0.1633	0.04618	0.000405984	-0.160516	0.0462438	0.00051834
5	rs274693	6734162	A	0.3643	-0.1633	0.04618	0.000405984	-0.160516	0.0462438	0.00051834
5	rs28696127	12394999	T	0.1492	-0.2176	0.06261	0.000509934	-0.2176	0.0626939	0.000518845
5	rs62382613	153985310	A	0.232	-0.1817	0.05231	0.000513673	-0.1817	0.0523786	0.000522446
5	rs114073589	88965946	A	0.005954	-1.196	0.3443	0.000513306	-1.196	0.34495	0.000525972
5	rs75405492	134406152	G	0.02036	0.5596	0.1612	0.000517629	0.5596	0.161424	0.000527009
5	rs1346565	77816976	C	0.4187	0.1571	0.04526	0.000518416	0.1571	0.0453206	0.000527445
5	rs62329683	1299087	T	0.1583	-0.2883	0.06087	2.1763e-06	-0.211544	0.0610268	0.000527458
5	rs1847052	81883470	C	0.2037	-0.1927	0.05554	0.000521289	-0.1927	0.0556145	0.000530386
5	rs2401064	12413354	A	0.1502	-0.2169	0.06252	0.000521836	-0.2169	0.0626036	0.000530913
5	rs4568365	12412666	C	0.1502	-0.2169	0.06252	0.000521836	-0.2169	0.0626036	0.000530913
5	rs78641611	115652747	C	0.02108	0.5464	0.1575	0.000521998	0.5464	0.157716	0.000531315
5	rs3776088	149573423	T	0.04787	0.364	0.105	0.000526955	0.364	0.105141	0.000536158
5	rs73091118	35052599	G	0.1072	-0.2492	0.07201	0.000538912	-0.2492	0.0721053	0.000548141
5	rs4552595	12334189	A	0.1519	-0.215	0.06214	0.000540317	-0.215	0.0622224	0.000549584
5	rs10072442	12342266	G	0.1519	-0.215	0.06214	0.000540317	-0.215	0.0622224	0.000549584
5	rs12188910	12348986	T	0.1508	-0.2156	0.06234	0.000543286	-0.2156	0.0624226	0.000552592
5	rs72785056	128682945	T	0.02417	-0.5174	0.1496	0.000543079	-0.5174	0.14981	0.000552952
5	rs6892402	12362718	T	0.1503	-0.2157	0.06239	0.000545648	-0.2157	0.0624725	0.000554971
5	rs10866494	12406934	C	0.1503	-0.2159	0.0625	0.000551519	-0.2159	0.0625828	0.000560943
5	rs1860409	149569440	T	0.06299	0.3178	0.09202	0.000553163	0.3178	0.0921421	0.000562624
5	rs6594370	108642367	A	0.2782	0.1706	0.04941	0.000554919	0.1706	0.0494743	0.000564217
5	rs188012407	123267146	G	0.4083	0.1571	0.0455	0.000554909	0.1571	0.0455604	0.000564397
5	rs1363663	123242001	T	0.3982	0.1572	0.04554	0.000556633	0.1572	0.0456	0.00056608
5	rs369491649	115486691	G	0.02382	0.5111	0.1481	0.000558417	0.5111	0.1483	0.000568136
5	rs274717	6721067	G	0.3575	-0.1625	0.04632	0.000451143	-0.159846	0.0463827	0.000568438
5	rs112141918	87957981	C	0.0106	0.7937	0.2302	0.000565023	0.7937	0.230539	0.000575707
5	rs72804801	152331031	A	0.1921	-0.1953	0.05666	0.000567109	-0.1953	0.0567346	0.000576701
5	rs13169203	12405488	C	0.1503	-0.2151	0.06244	0.000571256	-0.2151	0.0625221	0.000580889
5	rs11958685	12513115	A	0.1511	-0.2145	0.06235	0.000581163	-0.2145	0.0624319	0.000590924
5	rs146426722	121902030	T	0.009169	0.8671	0.252	0.000579841	0.8671	0.252383	0.000591132
5	rs150118125	149279748	G	0.2014	0.1929	0.05612	0.000587594	0.1929	0.0561947	0.000597585
5	rs2189766	12526936	C	0.1516	-0.214	0.06229	0.000591367	-0.214	0.0623716	0.000601251
5	rs10073709	12527575	G	0.1516	-0.214	0.06229	0.000591367	-0.214	0.0623716	0.000601251
5	rs12332155	12538109	G	0.1516	-0.214	0.06229	0.000591367	-0.214	0.0623716	0.000601251
5	rs12716091	12530880	C	0.1516	-0.214	0.06229	0.000591367	-0.214	0.0623716	0.000601251
5	rs75672099	118082025	G	0.0362	0.4102	0.1194	0.000591438	0.4102	0.119556	0.00060129
5	rs550371029	55332568	T	0.4812	-0.1541	0.04486	0.000592266	-0.1541	0.0449191	0.000602228
5	rs532816947	55332572	T	0.4812	-0.1541	0.04486	0.000592266	-0.1541	0.0449191	0.000602228
5	rs571887545	55332570	T	0.4812	-0.1541	0.04486	0.000592266	-0.1541	0.0449191	0.000602228
5	rs10474959	12549055	C	0.15	-0.2146	0.06252	0.00059804	-0.2146	0.0626016	0.000607987
5	rs77801733	143353984	T	0.1853	0.1951	0.05687	0.000602179	0.1951	0.0569426	0.000611967
5	rs77576740	149573055	A	0.04954	0.3545	0.1034	0.000607076	0.3545	0.103536	0.000617226
5	rs10060327	142477096	T	0.06918	0.3007	0.08771	0.000607277	0.3007	0.0878235	0.000617266
5	rs36008826	12349458	A	0.1506	-0.2137	0.06235	0.000609333	-0.2137	0.062431	0.000619384
5	rs7728084	12349744	T	0.1506	-0.2137	0.06235	0.000609333	-0.2137	0.062431	0.000619384
5	rs6895888	12250536	G	0.1792	-0.1986	0.05798	0.000614078	-0.1986	0.0580548	0.000624124
5	rs67598140	12226641	G	0.1792	-0.1986	0.05798	0.000614078	-0.1986	0.0580548	0.000624124
5	rs187295	6734326	T	0.3632	-0.1608	0.04617	0.000496234	-0.15815	0.0462316	0.000624297
5	rs1438673	110467499	C	0.1819	0.1967	0.05744	0.000616061	0.1967	0.0575135	0.000626058
5	rs13187874	12521653	G	0.1508	-0.2139	0.06249	0.00061946	-0.2139	0.0625714	0.000629681
5	rs274725	6717408	G	0.3573	-0.1611	0.04631	0.000503795	-0.15852	0.0463715	0.000629727
5	rs274683	6747950	A	0.3644	-0.1619	0.04631	0.00047228	-0.158513	0.0463727	0.000630261
5	rs79061870	115663966	G	0.02298	0.5153	0.1506	0.000622431	0.5153	0.1508	0.000632874
5	rs73263060	115660641	T	0.02298	0.5153	0.1506	0.000622431	0.5153	0.1508	0.000632874
5	rs146866492	164073407	A	0.01727	0.6022	0.176	0.000622559	0.6022	0.176241	0.000633345
5	rs11948306	33731503	G	0.3089	-0.1636	0.04783	0.000625182	-0.1636	0.0478907	0.000635224
5	rs3776087	149573365	A	0.3153	-0.1607	0.04703	0.000633227	-0.1607	0.0470882	0.000643129
5	rs11948151	35926341	T	0.2774	0.1693	0.04956	0.000635339	0.1693	0.0496233	0.000645574
5	rs114691020	143315305	G	0.1861	0.1928	0.05646	0.000638272	0.1928	0.0565306	0.000648339
5	rs537331421	76144636	T	0.00512	-1.295	0.3791	0.000635517	-1.295	0.37982	0.000650798
5	rs10045697	149283320	T	0.201	0.1915	0.05613	0.000645537	0.1915	0.0562034	0.000656171
5	rs1363664	123241745	G	0.3955	0.1556	0.04561	0.000645988	0.1556	0.0456686	0.000656444
5	rs4912898	142492923	C	0.07407	0.289	0.08473	0.000647644	0.289	0.0848378	0.000658013
5	rs11740100	142494199	T	0.07407	0.289	0.08473	0.000647644	0.289	0.0848378	0.000658013
5	rs2108845	142492210	T	0.07407	0.289	0.08473	0.000647644	0.289	0.0848378	0.000658013
5	rs115152428	35049996	T	0.106	-0.2471	0.07246	0.000649254	-0.2471	0.0725531	0.00065975
5	rs72785074	128693920	G	0.01953	-0.5685	0.1667	0.000648872	-0.5685	0.166929	0.000660099
5	rs111646006	81820788	C	0.005835	-1.19	0.3488	0.000645598	-1.19	0.349437	0.00066048
5	rs28822751	117685055	G	0.2245	0.1816	0.05326	0.000650372	0.1816	0.0533279	0.000660801
5	rs4957599	110386391	T	0.4406	0.1533	0.04499	0.000655792	0.1533	0.0450479	0.000666387
5	rs143497015	134289347	T	0.02262	0.5237	0.1537	0.000656121	0.5237	0.153907	0.000667221
5	rs1592981	12536870	C	0.1512	-0.212	0.06232	0.000669443	-0.212	0.0623998	0.000680176
5	rs6872248	12530064	G	0.1512	-0.212	0.06232	0.000669443	-0.212	0.0623998	0.000680176
5	rs1422924	12514787	T	0.1512	-0.212	0.06232	0.000669443	-0.212	0.0623998	0.000680176
5	rs12332697	12538138	T	0.1512	-0.212	0.06232	0.000669443	-0.212	0.0623998	0.000680176
5	rs10078508	12232771	A	0.1791	-0.1974	0.05803	0.000669709	-0.1974	0.0581038	0.000680372
5	rs10078440	12232713	A	0.1791	-0.1974	0.05803	0.000669709	-0.1974	0.0581038	0.000680372
5	rs575303748	17741658	T	0.01429	-0.6642	0.1954	0.000675879	-0.6642	0.19567	0.000687542
5	rs72767928	63248161	T	0.01203	0.7277	0.2141	0.000676626	0.7277	0.214399	0.000688451
5	rs35401377	40829781	G	0.1147	-0.2375	0.06989	0.000678315	-0.2375	0.0699788	0.00068909
5	rs11742793	35052774	C	0.1074	-0.2444	0.07194	0.000680604	-0.2444	0.0720314	0.000691407
5	rs1566039	6821914	A	0.3883	-0.1554	0.04601	0.000731409	-0.156289	0.0460685	0.000692483
5	rs9764071	12220159	G	0.1786	-0.1973	0.05811	0.000685572	-0.1973	0.0581836	0.000696411
5	rs7444283	117687816	C	0.2329	0.1776	0.05232	0.000687552	0.1776	0.0523854	0.000698272
5	rs6866914	142480145	A	0.06906	0.2978	0.08776	0.000690445	0.2978	0.087871	0.00070133
5	rs7727022	149573946	C	0.4734	0.1505	0.0444	0.000699846	0.1505	0.0444556	0.000710747
5	rs62390657	166294121	T	0.1896	-0.1952	0.05762	0.000704781	-0.1952	0.0576948	0.000716153
5	rs11959440	6802012	C	0.3684	0.1606	0.04642	0.000540746	0.157132	0.046482	0.000723596
5	rs2054186	6800397	C	0.3684	0.1606	0.04642	0.000540746	0.157132	0.046482	0.000723596
5	rs541716668	23820609	A	0.006668	-1.064	0.3143	0.000711003	-1.064	0.314823	0.000725709
5	rs73264968	115669668	T	0.02239	0.5152	0.1523	0.000717516	0.5152	0.152496	0.00072897
5	rs4921095	115676035	T	0.02239	0.5152	0.1523	0.000717516	0.5152	0.152496	0.00072897
5	rs11948686	115674152	G	0.02239	0.5152	0.1523	0.000717516	0.5152	0.152496	0.00072897
5	rs4920914	115673385	A	0.02239	0.5152	0.1523	0.000717516	0.5152	0.152496	0.00072897
5	rs80115173	143339822	G	0.1902	0.1902	0.05623	0.000718199	0.1902	0.0562995	0.000729189
5	rs75429090	143349624	T	0.1902	0.1902	0.05623	0.000718199	0.1902	0.0562995	0.000729189
5	rs75350675	143339914	T	0.1902	0.1902	0.05623	0.000718199	0.1902	0.0562995	0.000729189
5	rs75773864	143350385	T	0.1902	0.1902	0.05623	0.000718199	0.1902	0.0562995	0.000729189
5	rs274674	6755460	T	0.3538	-0.1615	0.04674	0.000549712	-0.158098	0.046802	0.000730087
5	rs274678	6752385	A	0.3538	-0.1615	0.04674	0.000549712	-0.158098	0.046802	0.000730087
5	rs61942078	123270365	C	0.4047	0.1532	0.04532	0.000723788	0.1532	0.0453768	0.000735014
5	rs76035224	134383984	C	0.0206	0.5396	0.1598	0.000733554	0.5396	0.160008	0.000745351
5	rs12656543	143138379	T	0.2608	0.172	0.05095	0.000735857	0.172	0.0510144	0.000747337
5	rs201857317	1307632	G	0.48	-0.02531	0.04409	0.565932	-0.148633	0.0440865	0.000747866
5	rs72830278	149284953	T	0.2008	0.1893	0.05613	0.000744815	0.1893	0.0562015	0.000756508
5	rs3776058	149285384	T	0.2008	0.1893	0.05613	0.000744815	0.1893	0.0562015	0.000756508
5	rs73796352	149566638	A	0.0493	0.3504	0.1039	0.000744962	0.3504	0.104032	0.000756666
5	rs2240782	149562996	A	0.0493	0.3504	0.1039	0.000744962	0.3504	0.104032	0.000756666
5	rs76418785	149570186	A	0.0493	0.3504	0.1039	0.000744962	0.3504	0.104032	0.000756666
5	rs4519896	6801104	T	0.369	0.16	0.04642	0.000567289	0.156548	0.0464816	0.000757266
5	rs546947901	148261886	A	0.01262	-0.719	0.2132	0.000745107	-0.719	0.213504	0.000758222
5	rs224888	81753836	C	0.4201	0.1528	0.04534	0.000751429	0.1528	0.0453971	0.000763079
5	rs138457698	165343494	T	0.005477	-1.218	0.3613	0.000748525	-1.218	0.361947	0.000765077
5	rs11133703	12240433	A	0.1787	-0.1957	0.0581	0.000756249	-0.1957	0.0581723	0.000767822
5	rs6869435	178194562	T	0.1705	0.1972	0.05855	0.000756987	0.1972	0.0586213	0.000768318
5	rs57265255	167888613	A	0.1759	0.1957	0.05811	0.000757841	0.1957	0.0581815	0.00076929
5	rs60203893	143279698	C	0.3123	0.1601	0.0476	0.000769761	0.1601	0.047658	0.000781261
5	rs72713502	1377186	C	0.2143	-0.2292	0.05426	2.39891e-05	-0.182637	0.0543702	0.000781834
5	rs980291	85387452	C	0.2916	-0.1645	0.04895	0.000777813	-0.1645	0.0490106	0.000789592
5	rs554813823	60039220	A	0.006192	1.043	0.3103	0.000775868	1.043	0.31076	0.000789968
5	rs7729716	117948148	C	0.1946	-0.1873	0.05575	0.000780437	-0.1873	0.0558179	0.000792055
5	rs10515856	162808982	G	0.3722	0.1544	0.04596	0.000780998	0.1544	0.0460167	0.000792776
5	rs1847053	81883162	T	0.3813	0.1547	0.04605	0.000781142	0.1547	0.0461076	0.000793083
5	rs60052990	115663543	G	0.02286	0.5066	0.1508	0.000781073	0.5066	0.150991	0.000793198
5	rs6893952	115668262	G	0.02286	0.5066	0.1508	0.000781073	0.5066	0.150991	0.000793198
5	rs77180172	124513608	T	0.007859	0.9205	0.274	0.000780867	0.9205	0.274401	0.000794855
5	rs10068725	152035663	T	0.3812	-0.1553	0.04628	0.000791755	-0.1553	0.0463383	0.000803924
5	rs11749748	12186572	A	0.1852	-0.1923	0.05731	0.000792402	-0.1923	0.0573808	0.000804344
5	rs114945648	165363201	C	0.006906	-1.02	0.3039	0.000789736	-1.02	0.30438	0.000804996
5	rs11956100	6802179	T	0.3601	0.1612	0.04667	0.000552258	0.156601	0.0467322	0.000805135
5	rs11960852	6802289	C	0.3601	0.1612	0.04667	0.000552258	0.156601	0.0467322	0.000805135
5	rs7713218	1283312	G	0.4513	-0.1638	0.04579	0.000347294	-0.153583	0.0458582	0.000810754
5	rs2398614	142493705	G	0.07335	0.2855	0.08515	0.000799677	0.2855	0.0852544	0.000811623
5	rs4921015	117671662	T	0.2103	0.1835	0.05475	0.000803465	0.1835	0.0548178	0.000815571
5	rs905219	81882182	A	0.3721	0.1548	0.04619	0.000804114	0.1548	0.0462472	0.000816242
5	rs36092046	6799148	A	0.3689	0.1591	0.04642	0.000609386	0.155576	0.0464808	0.000816601
5	rs34118176	12241013	A	0.1786	-0.1947	0.0581	0.000804858	-0.1947	0.0581715	0.000816913
5	rs58749632	149283025	A	0.2012	0.1879	0.05607	0.000804714	0.1879	0.0561404	0.000817015
5	rs2255981	123247587	C	0.4122	0.1523	0.04545	0.000805392	0.1523	0.0455065	0.000817583
5	rs57559672	12430200	C	0.1621	-0.2031	0.06062	0.000807009	-0.2031	0.0606952	0.000819182
5	rs12189193	12432557	G	0.1621	-0.2031	0.06062	0.000807009	-0.2031	0.0606952	0.000819182
5	rs7717443	1283486	C	0.4567	-0.1651	0.04565	0.000298442	-0.152987	0.0457193	0.000819186
5	rs1501780	18805015	C	0.201	0.1854	0.05534	0.000807536	0.1854	0.0554076	0.000819535
5	rs78160493	125890309	C	0.006787	-1.045	0.3118	0.000803729	-1.045	0.312308	0.000819707
5	rs10074614	170637472	T	0.3209	0.1589	0.04744	0.000809593	0.1589	0.0474978	0.000821578
5	rs79782773	143303681	C	0.1869	0.1889	0.05642	0.000813666	0.1889	0.0564877	0.000825526
5	rs11743981	123919931	T	0.4507	0.1479	0.04418	0.000814944	0.1479	0.0442329	0.000826803
5	rs2652245	123323746	A	0.4053	0.1522	0.04547	0.000816141	0.1522	0.0455262	0.000828385
5	rs13170004	6799276	T	0.3691	0.1587	0.0464	0.000625616	0.155322	0.0464605	0.000828497
5	rs2054185	6800254	T	0.3691	0.1587	0.0464	0.000625616	0.155322	0.0464605	0.000828497
5	rs34016601	6799937	A	0.3691	0.1587	0.0464	0.000625616	0.155322	0.0464605	0.000828497
5	rs35376872	6799117	G	0.3691	0.1587	0.0464	0.000625616	0.155322	0.0464605	0.000828497
5	rs13183370	6799226	T	0.3691	0.1587	0.0464	0.000625616	0.155322	0.0464605	0.000828497
5	rs560387767	31436905	A	0.00512	1.274	0.3804	0.000810727	1.274	0.381097	0.000828824
5	rs6556752	163869843	C	0.0462	-0.3593	0.1074	0.000821528	-0.3593	0.107535	0.000834074
5	rs6865670	162772471	T	0.3489	0.1565	0.04681	0.000827875	0.1565	0.0468676	0.000840222
5	rs6884297	12269383	C	0.1835	-0.1911	0.05719	0.00083329	-0.1911	0.0572592	0.000845496
5	rs10061965	26310818	C	0.07276	0.2858	0.08556	0.000836741	0.2858	0.0856643	0.000849076
5	rs10061914	26310776	C	0.07276	0.2858	0.08556	0.000836741	0.2858	0.0856643	0.000849076
5	rs1860408	149569324	A	0.4611	0.1477	0.04422	0.000837429	0.1477	0.044273	0.00084957
5	rs11950647	35830357	C	0.2671	0.1675	0.05015	0.000837844	0.1675	0.0502109	0.000850151
5	rs6882708	31892766	T	0.2808	-0.1672	0.05007	0.000839823	-0.1672	0.0501325	0.000852501
5	rs10079550	123928104	C	0.4507	-0.1501	0.045	0.000851291	-0.1501	0.0450555	0.000863957
5	rs13189560	28273018	T	0.09347	-0.2559	0.07672	0.000851444	-0.2559	0.0768141	0.000864045
5	rs564819539	179522997	T	0.01036	0.7739	0.2322	0.00085945	0.7739	0.232515	0.000873515
5	rs188787273	179521754	T	0.01036	0.7739	0.2322	0.00085945	0.7739	0.232515	0.000873515
5	rs375361023	179518411	C	0.01036	0.7739	0.2322	0.00085945	0.7739	0.232515	0.000873515
5	rs275481	6831658	A	0.2642	0.173	0.05068	0.000641164	0.168882	0.0507455	0.000874657
5	rs10463230	149559937	G	0.04727	0.3532	0.106	0.000862009	0.3532	0.106132	0.0008749
5	rs77496588	149559274	A	0.04727	0.3532	0.106	0.000862009	0.3532	0.106132	0.0008749
5	rs150613071	61640602	C	0.04453	-0.3604	0.1082	0.000865754	-0.3604	0.108332	0.000878478
5	rs113914139	63817146	A	0.009764	0.7981	0.2396	0.000865445	0.7981	0.239926	0.000879632
5	rs758590	149570547	C	0.4633	0.1472	0.0442	0.000867472	0.1472	0.0442526	0.000879896
5	rs75931744	149566700	T	0.04894	0.3466	0.1041	0.000870049	0.3466	0.104229	0.000882977
5	rs11747937	170633567	A	0.3208	0.1578	0.04743	0.000877838	0.1578	0.0474869	0.000890472
5	rs59024138	143337732	C	0.188	0.1875	0.05636	0.000878407	0.1875	0.0564268	0.00089091
5	rs11249571	178207227	T	0.2738	-0.1667	0.05011	0.000878868	-0.1667	0.0501712	0.000891749
5	rs2134181	123245996	G	0.4119	0.1511	0.04544	0.000883348	0.1511	0.0454955	0.000896296
5	rs2968095	12196488	C	0.3503	0.154	0.04636	0.000894294	0.154	0.0464153	0.000907057
5	rs10068791	152035707	A	0.3718	-0.1543	0.04645	0.000894223	-0.1543	0.0465071	0.000907374
5	rs578009225	19595711	A	0.008454	-0.8728	0.2627	0.000892399	-0.8728	0.263071	0.000907492
5	rs142902726	33782215	C	0.03679	0.3955	0.1191	0.000897795	0.3955	0.119246	0.000910946
5	rs76570864	115475903	C	0.02358	0.4931	0.1485	0.000898439	0.4931	0.148684	0.00091173
5	rs2968094	12196440	G	0.3497	0.154	0.0464	0.000903516	0.154	0.0464553	0.000916377
5	rs2398609	142480616	T	0.07407	0.2811	0.0847	0.000904142	0.2811	0.0848014	0.000917072
5	rs4702879	12450794	C	0.1565	-0.2045	0.06162	0.000904286	-0.2045	0.0616951	0.000917462
5	rs10066395	123920736	C	0.4517	0.1466	0.04421	0.000913185	0.1466	0.044262	0.000925988
5	rs1113173	12263385	G	0.3408	0.1541	0.04649	0.000917444	0.1541	0.0465448	0.000930326
5	rs75893343	143332386	T	0.1875	0.1867	0.05633	0.000918409	0.1867	0.056396	0.000931242
5	rs117763931	143325322	A	0.1875	0.1867	0.05633	0.000918409	0.1867	0.056396	0.000931242
5	rs150543080	143321824	T	0.1875	0.1867	0.05633	0.000918409	0.1867	0.056396	0.000931242
5	rs146997341	168233922	G	0.02155	0.5207	0.1571	0.000918238	0.5207	0.157298	0.000932059
5	rs11739259	12069482	A	0.1638	-0.1977	0.05966	0.000920445	-0.1977	0.0597305	0.000933407
5	rs13180055	149571033	G	0.4602	0.1469	0.04433	0.000920429	0.1469	0.0443825	0.000933409
5	rs72804800	152330518	T	0.1947	-0.1864	0.05626	0.000922387	-0.1864	0.0563277	0.000935602
5	rs13174387	162772271	T	0.3478	0.1551	0.04682	0.000924044	0.1551	0.0468764	0.0009373
5	rs310911	23156239	G	0.3053	0.1598	0.04824	0.000924319	0.1598	0.0482977	0.000937479
5	rs117080910	93901429	C	0.04322	0.3647	0.1101	0.000924849	0.3647	0.110234	0.000938221
5	rs147963976	114117419	C	0.01584	0.6098	0.1842	0.000931188	0.6098	0.184436	0.000945367
5	rs139034262	114102623	T	0.01584	0.6098	0.1842	0.000931188	0.6098	0.184436	0.000945367
5	rs246639	142463900	G	0.06121	0.3099	0.09362	0.000932326	0.3099	0.0937341	0.000945833
5	rs2567822	121062250	T	0.1157	-0.2312	0.06986	0.000934707	-0.2312	0.0699443	0.00094812
5	rs310912	23156080	G	0.3054	0.1596	0.04824	0.000938114	0.1596	0.0482975	0.000951404
5	rs11133697	12108836	G	0.1828	-0.1898	0.05737	0.000938477	-0.1898	0.0574381	0.000951717
5	rs7730088	152028536	G	0.4106	-0.1501	0.04538	0.000940909	-0.1501	0.0454346	0.000954354
5	rs10045344	12109500	G	0.1754	-0.1918	0.05802	0.000947203	-0.1918	0.0580881	0.000960393
5	rs13165881	117949380	C	0.2004	-0.1812	0.05483	0.000950577	-0.1812	0.0548937	0.000963657
5	rs572092584	171072479	T	0.006192	-1.051	0.318	0.000949657	-1.051	0.318477	0.000966577
5	rs73255152	115507795	C	0.02298	0.4965	0.1503	0.000955223	0.4965	0.150484	0.000969043
5	rs58244621	115575988	A	0.02298	0.4965	0.1503	0.000955223	0.4965	0.150484	0.000969043
5	rs17139198	115563576	T	0.02298	0.4965	0.1503	0.000955223	0.4965	0.150484	0.000969043
5	rs73257269	115533341	T	0.02298	0.4965	0.1503	0.000955223	0.4965	0.150484	0.000969043
5	rs6859442	115533633	T	0.02298	0.4965	0.1503	0.000955223	0.4965	0.150484	0.000969043
5	rs368706153	115587734	C	0.02298	0.4965	0.1503	0.000955223	0.4965	0.150484	0.000969043
5	rs11958276	115582267	G	0.02298	0.4965	0.1503	0.000955223	0.4965	0.150484	0.000969043
5	rs7704082	115539606	G	0.02298	0.4965	0.1503	0.000955223	0.4965	0.150484	0.000969043
5	rs6893543	115590896	T	0.02298	0.4965	0.1503	0.000955223	0.4965	0.150484	0.000969043
5	rs78271477	115503413	T	0.02298	0.4965	0.1503	0.000955223	0.4965	0.150484	0.000969043
5	rs73780898	115569418	A	0.02298	0.4965	0.1503	0.000955223	0.4965	0.150484	0.000969043
5	rs56327109	115539401	G	0.02298	0.4965	0.1503	0.000955223	0.4965	0.150484	0.000969043
5	rs4920909	115592567	A	0.02298	0.4965	0.1503	0.000955223	0.4965	0.150484	0.000969043
5	rs73780855	115489056	A	0.02298	0.4965	0.1503	0.000955223	0.4965	0.150484	0.000969043
5	rs57999994	115581773	T	0.02298	0.4965	0.1503	0.000955223	0.4965	0.150484	0.000969043
5	rs143961341	115506280	G	0.02298	0.4965	0.1503	0.000955223	0.4965	0.150484	0.000969043
5	rs7701174	115609347	A	0.02298	0.4965	0.1503	0.000955223	0.4965	0.150484	0.000969043
5	rs73261067	115619702	G	0.02298	0.4965	0.1503	0.000955223	0.4965	0.150484	0.000969043
5	rs56252845	115533312	T	0.02298	0.4965	0.1503	0.000955223	0.4965	0.150484	0.000969043
5	rs75972150	78077070	T	0.01631	0.5999	0.1816	0.000955152	0.5999	0.181831	0.000969573
5	rs193301684	113687322	T	0.008573	0.8498	0.2574	0.000961775	0.8498	0.257749	0.0009772
5	rs4129406	12091640	T	0.1949	-0.1855	0.05621	0.000966419	-0.1855	0.056277	0.000980029
5	rs12658872	170682540	C	0.3214	0.1568	0.04752	0.000968009	0.1568	0.0475762	0.000981543
5	rs17096981	140578500	G	0.005835	1.058	0.3206	0.000966633	1.058	0.321059	0.000983027
5	rs13186063	162826613	C	0.3404	0.1549	0.04695	0.00096942	0.1549	0.0470058	0.000983033
5	rs11742869	162826219	C	0.3404	0.1549	0.04695	0.00096942	0.1549	0.0470058	0.000983033
5	rs32288	12172284	C	0.3502	0.153	0.04638	0.000970867	0.153	0.0464345	0.000984344
5	rs72740224	12178201	A	0.3502	0.153	0.04638	0.000970867	0.153	0.0464345	0.000984344
5	rs55702251	115703328	A	0.02405	0.4842	0.1468	0.000972496	0.4842	0.146978	0.00098644
5	rs17139556	115698120	G	0.02429	0.4818	0.1461	0.000974659	0.4818	0.146277	0.000988625
5	rs1810080	169672510	A	0.2545	-0.1688	0.05119	0.000975431	-0.1688	0.051251	0.000989161
5	rs5012214	122778314	T	0.4131	0.1485	0.04505	0.000979543	0.1485	0.0451031	0.000993169
5	rs1708598	104205992	A	0.3177	0.159	0.04825	0.000983038	0.159	0.0483083	0.000997047
5	rs2907085	12288591	G	0.3407	0.1532	0.0465	0.000985536	0.1532	0.0465541	0.000999038
5	rs11167585	152029577	C	0.4077	-0.15	0.04553	0.00098586	-0.15	0.0455846	0.000999782
5	rs6453204	75439200	A	0.07549	0.2766	0.08396	0.000986229	0.2766	0.0840589	0.000999913
5	rs13355953	149292875	A	0.2229	0.1784	0.05415	0.000985786	0.1784	0.0542158	0.000999913
5	rs7701108	12294101	C	0.1799	-0.1902	0.05774	0.000987455	-0.1902	0.057808	0.00100115
5	rs62329699	1331685	C	0.1937	-0.2757	0.05596	8.36157e-07	-0.18458	0.0561151	0.00100433
5	rs3861854	141300369	G	0.05108	0.3303	0.1003	0.00099082	0.3303	0.100417	0.00100442
5	rs975981	142477900	G	0.1166	0.2272	0.06901	0.000993799	0.2272	0.0690909	0.00100751
5	rs34162967	152033878	A	0.407	-0.1499	0.04553	0.000993593	-0.1499	0.0455844	0.00100758
5	rs13357460	81919731	G	0.306	-0.161	0.04892	0.000998009	-0.161	0.0489794	0.00101226
5	rs330449	123282397	G	0.4077	0.1496	0.04546	0.000999011	0.1496	0.0455142	0.00101301
5	rs76306289	94081895	A	0.01679	-0.5873	0.1785	0.00100118	-0.5873	0.178724	0.00101596
5	rs145629416	94080436	A	0.01679	-0.5873	0.1785	0.00100118	-0.5873	0.178724	0.00101596
5	rs6897571	12268310	T	0.2167	-0.1761	0.05353	0.00100279	-0.1761	0.0535921	0.00101646
5	rs6893166	143277401	T	0.2024	0.1812	0.05508	0.00100273	0.1812	0.0551444	0.0010165
5	rs12655008	151999029	C	0.4932	0.1452	0.04414	0.00100354	0.1452	0.0441913	0.00101724
5	rs7735350	12192947	C	0.1893	-0.1871	0.05688	0.00100408	-0.1871	0.0569474	0.00101805
5	rs34965743	12199562	A	0.1893	-0.1871	0.05688	0.00100408	-0.1871	0.0569474	0.00101805
5	rs6452466	81888493	A	0.3812	0.1515	0.04606	0.00100477	0.1515	0.046115	0.00101886
5	rs115041412	113816520	T	0.01739	0.5733	0.1743	0.00100488	0.5733	0.174516	0.0010195
5	rs743678	131411009	G	0.01203	0.6941	0.2111	0.00100896	0.6941	0.211367	0.00102392
5	rs173673	12175491	A	0.3498	0.1525	0.04639	0.00101136	0.1525	0.0464441	0.0010252
5	rs72740225	12178323	G	0.3507	0.1524	0.04636	0.00101147	0.1524	0.046414	0.00102531
5	rs274661	6704848	T	0.3677	-0.1542	0.04597	0.000795484	-0.151089	0.0460263	0.00102831
5	rs1846987	123263216	C	0.4091	0.1496	0.04554	0.00101974	0.1496	0.0455943	0.00103399
5	rs7713774	80660945	C	0.301	-0.1588	0.04835	0.00102205	-0.1588	0.0484065	0.00103605
5	rs2240785	149581584	C	0.05037	0.3383	0.103	0.00102176	0.3383	0.103124	0.0010362
5	rs2455193	28293328	G	0.2616	-0.1661	0.05059	0.00102615	-0.1661	0.0506494	0.00104026
5	rs2468477	28292827	G	0.2616	-0.1661	0.05059	0.00102615	-0.1661	0.0506494	0.00104026
5	rs4571489	174188921	G	0.1024	-0.2483	0.07563	0.00102676	-0.2483	0.0757245	0.00104178
5	rs4866344	33736313	A	0.3041	-0.1581	0.04816	0.00102779	-0.1581	0.0482161	0.00104181
5	rs10941084	33736909	A	0.3041	-0.1581	0.04816	0.00102779	-0.1581	0.0482161	0.00104181
5	rs523566	81764535	C	0.422	0.1487	0.0453	0.00102869	0.1487	0.0453538	0.001043
5	rs7715403	128692026	A	0.02429	-0.4875	0.1486	0.0010358	-0.4875	0.148784	0.00105083
5	rs72785071	128691373	G	0.02429	-0.4875	0.1486	0.0010358	-0.4875	0.148784	0.00105083
5	rs7727346	128687543	C	0.02429	-0.4875	0.1486	0.0010358	-0.4875	0.148784	0.00105083
5	rs10052986	12265132	A	0.1789	-0.1899	0.05789	0.00103675	-0.1899	0.0579576	0.00105089
5	rs13355735	12266441	C	0.1789	-0.1899	0.05789	0.00103675	-0.1899	0.0579576	0.00105089
5	rs4444968	12265693	T	0.1789	-0.1899	0.05789	0.00103675	-0.1899	0.0579576	0.00105089
5	rs10078354	170623640	G	0.321	0.1555	0.04741	0.00103844	0.1555	0.0474651	0.00105253
5	rs11133713	12437265	C	0.1625	-0.1985	0.06056	0.00104641	-0.1985	0.0606315	0.00106084
5	rs32331	12138716	C	0.3491	0.152	0.04638	0.00104814	0.152	0.0464336	0.00106229
5	rs1975013	92931811	A	0.006073	-1.1	0.3355	0.00104291	-1.1	0.33604	0.00106255
5	rs11135257	162821462	G	0.3672	0.1512	0.04614	0.00104923	0.1512	0.046194	0.00106355
5	rs117070452	109270140	G	0.005358	1.123	0.3426	0.00104592	1.123	0.343108	0.00106402
5	rs7705979	115698022	T	0.02453	0.4761	0.1453	0.00105039	0.4761	0.145474	0.00106503
5	rs2130488	143274904	G	0.4465	0.1478	0.04511	0.00105126	0.1478	0.0451636	0.00106585
5	rs2968119	12144185	C	0.3489	0.1519	0.04637	0.00105354	0.1519	0.0464235	0.00106772
5	rs36034619	81767500	C	0.422	0.1483	0.04527	0.00105326	0.1483	0.0453235	0.00106777
5	rs78098983	53965817	A	0.01834	-0.5644	0.1723	0.00105407	-0.5644	0.172518	0.0010696
5	rs10052133	12269686	G	0.3406	0.1522	0.0465	0.00106368	0.1522	0.0465533	0.00107786
5	rs6554687	12271996	G	0.3406	0.1522	0.0465	0.00106368	0.1522	0.0465533	0.00107786
5	rs73768121	81055984	G	0.03679	-0.3941	0.1204	0.00106316	-0.3941	0.120546	0.00107817
5	rs2964213	151969708	G	0.4946	0.1444	0.04414	0.00107013	0.1444	0.0441907	0.00108441
5	rs2964214	151968031	C	0.4946	0.1444	0.04414	0.00107013	0.1444	0.0441907	0.00108441
5	rs76241163	151970516	G	0.4946	0.1444	0.04414	0.00107013	0.1444	0.0441907	0.00108441
5	rs62330975	2334381	A	0.3896	0.1469	0.04565	0.00129105	0.149303	0.0457014	0.00108726
5	rs11953465	151960536	G	0.4111	-0.1479	0.04522	0.0010729	-0.1479	0.0452727	0.00108745
5	rs173675	12151837	C	0.4077	0.1484	0.04538	0.00107486	0.1484	0.0454331	0.00108948
5	rs528651478	19662344	T	0.008097	-0.879	0.2688	0.00107514	-0.879	0.269167	0.00109222
5	rs144165801	3407985	G	0.03298	-0.4131	0.1268	0.00112245	-0.414543	0.126952	0.00109328
5	rs1423478	33723821	A	0.3641	-0.1502	0.04596	0.00108288	-0.1502	0.0460129	0.00109733
5	rs969806	12179005	G	0.3503	0.1515	0.04636	0.00108347	0.1515	0.0464133	0.00109793
5	rs561526307	12186784	C	0.3503	0.1515	0.04636	0.00108347	0.1515	0.0464133	0.00109793
5	rs528714499	12186787	T	0.3503	0.1515	0.04636	0.00108347	0.1515	0.0464133	0.00109793
5	rs115368363	12186791	T	0.3503	0.1515	0.04636	0.00108347	0.1515	0.0464133	0.00109793
5	rs547191300	12186788	C	0.3503	0.1515	0.04636	0.00108347	0.1515	0.0464133	0.00109793
5	rs1562245	33751919	C	0.2817	-0.1594	0.04878	0.00108413	-0.1594	0.0488352	0.00109836
5	rs274662	6704860	A	0.3676	-0.1535	0.04599	0.000844803	-0.150287	0.0460457	0.00109907
5	rs6885111	152027557	C	0.4076	-0.1488	0.04554	0.00108518	-0.1488	0.0455936	0.0011
5	rs56025110	152035324	C	0.4076	-0.1488	0.04554	0.00108518	-0.1488	0.0455936	0.0011
5	rs12518097	152030041	C	0.4076	-0.1488	0.04554	0.00108518	-0.1488	0.0455936	0.0011
5	rs6886482	152031320	C	0.4076	-0.1488	0.04554	0.00108518	-0.1488	0.0455936	0.0011
5	rs4618416	152028995	A	0.4076	-0.1488	0.04554	0.00108518	-0.1488	0.0455936	0.0011
5	rs6869035	152028258	T	0.4076	-0.1488	0.04554	0.00108518	-0.1488	0.0455936	0.0011
5	rs375295391	152034843	C	0.4076	-0.1488	0.04554	0.00108518	-0.1488	0.0455936	0.0011
5	rs35192411	152034082	A	0.4076	-0.1488	0.04554	0.00108518	-0.1488	0.0455936	0.0011
5	rs6869129	152028136	A	0.4076	-0.1488	0.04554	0.00108518	-0.1488	0.0455936	0.0011
5	rs7731459	152032506	T	0.4076	-0.1488	0.04554	0.00108518	-0.1488	0.0455936	0.0011
5	rs6885419	152027678	C	0.4076	-0.1488	0.04554	0.00108518	-0.1488	0.0455936	0.0011
5	rs6868043	152031752	C	0.4076	-0.1488	0.04554	0.00108518	-0.1488	0.0455936	0.0011
5	rs10068986	152035826	C	0.4076	-0.1488	0.04554	0.00108518	-0.1488	0.0455936	0.0011
5	rs184162437	152036267	C	0.4076	-0.1488	0.04554	0.00108518	-0.1488	0.0455936	0.0011
5	rs6873698	152039420	T	0.4076	-0.1488	0.04554	0.00108518	-0.1488	0.0455936	0.0011
5	rs4391148	152026986	C	0.4076	-0.1488	0.04554	0.00108518	-0.1488	0.0455936	0.0011
5	rs6895232	152039421	A	0.4076	-0.1488	0.04554	0.00108518	-0.1488	0.0455936	0.0011
5	rs62395612	152034896	C	0.4076	-0.1488	0.04554	0.00108518	-0.1488	0.0455936	0.0011
5	rs4958571	152030714	T	0.4076	-0.1488	0.04554	0.00108518	-0.1488	0.0455936	0.0011
5	rs12515178	152039638	A	0.4076	-0.1488	0.04554	0.00108518	-0.1488	0.0455936	0.0011
5	rs4958324	152022385	C	0.4076	-0.1488	0.04554	0.00108518	-0.1488	0.0455936	0.0011
5	rs4958572	152031109	T	0.4076	-0.1488	0.04554	0.00108518	-0.1488	0.0455936	0.0011
5	rs6863717	152027165	C	0.4076	-0.1488	0.04554	0.00108518	-0.1488	0.0455936	0.0011
5	rs55881152	152035307	A	0.4076	-0.1488	0.04554	0.00108518	-0.1488	0.0455936	0.0011
5	rs35230338	152033773	C	0.4076	-0.1488	0.04554	0.00108518	-0.1488	0.0455936	0.0011
5	rs10056328	152024369	G	0.4076	-0.1488	0.04554	0.00108518	-0.1488	0.0455936	0.0011
5	rs67479936	12302580	T	0.1789	-0.1891	0.05788	0.00108654	-0.1891	0.0579469	0.00110111
5	rs57067978	115705606	C	0.02453	0.475	0.1454	0.00108751	0.475	0.145573	0.00110251
5	rs357182	163955703	T	0.0356	-0.3989	0.1222	0.00109727	-0.3989	0.122347	0.00111255
5	rs4563628	12270945	C	0.1798	-0.1884	0.05774	0.00110277	-0.1884	0.0578065	0.00111747
5	rs11741576	12294219	C	0.1798	-0.1884	0.05774	0.00110277	-0.1884	0.0578065	0.00111747
5	rs138207695	127563730	T	0.02917	-0.4414	0.1353	0.00110481	-0.4414	0.135464	0.00112033
5	rs224883	81751099	C	0.4214	0.1477	0.04528	0.00110658	0.1477	0.045333	0.00112156
5	rs60826828	149580260	A	0.04977	0.3376	0.1035	0.00110693	0.3376	0.103623	0.00112212
5	rs1862407	143138340	T	0.2589	0.1666	0.05108	0.00110805	0.1666	0.0511399	0.00112306
5	rs4580760	75440355	A	0.07538	0.2738	0.08399	0.00111447	0.2738	0.0840866	0.00112927
5	rs10052127	75442075	A	0.07538	0.2738	0.08399	0.00111447	0.2738	0.0840866	0.00112927
5	rs10051982	75441876	A	0.07538	0.2738	0.08399	0.00111447	0.2738	0.0840866	0.00112927
5	rs75208263	123342909	T	0.008573	-0.8531	0.2617	0.00111475	-0.8531	0.262056	0.0011323
5	rs10058923	142477372	A	0.1165	0.2249	0.06902	0.00112012	0.2249	0.0690991	0.00113493
5	rs4377712	33725681	G	0.3076	-0.1561	0.04791	0.00112124	-0.1561	0.0479647	0.00113602
5	rs4912649	142481124	A	0.07276	0.2791	0.08566	0.00112109	0.2791	0.0857591	0.00113605
5	rs10044789	142482877	G	0.07276	0.2791	0.08566	0.00112109	0.2791	0.0857591	0.00113605
5	rs2968126	12167406	T	0.3497	0.151	0.04636	0.0011255	0.151	0.0464129	0.0011403
5	rs17795596	58722921	T	0.07585	0.2747	0.08434	0.00112575	0.2747	0.0844382	0.00114086
5	rs6867532	81047813	T	0.04632	-0.3436	0.1055	0.00112647	-0.3436	0.105621	0.00114137
5	rs112316222	141078066	T	0.005239	-1.153	0.3539	0.00112207	-1.153	0.35444	0.00114185
5	rs32332	12142943	G	0.3494	0.1509	0.04634	0.00112848	0.1509	0.0463928	0.00114329
5	rs2961761	151953547	A	0.4969	0.1437	0.04413	0.00112879	0.1437	0.0441801	0.00114357
5	rs2964218	151957849	A	0.4969	0.1437	0.04413	0.00112879	0.1437	0.0441801	0.00114357
5	rs330452	123284918	C	0.3995	0.1477	0.04536	0.00112925	0.1477	0.0454122	0.00114424
5	rs371960267	179491524	G	0.007264	0.9233	0.2835	0.0011268	0.9233	0.283884	0.00114439
5	rs142213373	141298154	A	0.05096	0.3269	0.1004	0.00113003	0.3269	0.100514	0.00114484
5	rs4291006	123926362	G	0.4452	-0.146	0.04484	0.00112985	-0.146	0.0448919	0.00114494
5	rs10462706	1343794	T	0.1908	-0.274	0.05628	1.1244e-06	-0.183531	0.0564321	0.00114499
5	rs34126274	80660106	T	0.1718	-0.1922	0.05903	0.00113005	-0.1922	0.0590983	0.00114511
5	rs200722423	12178292	T	0.3339	0.1525	0.04684	0.00113088	0.1525	0.0468933	0.0011457
5	rs185157	12152836	A	0.4083	0.1476	0.04535	0.00113518	0.1476	0.0454025	0.00115031
5	rs11134683	170758982	C	0.2347	0.1695	0.05209	0.00113799	0.1695	0.0521491	0.00115286
5	rs250786	12130495	T	0.349	0.1509	0.04638	0.0011397	0.1509	0.0464328	0.00115462
5	rs32324	12132608	T	0.349	0.1509	0.04638	0.0011397	0.1509	0.0464328	0.00115462
5	rs250787	12130419	G	0.349	0.1509	0.04638	0.0011397	0.1509	0.0464328	0.00115462
5	rs10066177	75438424	C	0.07609	0.2716	0.08352	0.0011463	0.2716	0.0836153	0.00116133
5	rs72732512	36568670	A	0.02679	-0.4621	0.1421	0.00114622	-0.4621	0.142274	0.00116237
5	rs6859690	178591204	T	0.01429	0.6289	0.1934	0.00114673	0.6289	0.193637	0.00116289
5	rs1657368	104205934	T	0.3172	0.1569	0.04826	0.00114943	0.1569	0.0483166	0.00116493
5	rs529229324	154442137	C	0.01667	0.5875	0.1807	0.00114901	0.5875	0.180925	0.00116545
5	rs59761481	78364368	A	0.1284	-0.2149	0.06612	0.00115344	-0.2149	0.0661951	0.00116849
5	rs62362192	72344070	G	0.05978	-0.3069	0.09444	0.00115534	-0.3069	0.0945499	0.00117079
5	rs4314449	1102994	A	0.4652	0.1527	0.04454	0.000607197	0.14472	0.0445974	0.00117439
5	rs3756317	149568635	A	0.4538	0.1433	0.04412	0.00116236	0.1433	0.0441694	0.00117728
5	rs78118328	78365968	A	0.129	-0.2143	0.06598	0.00116238	-0.2143	0.0660549	0.00117751
5	rs249666	141569873	C	0.1288	0.2158	0.06645	0.00116401	0.2158	0.0665263	0.00117935
5	rs12516341	12202303	A	0.2337	-0.1689	0.05201	0.00116443	-0.1689	0.0520684	0.00117943
5	rs374899452	179530258	C	0.008931	0.8136	0.2505	0.00116258	0.8136	0.250823	0.00117978
5	rs373903808	179530466	G	0.008931	0.8136	0.2505	0.00116258	0.8136	0.250823	0.00117978
5	rs58021176	143285513	T	0.2037	0.1782	0.05489	0.00116836	0.1782	0.0549522	0.00118353
5	rs146244897	143284140	C	0.2037	0.1782	0.05489	0.00116836	0.1782	0.0549522	0.00118353
5	rs12719859	178208611	A	0.2941	-0.1578	0.04863	0.00117488	-0.1578	0.0486853	0.00119016
5	rs17139565	115699477	G	0.02393	0.477	0.147	0.00117493	0.477	0.147172	0.00119065
5	rs7716923	115700307	G	0.02393	0.477	0.147	0.00117493	0.477	0.147172	0.00119065
5	rs56947773	115703577	G	0.02393	0.477	0.147	0.00117493	0.477	0.147172	0.00119065
5	rs17139591	115702301	A	0.02393	0.477	0.147	0.00117493	0.477	0.147172	0.00119065
5	rs59570866	115701931	T	0.02393	0.477	0.147	0.00117493	0.477	0.147172	0.00119065
5	rs62395613	152034897	A	0.4075	-0.1478	0.04555	0.00117539	-0.1478	0.0456028	0.00119099
5	rs17139552	115697335	C	0.02417	0.4746	0.1463	0.00117856	0.4746	0.146471	0.00119431
5	rs35327802	12488204	C	0.1461	-0.2044	0.06302	0.00118106	-0.2044	0.0630922	0.00119654
5	rs113792820	53851433	A	0.1668	-0.1921	0.05923	0.00118158	-0.1921	0.0592968	0.00119682
5	rs11956649	117706086	C	0.1643	0.1926	0.05939	0.00118291	0.1926	0.0594565	0.00119805
5	rs556287381	124512892	C	0.0106	-0.7603	0.2344	0.00118029	-0.7603	0.234712	0.00119831
5	rs6595113	117676469	T	0.2035	0.1793	0.05529	0.00118319	0.1793	0.0553533	0.00119869
5	rs58475180	151966351	C	0.41	-0.1469	0.04531	0.00118648	-0.1469	0.045362	0.00120205
5	rs11135256	162813096	G	0.3999	0.1459	0.04501	0.00118902	0.1459	0.0450605	0.00120427
5	rs34680578	12150221	G	0.2386	-0.1679	0.0518	0.00118981	-0.1679	0.0518583	0.00120511
5	rs250774	12158496	C	0.3496	0.1503	0.04637	0.00118978	0.1503	0.0464223	0.00120512
5	rs2455195	28280377	C	0.2626	-0.1642	0.05068	0.00119556	-0.1642	0.0507381	0.00121122
5	rs548796851	131446627	C	0.01143	0.702	0.2167	0.00119739	0.702	0.216965	0.00121412
5	rs145430413	77722815	G	0.015	0.6158	0.1901	0.00119803	0.6158	0.190334	0.00121488
5	rs2108843	142473175	A	0.06811	0.2862	0.08836	0.0011994	0.2862	0.0884609	0.00121504
5	rs17824844	12261173	A	0.1792	-0.1874	0.05786	0.00120012	-0.1874	0.0579257	0.00121566
5	rs863241	40805847	G	0.2698	-0.1622	0.05008	0.00120026	-0.1622	0.050137	0.00121586
5	rs201118376	179498592	T	0.007502	0.8986	0.2774	0.00119796	0.8986	0.277767	0.00121604
5	rs11951397	12272778	C	0.3404	0.1506	0.0465	0.00120072	0.1506	0.046552	0.00121605
5	rs377728950	104657155	A	0.006073	-1.06	0.3272	0.00119694	-1.06	0.327688	0.00121734
5	rs143035365	152136128	T	0.008454	-0.86	0.2655	0.00119878	-0.86	0.265862	0.00121744
5	rs4440360	12243796	C	0.233	-0.1682	0.05194	0.00120222	-0.1682	0.0519977	0.00121746
5	rs4912630	141582204	G	0.1238	0.2182	0.06739	0.00120426	0.2182	0.0674665	0.00121984
5	rs548460082	29683453	G	0.007383	-0.9391	0.29	0.00120254	-0.9391	0.290412	0.00122206
5	rs530336752	29682494	A	0.007383	-0.9391	0.29	0.00120254	-0.9391	0.290412	0.00122206
5	rs564156131	29678818	T	0.007383	-0.9391	0.29	0.00120254	-0.9391	0.290412	0.00122206
5	rs55860618	2334524	A	0.3883	0.1451	0.04575	0.0015161	0.148082	0.0458	0.00122403
5	rs34526999	33728540	G	0.3075	-0.1552	0.04795	0.00120918	-0.1552	0.048004	0.00122471
5	rs1445799	170600023	T	0.2479	0.1642	0.05074	0.00121173	0.1642	0.050796	0.00122697
5	rs4541659	12137757	C	0.239	-0.1675	0.05176	0.00121179	-0.1675	0.051818	0.00122727
5	rs2468485	28274372	A	0.2613	-0.1639	0.05065	0.00121246	-0.1639	0.0507077	0.00122819
5	rs377293084	111854552	T	0.02143	-0.5139	0.1588	0.00121155	-0.5139	0.158993	0.00122836
5	rs552231673	8989065	A	0.008693	0.8074	0.2531	0.00142251	0.818836	0.253411	0.0012325
5	rs2907289	12142050	C	0.3495	0.1499	0.04635	0.00122032	0.1499	0.046402	0.0012359
5	rs224854	81771771	A	0.4218	0.1465	0.0453	0.00122071	0.1465	0.0453521	0.00123669
5	rs28471039	81769091	C	0.4218	0.1465	0.0453	0.00122071	0.1465	0.0453521	0.00123669
5	rs224848	81775726	C	0.4218	0.1465	0.0453	0.00122071	0.1465	0.0453521	0.00123669
5	rs224859	81770753	T	0.4218	0.1465	0.0453	0.00122071	0.1465	0.0453521	0.00123669
5	rs32701	110523471	A	0.1297	0.2134	0.06599	0.00122145	0.2134	0.0660645	0.00123714
5	rs465076	110523858	G	0.1297	0.2134	0.06599	0.00122145	0.2134	0.0660645	0.00123714
5	rs17061656	162831551	A	0.3676	0.1495	0.04623	0.00122142	0.1495	0.0462828	0.00123728
5	rs74810661	137609836	A	0.006668	-1.017	0.3144	0.00121757	-1.017	0.314873	0.00123847
5	rs75948469	26243343	A	0.04787	0.3349	0.1036	0.00122658	0.3349	0.103716	0.00124224
5	rs60864253	152038885	G	0.4049	-0.1475	0.04563	0.00122702	-0.1475	0.0456825	0.00124309
5	rs57051350	152038867	C	0.4049	-0.1475	0.04563	0.00122702	-0.1475	0.0456825	0.00124309
5	rs13187699	162823912	C	0.3678	0.1493	0.04619	0.00122797	0.1493	0.0462426	0.00124387
5	rs72799176	152154526	C	0.2595	-0.1662	0.05142	0.00122839	-0.1662	0.05148	0.00124467
5	rs56286804	152150366	A	0.2595	-0.1662	0.05142	0.00122839	-0.1662	0.05148	0.00124467
5	rs56393939	152152416	C	0.2595	-0.1662	0.05142	0.00122839	-0.1662	0.05148	0.00124467
5	rs13079120	152170441	A	0.2588	-0.1661	0.05141	0.00123406	-0.1661	0.0514698	0.00125035
5	rs274665	6707981	T	0.3673	-0.1516	0.04599	0.000979434	-0.148528	0.0460442	0.00125632
5	rs149962286	143284201	A	0.1842	0.1831	0.0567	0.00124104	0.1831	0.0567627	0.00125661
5	rs1708593	104202712	G	0.3171	0.1559	0.04828	0.00124189	0.1559	0.0483358	0.00125818
5	rs1659045	104198259	G	0.3171	0.1559	0.04828	0.00124189	0.1559	0.0483358	0.00125818
5	rs1659050	104200564	A	0.3171	0.1559	0.04828	0.00124189	0.1559	0.0483358	0.00125818
5	rs1632744	104199060	T	0.3171	0.1559	0.04828	0.00124189	0.1559	0.0483358	0.00125818
5	rs1659054	104202818	C	0.3171	0.1559	0.04828	0.00124189	0.1559	0.0483358	0.00125818
5	rs1659051	104200679	T	0.3171	0.1559	0.04828	0.00124189	0.1559	0.0483358	0.00125818
5	rs1659048	104200420	C	0.3171	0.1559	0.04828	0.00124189	0.1559	0.0483358	0.00125818
5	rs12654774	104203135	C	0.3171	0.1559	0.04828	0.00124189	0.1559	0.0483358	0.00125818
5	rs2961705	141596364	G	0.2372	-0.1693	0.05244	0.00124462	-0.1693	0.0524997	0.0012607
5	rs2028840	33731435	C	0.3071	-0.1548	0.04795	0.00124501	-0.1548	0.0480037	0.00126082
5	rs12189246	72369870	T	0.1286	-0.2123	0.06578	0.0012491	-0.2123	0.065853	0.0012648
5	rs56215882	152154337	A	0.259	-0.1659	0.05141	0.00125096	-0.1659	0.0514696	0.0012674
5	rs11167597	152155205	A	0.259	-0.1659	0.05141	0.00125096	-0.1659	0.0514696	0.0012674
5	rs1423480	33723895	A	0.3534	-0.1497	0.04641	0.0012571	-0.1497	0.0464622	0.0012731
5	rs13166443	18802085	C	0.1945	0.1809	0.0561	0.00126149	0.1809	0.0561631	0.00127756
5	rs72741419	33679270	G	0.1908	-0.1806	0.05601	0.00126226	-0.1806	0.0560719	0.00127805
5	rs78643095	1384935	T	0.04549	0.4594	0.1093	2.63272e-05	0.35277	0.10953	0.00127848
5	rs142676770	40722451	A	0.1069	0.2304	0.07146	0.00126333	0.2304	0.0715395	0.00127923
5	rs1542004	104205265	C	0.3173	0.1555	0.04823	0.00126354	0.1555	0.0482855	0.00127998
5	rs1347809	104205572	A	0.3173	0.1555	0.04823	0.00126354	0.1555	0.0482855	0.00127998
5	rs1657366	104204480	G	0.3173	0.1555	0.04823	0.00126354	0.1555	0.0482855	0.00127998
5	rs1657375	104206783	A	0.3173	0.1555	0.04823	0.00126354	0.1555	0.0482855	0.00127998
5	rs1659057	104207017	T	0.3173	0.1555	0.04823	0.00126354	0.1555	0.0482855	0.00127998
5	rs1708596	104204918	G	0.3173	0.1555	0.04823	0.00126354	0.1555	0.0482855	0.00127998
5	rs1422127	85388750	T	0.2716	-0.1616	0.05013	0.00126582	-0.1616	0.0501869	0.00128206
5	rs60823549	143285926	A	0.1843	0.183	0.05679	0.00127122	0.183	0.0568528	0.0012871
5	rs1036191	148388879	T	0.4558	0.1438	0.04463	0.00127278	0.1438	0.0446802	0.00128897
5	rs2968138	12154907	G	0.3495	0.1494	0.04637	0.00127339	0.1494	0.0464216	0.00128941
5	rs2906052	141594498	G	0.3328	-0.1513	0.04696	0.00127348	-0.1513	0.0470124	0.00128953
5	rs3792822	40775297	T	0.1086	0.2293	0.07117	0.0012736	0.2293	0.0712495	0.00128967
5	rs2306959	171627773	G	0.4545	0.1435	0.04454	0.00127378	0.1435	0.0445899	0.0012899
5	rs10072862	171628154	T	0.4555	0.1435	0.04454	0.00127378	0.1435	0.0445899	0.00128991
5	rs6885000	171629217	T	0.4555	0.1435	0.04454	0.00127378	0.1435	0.0445899	0.00128991
5	rs4309960	151971852	G	0.4101	-0.1459	0.04529	0.00127539	-0.1459	0.0453412	0.00129167
5	rs250780	12153033	G	0.3501	0.1493	0.04635	0.0012768	0.1493	0.0464016	0.00129285
5	rs250778	12155495	T	0.3501	0.1493	0.04635	0.0012768	0.1493	0.0464016	0.00129285
5	rs60025184	151965130	A	0.4099	-0.1459	0.0453	0.00127855	-0.1459	0.0453512	0.00129487
5	rs61070048	151964713	C	0.4099	-0.1459	0.0453	0.00127855	-0.1459	0.0453512	0.00129487
5	rs4612055	151963332	C	0.4099	-0.1459	0.0453	0.00127855	-0.1459	0.0453512	0.00129487
5	rs4958319	151961998	A	0.4099	-0.1459	0.0453	0.00127855	-0.1459	0.0453512	0.00129487
5	rs60230149	151965041	A	0.4099	-0.1459	0.0453	0.00127855	-0.1459	0.0453512	0.00129487
5	rs250767	12127255	G	0.3491	0.1493	0.04636	0.0012799	0.1493	0.0464115	0.00129596
5	rs166110	12129639	A	0.3491	0.1493	0.04636	0.0012799	0.1493	0.0464115	0.00129596
5	rs183675	12136979	G	0.3491	0.1493	0.04636	0.0012799	0.1493	0.0464115	0.00129596
5	rs183676	12129620	A	0.3491	0.1493	0.04636	0.0012799	0.1493	0.0464115	0.00129596
5	rs554632960	160030476	G	0.009288	-0.8092	0.2513	0.00128166	-0.8092	0.251632	0.00130081
5	rs2907274	12208101	T	0.3489	0.1492	0.04635	0.00128645	0.1492	0.0464014	0.00130255
5	rs2191102	12206786	T	0.3489	0.1492	0.04635	0.00128645	0.1492	0.0464014	0.00130255
5	rs2907277	12207814	T	0.3489	0.1492	0.04635	0.00128645	0.1492	0.0464014	0.00130255
5	rs10060790	81894566	A	0.3758	0.1487	0.0462	0.00128811	0.1487	0.0462526	0.00130465
5	rs249660	141577451	C	0.1286	0.214	0.0665	0.00129068	0.214	0.0665749	0.00130706
5	rs343844	121047991	C	0.1129	-0.227	0.07054	0.00129073	-0.227	0.0706199	0.00130721
5	rs6861977	4515102	T	0.2067	-0.1729	0.05517	0.0017247	-0.177522	0.055229	0.00130771
5	rs59952010	78128592	T	0.4613	-0.1429	0.04441	0.00129203	-0.1429	0.0444595	0.00130825
5	rs28678684	30723289	C	0.1485	-0.2008	0.06241	0.00129343	-0.2008	0.0624798	0.00130974
5	rs246991	1480630	A	0.154	0.2005	0.06127	0.00106638	0.197113	0.0613407	0.00131165
5	rs4505943	12138377	T	0.2385	-0.1666	0.0518	0.00129893	-0.1666	0.0518573	0.00131511
5	rs13153713	12198973	T	0.2377	-0.1669	0.0519	0.00130082	-0.1669	0.0519575	0.00131703
5	rs11737998	12198712	A	0.2377	-0.1669	0.0519	0.00130082	-0.1669	0.0519575	0.00131703
5	rs11741443	12198711	A	0.2377	-0.1669	0.0519	0.00130082	-0.1669	0.0519575	0.00131703
5	rs114154699	1760127	C	0.01774	0.5417	0.173	0.00174085	0.556173	0.173193	0.00132141
5	rs113911888	141028024	T	0.005001	-1.185	0.3685	0.00130109	-1.185	0.369065	0.0013236
5	rs7726159	1282319	A	0.4614	0.143	0.04513	0.00153162	0.145029	0.0451802	0.00132728
5	rs528707187	63071038	T	0.0156	0.5984	0.1863	0.00131804	0.5984	0.186525	0.0013359
5	rs246597	142503841	A	0.07478	0.2701	0.0841	0.00131974	0.2701	0.0841931	0.00133615
5	rs246596	142504014	G	0.07478	0.2701	0.0841	0.00131974	0.2701	0.0841931	0.00133615
5	rs55737372	152097562	C	0.2692	-0.1623	0.05054	0.00132128	-0.1623	0.0505974	0.00133814
5	rs4869012	166294534	C	0.1908	-0.1843	0.05739	0.00132108	-0.1843	0.057456	0.00133815
5	rs6867743	12273877	C	0.1791	-0.1858	0.05786	0.00132182	-0.1858	0.0579244	0.00133834
5	rs7736714	12298483	A	0.1791	-0.1858	0.05786	0.00132182	-0.1858	0.0579244	0.00133834
5	rs12514692	12300788	A	0.1791	-0.1858	0.05786	0.00132182	-0.1858	0.0579244	0.00133834
5	rs10077708	12305198	T	0.1791	-0.1858	0.05786	0.00132182	-0.1858	0.0579244	0.00133834
5	rs67516579	12308810	A	0.1791	-0.1858	0.05786	0.00132182	-0.1858	0.0579244	0.00133834
5	rs10064502	12305399	A	0.1791	-0.1858	0.05786	0.00132182	-0.1858	0.0579244	0.00133834
5	rs13181769	12309464	T	0.1791	-0.1858	0.05786	0.00132182	-0.1858	0.0579244	0.00133834
5	rs12523517	12238689	G	0.2309	-0.1678	0.05226	0.00132334	-0.1678	0.0523173	0.00133963
5	rs2215256	12202885	C	0.2377	-0.1666	0.05189	0.00132441	-0.1666	0.0519472	0.0013408
5	rs78489108	58106775	T	0.02358	0.4771	0.1486	0.00132443	0.4771	0.148771	0.00134152
5	rs2106491	135348376	T	0.3485	-0.1507	0.04694	0.00132513	-0.1507	0.0469931	0.00134195
5	rs188742	143320731	A	0.1894	0.1797	0.05598	0.001327	0.1797	0.0560409	0.00134319
5	rs315214	143311621	T	0.1894	0.1797	0.05598	0.001327	0.1797	0.0560409	0.00134319
5	rs312585	143320918	T	0.1894	0.1797	0.05598	0.001327	0.1797	0.0560409	0.00134319
5	rs9312793	12182708	C	0.2377	-0.1665	0.05187	0.00132759	-0.1665	0.0519271	0.001344
5	rs11745260	12182039	A	0.2377	-0.1665	0.05187	0.00132759	-0.1665	0.0519271	0.001344
5	rs2964260	152009435	C	0.4933	0.1413	0.04403	0.00133116	0.1413	0.0440782	0.0013475
5	rs7732628	76435346	G	0.4684	0.1412	0.04402	0.00133832	0.1412	0.0440679	0.00135464
5	rs115295004	128719032	A	0.005835	-1.079	0.3364	0.00133898	-1.079	0.336898	0.00136124
5	rs72773880	88450546	A	0.1348	0.2103	0.06559	0.00134462	0.2103	0.0656642	0.00136165
5	rs7712689	14082743	A	0.3715	-0.1461	0.04557	0.00134568	-0.1461	0.0456198	0.00136213
5	rs6580267	142467981	A	0.06752	0.2841	0.08864	0.00135016	0.2841	0.0887388	0.00136699
5	rs11167802	142471753	T	0.06752	0.2841	0.08864	0.00135016	0.2841	0.0887388	0.00136699
5	rs3853684	134638846	G	0.08776	-0.2534	0.07907	0.00135177	-0.2534	0.0791591	0.00136882
5	rs55912006	149581258	G	0.04989	0.3311	0.1034	0.00136417	0.3311	0.103518	0.00138152
5	rs249644	141587720	T	0.1238	0.2159	0.06743	0.00136553	0.2159	0.0675047	0.00138243
5	rs4920663	85388481	T	0.2713	-0.1606	0.05016	0.00136593	-0.1606	0.0502161	0.00138298
5	rs1347810	104205619	A	0.3172	0.1544	0.04825	0.00137428	0.1544	0.0483046	0.00139162
5	rs1708599	104206224	T	0.3172	0.1544	0.04825	0.00137428	0.1544	0.0483046	0.00139162
5	rs1659043	104198108	C	0.3172	0.1544	0.04825	0.00137428	0.1544	0.0483046	0.00139162
5	rs1708594	104201486	G	0.3172	0.1544	0.04825	0.00137428	0.1544	0.0483046	0.00139162
5	rs1228290	104195496	A	0.3172	0.1544	0.04825	0.00137428	0.1544	0.0483046	0.00139162
5	rs1659052	104201341	G	0.3172	0.1544	0.04825	0.00137428	0.1544	0.0483046	0.00139162
5	rs1657364	104199882	C	0.3172	0.1544	0.04825	0.00137428	0.1544	0.0483046	0.00139162
5	rs1235696	104196163	T	0.3172	0.1544	0.04825	0.00137428	0.1544	0.0483046	0.00139162
5	rs79499111	143280853	G	0.204	0.1756	0.05488	0.00137567	0.1756	0.0549402	0.0013925
5	rs72799183	152173815	A	0.2589	-0.1645	0.05141	0.00137539	-0.1645	0.0514685	0.00139285
5	rs55826179	152162776	A	0.2589	-0.1645	0.05141	0.00137539	-0.1645	0.0514685	0.00139285
5	rs55880278	152167864	A	0.2589	-0.1645	0.05141	0.00137539	-0.1645	0.0514685	0.00139285
5	rs4484413	152165140	T	0.2589	-0.1644	0.05138	0.00137576	-0.1644	0.0514384	0.0013932
5	rs72799173	152149398	G	0.2596	-0.1644	0.05138	0.00137576	-0.1644	0.0514385	0.00139323
5	rs72799172	152148371	G	0.2596	-0.1644	0.05138	0.00137576	-0.1644	0.0514385	0.00139323
5	rs12652844	152315418	C	0.2764	-0.1615	0.05048	0.00137768	-0.1615	0.0505377	0.00139524
5	rs72741420	33679963	C	0.1906	-0.1791	0.05601	0.00138556	-0.1791	0.0560707	0.00140229
5	rs717746	149556558	G	0.4351	0.1428	0.04468	0.00139318	0.1428	0.0447291	0.0014102
5	rs1657376	104207462	G	0.3167	0.1543	0.04829	0.00139696	0.1543	0.0483445	0.0014145
5	rs200230270	179843535	C	0.155	0.1948	0.06097	0.00139824	0.1948	0.0610364	0.00141517
5	rs2240787	149581795	T	0.04906	0.3325	0.1041	0.00140295	0.3325	0.104218	0.00142057
5	rs77360004	149580095	A	0.04906	0.3325	0.1041	0.00140295	0.3325	0.104218	0.00142057
5	rs72799178	152157489	G	0.2591	-0.1641	0.05138	0.00140389	-0.1641	0.0514382	0.00142156
5	rs577030272	29832854	G	0.007978	-0.8807	0.2757	0.00140115	-0.8807	0.276071	0.00142213
5	rs35530	126713824	G	0.01786	-0.5567	0.1743	0.00140356	-0.5567	0.174508	0.00142214
5	rs2431495	126721236	G	0.01786	-0.5567	0.1743	0.00140356	-0.5567	0.174508	0.00142214
5	rs13156848	123269219	C	0.3987	0.145	0.04541	0.0014074	0.145	0.0454601	0.00142466
5	rs4029784	1653822	A	0.2246	-0.1708	0.05323	0.00133329	-0.169957	0.0532893	0.00142606
5	rs71600302	6801652	A	0.3732	0.1521	0.04634	0.00102978	0.147911	0.0463953	0.00143232
5	rs9312861	14087686	A	0.3718	-0.1454	0.04556	0.00141587	-0.1454	0.0456093	0.00143286
5	rs140493468	131461121	C	0.01191	0.6752	0.2116	0.00141817	0.6752	0.211849	0.00143667
5	rs150517200	131457180	T	0.01191	0.6752	0.2116	0.00141817	0.6752	0.211849	0.00143667
5	rs74993771	131495729	A	0.01191	0.6752	0.2116	0.00141817	0.6752	0.211849	0.00143667
5	rs17165711	131483686	C	0.01191	0.6752	0.2116	0.00141817	0.6752	0.211849	0.00143667
5	rs17165712	131484022	C	0.01191	0.6752	0.2116	0.00141817	0.6752	0.211849	0.00143667
5	rs115407378	131484849	A	0.01191	0.6752	0.2116	0.00141817	0.6752	0.211849	0.00143667
5	rs186401659	131493114	C	0.01191	0.6752	0.2116	0.00141817	0.6752	0.211849	0.00143667
5	rs114429145	131474638	C	0.01191	0.6752	0.2116	0.00141817	0.6752	0.211849	0.00143667
5	rs17165710	131483644	G	0.01191	0.6752	0.2116	0.00141817	0.6752	0.211849	0.00143667
5	rs376272991	131429045	A	0.01191	0.6752	0.2116	0.00141817	0.6752	0.211849	0.00143667
5	rs17165655	131433267	T	0.01191	0.6752	0.2116	0.00141817	0.6752	0.211849	0.00143667
5	rs114487609	131479514	C	0.01191	0.6752	0.2116	0.00141817	0.6752	0.211849	0.00143667
5	rs76055321	131427740	T	0.01191	0.6752	0.2116	0.00141817	0.6752	0.211849	0.00143667
5	rs2069633	131413330	C	0.01191	0.6752	0.2116	0.00141817	0.6752	0.211849	0.00143667
5	rs79390767	131427315	T	0.01191	0.6752	0.2116	0.00141817	0.6752	0.211849	0.00143667
5	rs77164042	131477827	C	0.01191	0.6752	0.2116	0.00141817	0.6752	0.211849	0.00143667
5	rs115881172	131424637	C	0.01191	0.6752	0.2116	0.00141817	0.6752	0.211849	0.00143667
5	rs7700307	131421718	A	0.01191	0.6752	0.2116	0.00141817	0.6752	0.211849	0.00143667
5	rs542692040	131426596	G	0.01191	0.6752	0.2116	0.00141817	0.6752	0.211849	0.00143667
5	rs114007821	131491041	C	0.01191	0.6752	0.2116	0.00141817	0.6752	0.211849	0.00143667
5	rs79876212	131423698	T	0.01191	0.6752	0.2116	0.00141817	0.6752	0.211849	0.00143667
5	rs113342418	131489307	C	0.01191	0.6752	0.2116	0.00141817	0.6752	0.211849	0.00143667
5	rs140808312	131489566	G	0.01191	0.6752	0.2116	0.00141817	0.6752	0.211849	0.00143667
5	rs75081062	131500123	C	0.01191	0.6752	0.2116	0.00141817	0.6752	0.211849	0.00143667
5	rs182067616	131487746	C	0.01191	0.6752	0.2116	0.00141817	0.6752	0.211849	0.00143667
5	rs73789042	131414975	T	0.01191	0.6752	0.2116	0.00141817	0.6752	0.211849	0.00143667
5	rs41320246	131441100	T	0.01191	0.6752	0.2116	0.00141817	0.6752	0.211849	0.00143667
5	rs573526739	131495287	C	0.01191	0.6752	0.2116	0.00141817	0.6752	0.211849	0.00143667
5	rs114974970	131435662	T	0.01191	0.6752	0.2116	0.00141817	0.6752	0.211849	0.00143667
5	rs188302635	131443682	G	0.01191	0.6752	0.2116	0.00141817	0.6752	0.211849	0.00143667
5	rs571847463	131443630	T	0.01191	0.6752	0.2116	0.00141817	0.6752	0.211849	0.00143667
5	rs111728205	131478494	C	0.01191	0.6752	0.2116	0.00141817	0.6752	0.211849	0.00143667
5	rs188467560	131467751	G	0.01191	0.6752	0.2116	0.00141817	0.6752	0.211849	0.00143667
5	rs116074062	131458205	T	0.01191	0.6752	0.2116	0.00141817	0.6752	0.211849	0.00143667
5	rs144923315	131491984	C	0.01191	0.6752	0.2116	0.00141817	0.6752	0.211849	0.00143667
5	rs535375458	131495923	T	0.01191	0.6752	0.2116	0.00141817	0.6752	0.211849	0.00143667
5	rs546379069	131481912	T	0.01191	0.6752	0.2116	0.00141817	0.6752	0.211849	0.00143667
5	rs78015345	131479297	C	0.01191	0.6752	0.2116	0.00141817	0.6752	0.211849	0.00143667
5	rs17642130	131438783	T	0.01191	0.6752	0.2116	0.00141817	0.6752	0.211849	0.00143667
5	rs149141732	131496433	C	0.01191	0.6752	0.2116	0.00141817	0.6752	0.211849	0.00143667
5	rs139880448	131487410	C	0.01191	0.6752	0.2116	0.00141817	0.6752	0.211849	0.00143667
5	rs116137476	131476413	G	0.01191	0.6752	0.2116	0.00141817	0.6752	0.211849	0.00143667
5	rs138984186	131461795	G	0.01191	0.6752	0.2116	0.00141817	0.6752	0.211849	0.00143667
5	rs115365623	131452743	G	0.01191	0.6752	0.2116	0.00141817	0.6752	0.211849	0.00143667
5	rs76052106	131468199	T	0.01191	0.6752	0.2116	0.00141817	0.6752	0.211849	0.00143667
5	rs17165713	131485283	C	0.01191	0.6752	0.2116	0.00141817	0.6752	0.211849	0.00143667
5	rs566202771	131495921	A	0.01191	0.6752	0.2116	0.00141817	0.6752	0.211849	0.00143667
5	rs558582362	131452354	T	0.01191	0.6752	0.2116	0.00141817	0.6752	0.211849	0.00143667
5	rs115542038	131448400	A	0.01191	0.6752	0.2116	0.00141817	0.6752	0.211849	0.00143667
5	rs113571517	131456926	C	0.01191	0.6752	0.2116	0.00141817	0.6752	0.211849	0.00143667
5	rs76599194	143276979	C	0.1793	0.1834	0.05751	0.00142761	0.1834	0.0575723	0.00144475
5	rs576733012	55292047	G	0.01596	-0.5826	0.1827	0.00142848	-0.5826	0.182913	0.00144696
5	rs34283954	178136624	T	0.01405	-0.633	0.1985	0.00142807	-0.633	0.198741	0.00144732
5	rs137934370	87929612	G	0.007859	0.8735	0.2739	0.00142707	0.8735	0.274257	0.0014477
5	rs78392661	26313176	C	0.06894	0.28	0.08782	0.00143092	0.28	0.0879168	0.00144839
5	rs78556754	26319564	T	0.06894	0.28	0.08782	0.00143092	0.28	0.0879168	0.00144839
5	rs2042344	42851590	G	0.007859	-0.8939	0.2803	0.00142725	-0.8939	0.280683	0.00144886
5	rs6876699	12141381	G	0.2386	-0.1651	0.05179	0.00143323	-0.1651	0.0518462	0.00145044
5	rs11743652	12196070	C	0.2378	-0.1654	0.05189	0.00143502	-0.1654	0.0519463	0.00145228
5	rs11134677	170579409	A	0.315	0.1523	0.04778	0.00143495	0.1523	0.0478324	0.00145237
5	rs16884328	10231922	C	0.1492	0.1998	0.06278	0.00145988	0.200115	0.0628496	0.0014524
5	rs367982256	152146087	C	0.261	-0.1629	0.05111	0.00143636	-0.1629	0.0511673	0.00145418
5	rs370790808	152146093	T	0.261	-0.1629	0.05111	0.00143636	-0.1629	0.0511673	0.00145418
5	rs6891398	81752633	G	0.05347	-0.316	0.09915	0.00143712	-0.316	0.0992597	0.00145472
5	rs62332588	1289880	C	0.482	-0.1201	0.04416	0.00653499	-0.140684	0.0441934	0.00145569
5	rs377299472	163660365	C	0.01262	0.6631	0.2081	0.00144031	0.6631	0.20835	0.00145944
5	rs57213367	72351905	G	0.05906	-0.3028	0.09504	0.00144241	-0.3028	0.095146	0.00146021
5	rs62362241	72391093	C	0.05906	-0.3028	0.09504	0.00144241	-0.3028	0.095146	0.00146021
5	rs79934576	143294133	T	0.1884	0.1793	0.05629	0.00144609	0.1793	0.0563506	0.0014633
5	rs57492314	143302199	A	0.1884	0.1793	0.05629	0.00144609	0.1793	0.0563506	0.0014633
5	rs312622	143354476	G	0.38	0.1465	0.046	0.00144863	0.1465	0.0460509	0.00146636
5	rs12513629	7237662	G	0.4244	-0.1479	0.04423	0.000826142	-0.140872	0.0442823	0.00146653
5	rs11949473	152151759	C	0.2602	-0.1637	0.05141	0.00145152	-0.1637	0.0514681	0.00146964
5	rs2342277	149569050	C	0.4164	0.1433	0.04501	0.00145387	0.1433	0.0450592	0.00147142
5	rs1708600	104207971	T	0.3166	0.1537	0.04828	0.001455	0.1537	0.048334	0.00147298
5	rs10461509	51029000	C	0.07561	-0.2652	0.08334	0.00146188	-0.2652	0.0834297	0.00147924
5	rs77864456	26319510	T	0.06918	0.2785	0.08754	0.00146564	0.2785	0.0876357	0.00148331
5	rs76852523	164096579	A	0.01762	0.551	0.1732	0.00146619	0.551	0.173399	0.0014848
5	rs957778	170692954	C	0.1072	0.2249	0.07072	0.001472	0.2249	0.0707949	0.00148919
5	rs7700838	12293677	A	0.179	-0.184	0.05786	0.00147229	-0.184	0.057923	0.00148997
5	rs11746644	12259063	A	0.179	-0.184	0.05786	0.00147229	-0.184	0.057923	0.00148997
5	rs2961708	141595139	G	0.3328	-0.1494	0.04698	0.00147236	-0.1494	0.047031	0.00148997
5	rs7380409	18285269	A	0.4124	-0.1423	0.04475	0.00147332	-0.1423	0.0447981	0.00149076
5	rs2567786	121054515	G	0.114	-0.2231	0.07016	0.00147339	-0.2231	0.0702372	0.00149126
5	rs35999724	1652865	C	0.2139	-0.1735	0.0542	0.00136901	-0.172304	0.0542601	0.00149565
5	rs55916564	152152855	T	0.2597	-0.1634	0.05141	0.00148106	-0.1634	0.0514678	0.00149938
5	rs10057621	14084068	A	0.3714	-0.1448	0.04557	0.00148536	-0.1448	0.0456188	0.00150287
5	rs114813464	113890687	T	0.0156	0.5882	0.1851	0.00148427	0.5882	0.185315	0.00150327
5	rs4920711	85390106	T	0.2719	-0.159	0.05004	0.00148572	-0.159	0.0500948	0.00150363
5	rs1659053	104201908	T	0.3171	0.1533	0.04825	0.00148703	0.1533	0.0483037	0.00150526
5	rs7725218	1282414	A	0.4643	0.141	0.04518	0.0018033	0.143523	0.0452287	0.00150727
5	rs186139878	176150666	G	0.01191	-0.6867	0.2162	0.00149205	-0.6867	0.216463	0.00151199
5	rs7729412	12358290	C	0.159	-0.1933	0.06088	0.00149786	-0.1933	0.0609466	0.00151585
5	rs10054809	12353855	G	0.159	-0.1933	0.06088	0.00149786	-0.1933	0.0609466	0.00151585
5	rs165985	142503780	T	0.07597	0.2646	0.08334	0.00149864	0.2646	0.0834296	0.00151635
5	rs4502870	1103150	C	0.4652	0.1493	0.04456	0.000806546	0.141469	0.0446147	0.0015196
5	rs150929613	143369118	A	0.05275	0.3147	0.09914	0.00150199	0.3147	0.0992473	0.00151985
5	rs67084090	117963931	A	0.06716	0.2842	0.08956	0.00150721	0.2842	0.0896591	0.00152553
5	rs11133706	12310717	C	0.2342	-0.1644	0.05181	0.00150804	-0.1644	0.0518649	0.00152559
5	rs13177582	12286216	A	0.2342	-0.1644	0.05181	0.00150804	-0.1644	0.0518649	0.00152559
5	rs7729515	12309601	A	0.2342	-0.1644	0.05181	0.00150804	-0.1644	0.0518649	0.00152559
5	rs6890725	12280058	G	0.2342	-0.1644	0.05181	0.00150804	-0.1644	0.0518649	0.00152559
5	rs1961426	35810561	T	0.2857	0.1564	0.04931	0.00151513	0.1564	0.0493638	0.00153327
5	rs398709	143316493	C	0.3202	0.1495	0.04714	0.00151704	0.1495	0.0471902	0.00153474
5	rs6895535	152504700	G	0.2184	-0.1704	0.05373	0.00151699	-0.1704	0.0537883	0.00153503
5	rs11950635	142500107	G	0.07276	0.2714	0.0856	0.00152145	0.2714	0.085693	0.00153958
5	rs2546841	123319070	G	0.4221	0.1442	0.04548	0.00152112	0.1442	0.0455305	0.00153962
5	rs34664705	1947942	A	0.02262	0.4697	0.1524	0.002056	0.483159	0.152562	0.00154032
5	rs59029779	171832583	T	0.07347	0.2731	0.08614	0.00152219	0.2731	0.0862357	0.00154071
5	rs10061328	81922850	A	0.3042	-0.155	0.04889	0.00152238	-0.155	0.0489444	0.00154094
5	rs60851237	171630205	A	0.4859	0.1418	0.04473	0.0015237	0.1418	0.0447791	0.00154204
5	rs72801891	113848223	G	0.02084	-0.5065	0.1598	0.00152656	-0.5065	0.159983	0.00154571
5	rs574912	6533521	A	0.4321	0.141	0.04504	0.00174479	0.142733	0.0450879	0.0015473
5	rs7705905	115321484	A	0.3382	0.1484	0.04683	0.00153012	0.1484	0.0468805	0.00154819
5	rs536490223	98077074	G	0.006311	0.9841	0.3105	0.00152752	0.9841	0.310913	0.00154977
5	rs11750622	151855626	A	0.1037	-0.2339	0.07382	0.00153218	-0.2339	0.0739021	0.00155084
5	rs16879124	51014197	A	0.09752	-0.2338	0.0738	0.0015348	-0.2338	0.0738776	0.00155247
5	rs4701751	6704137	T	0.3641	-0.1487	0.04594	0.00120865	-0.145525	0.0459917	0.00155533
5	rs61040982	78357612	A	0.1266	-0.2112	0.06668	0.00153826	-0.2112	0.0667519	0.00155641
5	rs62621795	80626497	C	0.01357	-0.6259	0.1976	0.0015375	-0.6259	0.197827	0.0015568
5	rs301707	88242730	A	0.03156	0.4035	0.1274	0.0015392	0.4035	0.127539	0.00155752
5	rs1650629	88239575	A	0.03156	0.4035	0.1274	0.0015392	0.4035	0.127539	0.00155752
5	rs301708	88242737	A	0.03156	0.4035	0.1274	0.0015392	0.4035	0.127539	0.00155752
5	rs575876436	115643670	A	0.005835	1.026	0.3239	0.00153679	1.026	0.324333	0.00155928
5	rs6894574	1103495	T	0.4634	0.1486	0.04454	0.000848933	0.141055	0.0445941	0.00156102
5	rs7714778	12183747	G	0.2374	-0.1642	0.05186	0.00154436	-0.1642	0.0519153	0.00156238
5	rs2282807	149551052	C	0.443	0.1421	0.04488	0.00154433	0.1421	0.0449289	0.00156273
5	rs72799953	141578685	T	0.1276	0.2114	0.06677	0.00154502	0.2114	0.0668426	0.00156339
5	rs62331080	1381476	G	0.07049	0.3807	0.08865	1.75154e-05	0.280966	0.0888437	0.00156436
5	rs60081811	1670239	T	0.2691	0.1628	0.05034	0.00122066	0.159376	0.0503976	0.00156494
5	rs62336898	1669987	T	0.2691	0.1628	0.05034	0.00122066	0.159376	0.0503976	0.00156494
5	rs551798847	1667661	G	0.2691	0.1628	0.05034	0.00122066	0.159376	0.0503976	0.00156494
5	rs7447316	153983862	A	0.4929	0.1396	0.0441	0.00154799	0.1396	0.044147	0.00156601
5	rs75933228	167877068	T	0.08038	-0.2581	0.08154	0.00154914	-0.2581	0.0816278	0.00156736
5	rs6890394	170617859	C	0.2478	0.1606	0.05074	0.00155	0.1606	0.0507933	0.0015678
5	rs4304072	151953465	C	0.405	-0.1435	0.04534	0.00155096	-0.1435	0.0453892	0.00156934
5	rs11951715	151953104	G	0.405	-0.1435	0.04534	0.00155096	-0.1435	0.0453892	0.00156934
5	rs4537047	151953565	G	0.405	-0.1435	0.04534	0.00155096	-0.1435	0.0453892	0.00156934
5	rs55869831	151957634	C	0.405	-0.1435	0.04534	0.00155096	-0.1435	0.0453892	0.00156934
5	rs4912823	141593628	G	0.3276	-0.1489	0.04706	0.00155592	-0.1489	0.0471102	0.00157406
5	rs4406113	7238829	G	0.4452	-0.1461	0.04393	0.000881824	-0.138995	0.0439812	0.00157592
5	rs72805610	113984073	C	0.008573	-0.8288	0.262	0.0015596	-0.8288	0.262334	0.00158135
5	rs534285041	114800188	C	0.006906	0.9446	0.2986	0.00155922	0.9446	0.299	0.00158202
5	rs6594962	115662510	A	0.03394	0.388	0.1227	0.0015659	0.388	0.122832	0.00158433
5	rs7717076	115665500	G	0.03394	0.388	0.1227	0.0015659	0.388	0.122832	0.00158433
5	rs555676982	96193923	C	0.007502	0.8738	0.2763	0.00156418	0.8738	0.276643	0.00158541
5	rs17101169	143268069	T	0.2096	0.1715	0.05424	0.00156758	0.1715	0.0542978	0.00158578
5	rs4340882	26201414	G	0.1675	-0.1868	0.05908	0.00156789	-0.1868	0.0591428	0.00158608
5	rs3776086	149572388	T	0.04751	0.3323	0.1051	0.00156824	0.3323	0.105215	0.00158692
5	rs528625539	40697685	C	0.4136	-0.1415	0.04476	0.00157064	-0.1415	0.0448075	0.00158881
5	rs6890699	149565508	C	0.454	0.1395	0.04413	0.00157166	0.1395	0.0441765	0.00158972
5	rs10062876	170570818	G	0.234	0.1638	0.05182	0.0015726	0.1638	0.0518745	0.00159061
5	rs224880	81749681	A	0.3874	0.1442	0.04562	0.00157286	0.1442	0.0456692	0.00159134
5	rs13183775	2337997	T	0.4034	0.1399	0.04546	0.00208793	0.143686	0.0455065	0.00159143
5	rs6878926	78362089	A	0.1297	-0.2081	0.06584	0.00157395	-0.2081	0.0659103	0.00159227
5	rs16876442	78354334	A	0.126	-0.211	0.06676	0.00157458	-0.211	0.0668315	0.00159296
5	rs62336001	1747043	T	0.0181	0.5107	0.1698	0.00263271	0.536541	0.16997	0.00159575
5	rs4958570	152022254	G	0.4062	-0.1438	0.04551	0.00157907	-0.1438	0.0455596	0.00159782
5	rs4631150	7218576	G	0.4347	-0.1467	0.04428	0.000922983	-0.139876	0.0443317	0.00160376
5	rs29852	151465581	G	0.4574	0.1416	0.04483	0.00158529	0.1416	0.0448788	0.00160406
5	rs34609189	162836600	G	0.366	0.1462	0.0463	0.00159037	0.1462	0.0463502	0.00160912
5	rs13172782	162836090	G	0.366	0.1462	0.0463	0.00159037	0.1462	0.0463502	0.00160912
5	rs1862447	162836645	C	0.366	0.1462	0.0463	0.00159037	0.1462	0.0463502	0.00160912
5	rs116455560	136247891	G	0.007978	-0.9056	0.2867	0.00158473	-0.9056	0.287107	0.00160924
5	rs17311981	163958000	G	0.02191	0.4847	0.1535	0.00159044	0.4847	0.153669	0.00160947
5	rs199744359	117688857	A	0.04751	0.335	0.1061	0.00159184	0.335	0.106218	0.00161105
5	rs7710207	166222204	T	0.3607	0.1471	0.04659	0.00159221	0.1471	0.0466408	0.00161109
5	rs155622	72235860	G	0.05894	-0.3002	0.09511	0.0015976	-0.3002	0.0952139	0.00161656
5	rs2602639	72228141	G	0.05894	-0.3002	0.09511	0.0015976	-0.3002	0.0952139	0.00161656
5	rs10513107	12239810	C	0.2327	-0.164	0.05197	0.00160132	-0.164	0.0520245	0.00161957
5	rs4505958	2338365	A	0.419	0.138	0.045	0.0021646	0.141998	0.0450453	0.00161973
5	rs61176695	1663786	T	0.3385	0.1544	0.04722	0.00107623	0.149024	0.0472755	0.00162017
5	rs12716090	12437410	C	0.1704	-0.1873	0.05936	0.0016032	-0.1873	0.0594243	0.00162207
5	rs2385882	81865645	T	0.4405	-0.1418	0.04494	0.00160323	-0.1418	0.0449887	0.00162209
5	rs555961481	29805597	A	0.007978	-0.8707	0.2759	0.00160029	-0.8707	0.276262	0.00162312
5	rs570256416	29805412	C	0.007978	-0.8707	0.2759	0.00160029	-0.8707	0.276262	0.00162312
5	rs4235574	7238647	C	0.4283	-0.1465	0.04422	0.000923074	-0.139499	0.0442713	0.00162708
5	rs13169221	2337193	T	0.4177	0.1387	0.04501	0.00205935	0.141951	0.0450558	0.0016295
5	rs6594965	115709896	C	0.02548	0.4491	0.1424	0.00161164	0.4491	0.142556	0.00163078
5	rs6594964	115709891	T	0.02548	0.4491	0.1424	0.00161164	0.4491	0.142556	0.00163078
5	rs343839	121049760	C	0.1124	-0.2229	0.0707	0.00161736	-0.2229	0.0707766	0.00163635
5	rs2385887	81877771	T	0.3927	0.144	0.04568	0.00161954	0.144	0.0457293	0.00163851
5	rs6890467	12287089	C	0.2341	-0.1634	0.05185	0.00162491	-0.1634	0.0519042	0.00164332
5	rs10075566	14090379	G	0.3737	-0.1433	0.04549	0.00163191	-0.1433	0.0455377	0.00165045
5	rs112829012	152271667	A	0.2514	-0.1622	0.0515	0.00163542	-0.1622	0.0515557	0.00165456
5	rs374852075	146835132	T	0.006192	-1	0.3175	0.00163491	-1	0.317927	0.00165873
5	rs17730932	72368966	G	0.05918	-0.2989	0.09493	0.00164034	-0.2989	0.0950331	0.00165962
5	rs62362207	72367166	T	0.05918	-0.2989	0.09493	0.00164034	-0.2989	0.0950331	0.00165962
5	rs17731003	72387233	C	0.05918	-0.2989	0.09493	0.00164034	-0.2989	0.0950331	0.00165962
5	rs56655588	72337813	G	0.05918	-0.2989	0.09493	0.00164034	-0.2989	0.0950331	0.00165962
5	rs3911453	72336825	T	0.05918	-0.2989	0.09493	0.00164034	-0.2989	0.0950331	0.00165962
5	rs58563078	72351633	A	0.05918	-0.2989	0.09493	0.00164034	-0.2989	0.0950331	0.00165962
5	rs7732230	72370745	T	0.05918	-0.2989	0.09493	0.00164034	-0.2989	0.0950331	0.00165962
5	rs59422293	72352768	T	0.05918	-0.2989	0.09493	0.00164034	-0.2989	0.0950331	0.00165962
5	rs62362200	72350290	T	0.05918	-0.2989	0.09493	0.00164034	-0.2989	0.0950331	0.00165962
5	rs6873431	72317710	T	0.05918	-0.2989	0.09493	0.00164034	-0.2989	0.0950331	0.00165962
5	rs7731235	72307142	T	0.05918	-0.2989	0.09493	0.00164034	-0.2989	0.0950331	0.00165962
5	rs62362166	72333371	G	0.05918	-0.2989	0.09493	0.00164034	-0.2989	0.0950331	0.00165962
5	rs13165360	72393996	T	0.05918	-0.2989	0.09493	0.00164034	-0.2989	0.0950331	0.00165962
5	rs7706042	72360109	G	0.05918	-0.2989	0.09493	0.00164034	-0.2989	0.0950331	0.00165962
5	rs62362210	72371984	T	0.05918	-0.2989	0.09493	0.00164034	-0.2989	0.0950331	0.00165962
5	rs62362238	72388400	T	0.05918	-0.2989	0.09493	0.00164034	-0.2989	0.0950331	0.00165962
5	rs7727068	72309671	G	0.05918	-0.2989	0.09493	0.00164034	-0.2989	0.0950331	0.00165962
5	rs1392412	72362289	G	0.05918	-0.2989	0.09493	0.00164034	-0.2989	0.0950331	0.00165962
5	rs3864261	72358254	A	0.05918	-0.2989	0.09493	0.00164034	-0.2989	0.0950331	0.00165962
5	rs1046064	72386139	G	0.05918	-0.2989	0.09493	0.00164034	-0.2989	0.0950331	0.00165962
5	rs114287665	39676901	C	0.00512	-1.114	0.3537	0.00163516	-1.114	0.354189	0.00165963
5	rs13169818	117911393	C	0.2895	-0.1533	0.0487	0.00164479	-0.1533	0.0487514	0.00166357
5	rs13165024	117910829	A	0.2895	-0.1533	0.0487	0.00164479	-0.1533	0.0487514	0.00166357
5	rs13164702	117910620	A	0.2895	-0.1533	0.0487	0.00164479	-0.1533	0.0487514	0.00166357
5	rs160038	151454884	A	0.4555	0.1412	0.04489	0.00165822	0.1412	0.0449385	0.00167755
5	rs7445853	141299733	A	0.04989	0.3183	0.1012	0.00165941	0.3183	0.101306	0.00167819
5	rs7726698	22644362	A	0.1131	0.2193	0.06973	0.00166094	0.2193	0.0698034	0.00167982
5	rs59504564	7215812	A	0.4346	-0.1461	0.0443	0.000973871	-0.139334	0.0443513	0.00168031
5	rs71585070	70821272	C	0.05549	0.3061	0.09734	0.00166287	0.3061	0.0974444	0.00168211
5	rs76828286	70821273	A	0.05549	0.3061	0.09734	0.00166287	0.3061	0.0974444	0.00168211
5	rs16884295	10223028	C	0.1517	0.1973	0.06194	0.00144584	0.194765	0.0620079	0.00168387
5	rs7701534	151952520	G	0.4051	-0.1425	0.04532	0.00166481	-0.1425	0.0453684	0.001684
5	rs4866313	18273721	A	0.3814	-0.1428	0.04542	0.00166661	-0.1428	0.0454677	0.0016855
5	rs2240791	149582660	A	0.05144	0.3203	0.1019	0.00167067	0.3203	0.102011	0.00169036
5	rs2974538	121058811	C	0.1148	-0.2199	0.06997	0.00167354	-0.2199	0.0700451	0.0016929
5	rs6891888	121057418	T	0.1148	-0.2199	0.06997	0.00167354	-0.2199	0.0700451	0.0016929
5	rs2567783	121056868	T	0.1148	-0.2199	0.06997	0.00167354	-0.2199	0.0700451	0.0016929
5	rs2974537	121056551	A	0.1148	-0.2199	0.06997	0.00167354	-0.2199	0.0700451	0.0016929
5	rs2662311	121057050	A	0.1148	-0.2199	0.06997	0.00167354	-0.2199	0.0700451	0.0016929
5	rs6871294	121057932	C	0.1148	-0.2199	0.06997	0.00167354	-0.2199	0.0700451	0.0016929
5	rs2940560	121059129	T	0.1148	-0.2199	0.06997	0.00167354	-0.2199	0.0700451	0.0016929
5	rs10036472	121057973	T	0.1148	-0.2199	0.06997	0.00167354	-0.2199	0.0700451	0.0016929
5	rs2436058	121056045	G	0.1148	-0.2199	0.06997	0.00167354	-0.2199	0.0700451	0.0016929
5	rs2567784	121055699	T	0.1148	-0.2199	0.06997	0.00167354	-0.2199	0.0700451	0.0016929
5	rs2436057	121056106	T	0.1148	-0.2199	0.06997	0.00167354	-0.2199	0.0700451	0.0016929
5	rs6595316	121056468	A	0.1148	-0.2199	0.06997	0.00167354	-0.2199	0.0700451	0.0016929
5	rs4702878	12450784	C	0.1652	-0.1893	0.06024	0.00167552	-0.1893	0.060305	0.001695
5	rs4702875	12450522	G	0.1652	-0.1893	0.06024	0.00167552	-0.1893	0.060305	0.001695
5	rs568986941	55323182	T	0.01119	-0.6983	0.2222	0.00167418	-0.6983	0.222462	0.00169545
5	rs4868073	170640462	A	0.2477	0.1594	0.05074	0.00168082	0.1594	0.0507924	0.00169952
5	rs2339235	170647400	C	0.2477	0.1594	0.05074	0.00168082	0.1594	0.0507924	0.00169952
5	rs7719609	71505792	T	0.216	0.1695	0.05396	0.00168248	0.1695	0.0540173	0.00170172
5	rs146543647	1667677	C	0.3537	0.1498	0.04692	0.00140965	0.147344	0.0469727	0.00170805
5	rs184083965	1667676	T	0.3537	0.1498	0.04692	0.00140965	0.147344	0.0469727	0.00170805
5	rs75599919	72307765	T	0.05168	-0.3187	0.1015	0.00169005	-0.3187	0.10161	0.00170981
5	rs1545901	2336713	A	0.4178	0.1379	0.04499	0.00217579	0.141215	0.0450352	0.00171462
5	rs116445246	88148517	A	0.04906	0.3242	0.1033	0.00169854	0.3242	0.103411	0.00171809
5	rs4608891	7217540	T	0.4349	-0.1459	0.04429	0.000987032	-0.139007	0.0443411	0.00171888
5	rs4410620	7217616	A	0.4349	-0.1459	0.04429	0.000987032	-0.139007	0.0443411	0.00171888
5	rs4551037	7217425	C	0.4349	-0.1459	0.04429	0.000987032	-0.139007	0.0443411	0.00171888
5	rs115267431	134250380	G	0.02393	0.4673	0.1489	0.00169903	0.4673	0.149066	0.00171937
5	rs115226827	134214879	C	0.02393	0.4673	0.1489	0.00169903	0.4673	0.149066	0.00171937
5	rs147440346	134239495	A	0.02393	0.4673	0.1489	0.00169903	0.4673	0.149066	0.00171937
5	rs115791216	167293608	T	0.01215	0.6604	0.2105	0.00170516	0.6604	0.21074	0.0017261
5	rs4235576	7238212	G	0.4282	-0.1457	0.04423	0.000987218	-0.138759	0.0442807	0.00172661
5	rs77103664	78349097	C	0.1265	-0.2092	0.06669	0.00170743	-0.2092	0.0667604	0.00172679
5	rs10066049	88434324	A	0.135	0.2056	0.06555	0.00170956	0.2056	0.0656206	0.00172934
5	rs1833759	12461151	A	0.1517	-0.1959	0.06246	0.00171031	-0.1959	0.0625273	0.00173011
5	rs4610448	152019865	T	0.406	-0.1427	0.0455	0.00171115	-0.1427	0.0455488	0.00173084
5	rs4958322	152020639	G	0.406	-0.1427	0.0455	0.00171115	-0.1427	0.0455488	0.00173084
5	rs4958321	152020604	T	0.406	-0.1427	0.0455	0.00171115	-0.1427	0.0455488	0.00173084
5	rs4866314	18273959	C	0.3801	-0.1425	0.04544	0.00171267	-0.1425	0.0454874	0.00173187
5	rs7715287	12183860	A	0.2376	-0.1626	0.05185	0.00171287	-0.1626	0.0519042	0.00173209
5	rs905221	81856537	G	0.4401	-0.1409	0.04493	0.00171275	-0.1409	0.044978	0.00173238
5	rs29856	151469527	T	0.4573	0.1405	0.04481	0.00171584	0.1405	0.0448579	0.00173553
5	rs371941440	179455967	G	0.007145	0.8921	0.2845	0.00171458	0.8921	0.284851	0.00173727
5	rs2906055	141593375	C	0.3275	-0.1476	0.04708	0.00171802	-0.1476	0.0471293	0.00173732
5	rs6872754	15153103	C	0.1931	0.1754	0.05595	0.00171888	0.1754	0.0560085	0.00173817
5	rs66783663	22642534	T	0.1129	0.2186	0.06977	0.0017294	0.2186	0.0698428	0.00174875
5	rs7731138	171626869	C	0.4364	0.1402	0.04475	0.00173052	0.1402	0.0447972	0.00175008
5	rs533317241	76094037	C	0.006906	-0.9332	0.2978	0.00172649	-0.9332	0.298188	0.00175064
5	rs17113485	151978353	G	0.4111	-0.1421	0.04536	0.00173197	-0.1421	0.0454084	0.00175176
5	rs7729452	26202303	G	0.1677	-0.185	0.05906	0.00173379	-0.185	0.0591215	0.00175314
5	rs7716254	26202261	T	0.1677	-0.185	0.05906	0.00173379	-0.185	0.0591215	0.00175314
5	rs4538582	26201330	C	0.1677	-0.185	0.05906	0.00173379	-0.185	0.0591215	0.00175314
5	rs7712370	26202273	A	0.1677	-0.185	0.05906	0.00173379	-0.185	0.0591215	0.00175314
5	rs3967819	26201269	A	0.1677	-0.185	0.05906	0.00173379	-0.185	0.0591215	0.00175314
5	rs4634318	26201412	A	0.1677	-0.185	0.05906	0.00173379	-0.185	0.0591215	0.00175314
5	rs13156109	40906076	T	0.1617	-0.1908	0.06091	0.0017333	-0.1908	0.0609756	0.00175329
5	rs16902534	72308752	C	0.05192	-0.3173	0.1013	0.00173454	-0.3173	0.10141	0.00175463
5	rs56051640	80238636	A	0.1622	0.1878	0.05996	0.00173568	0.1878	0.0600227	0.00175511
5	rs376787885	17670341	A	0.01107	-0.7001	0.2235	0.00173361	-0.7001	0.223762	0.00175536
5	rs34967219	152032949	C	0.4097	-0.1425	0.0455	0.00173698	-0.1425	0.0455487	0.00175691
5	rs2913577	162734314	T	0.2801	0.1541	0.04921	0.00173929	0.1541	0.0492614	0.00175874
5	rs1673947	32681228	A	0.2661	0.156	0.04982	0.00174051	0.156	0.0498716	0.00175982
5	rs115556933	134186627	C	0.01989	-0.5098	0.1628	0.00173946	-0.5098	0.16298	0.00176004
5	rs6880941	55434522	T	0.4218	-0.141	0.04503	0.00174066	-0.141	0.0450776	0.00176037
5	rs79976632	137772334	G	0.05632	0.2986	0.09537	0.00174234	0.2986	0.0954686	0.00176161
5	rs2938464	18275178	C	0.3813	-0.142	0.04536	0.00174502	-0.142	0.0454071	0.00176439
5	rs2910243	123249841	G	0.4058	0.1424	0.04549	0.00174593	0.1424	0.0455385	0.00176586
5	rs32368	12513819	T	0.1998	-0.1741	0.05562	0.00174706	-0.1741	0.0556788	0.00176681
5	rs113801037	142500512	T	0.07371	0.2656	0.08486	0.00174889	0.2656	0.0849491	0.00176854
5	rs1873952	2335228	T	0.398	0.1395	0.0453	0.00207369	0.141735	0.0453459	0.00177423
5	rs75212227	72331732	A	0.05108	-0.3204	0.1024	0.00175458	-0.3204	0.102511	0.00177494
5	rs78835566	72313890	T	0.05108	-0.3204	0.1024	0.00175458	-0.3204	0.102511	0.00177494
5	rs2455198	28274254	G	0.2634	-0.1583	0.05061	0.00176096	-0.1583	0.0506637	0.00178091
5	rs72794904	135345184	G	0.3553	-0.1464	0.04683	0.0017708	-0.1464	0.0468801	0.00179104
5	rs79896093	43190582	C	0.0493	0.3251	0.104	0.00177225	0.3251	0.104112	0.00179268
5	rs312572	143344080	A	0.3828	0.1436	0.04594	0.00177312	0.1436	0.0459888	0.00179322
5	rs312575	143343530	G	0.3828	0.1436	0.04594	0.00177312	0.1436	0.0459888	0.00179322
5	rs13361910	167875511	T	0.1668	0.1855	0.05935	0.00177487	0.1855	0.0594119	0.00179461
5	rs76993486	178592384	T	0.01298	0.6326	0.2024	0.00177507	0.6326	0.202626	0.00179624
5	rs10075742	77740214	T	0.3437	0.1472	0.0471	0.00177645	0.1472	0.0471502	0.00179664
5	rs370652	131312327	G	0.195	-0.1729	0.05533	0.00177873	-0.1729	0.0553866	0.00179814
5	rs11949196	178195305	C	0.3982	-0.1407	0.04503	0.00178057	-0.1407	0.0450766	0.0018002
5	rs1436969	30689900	C	0.4386	-0.141	0.04513	0.00178224	-0.141	0.0451782	0.00180252
5	rs116497096	30975699	T	0.02096	0.4979	0.1594	0.0017866	0.4979	0.159577	0.00180772
5	rs224844	81778496	T	0.4236	0.1417	0.04537	0.00178891	0.1417	0.0454185	0.00180928
5	rs10060140	98455744	T	0.3604	-0.1445	0.04627	0.00179034	-0.1445	0.0463185	0.00181035
5	rs57493063	143283548	C	0.1837	0.1775	0.05684	0.00179139	0.1775	0.0568985	0.00181104
5	rs4546440	152324187	T	0.3643	0.1453	0.04653	0.0017919	0.1453	0.0465796	0.00181225
5	rs6886779	75439009	G	0.457	-0.138	0.0442	0.00179522	-0.138	0.0442455	0.00181491
5	rs78906885	143044159	T	0.04406	-0.3428	0.1098	0.00179602	-0.3428	0.109918	0.00181666
5	rs11241454	117675855	A	0.2048	0.1723	0.05519	0.00179662	0.1723	0.0552482	0.00181678
5	rs954490	94074109	C	0.01822	-0.5323	0.1705	0.00179631	-0.5323	0.170688	0.00181744
5	rs74748955	94081716	A	0.01822	-0.5323	0.1705	0.00179631	-0.5323	0.170688	0.00181744
5	rs75496558	94079951	C	0.01822	-0.5323	0.1705	0.00179631	-0.5323	0.170688	0.00181744
5	rs7728408	135352329	A	0.3706	-0.1446	0.04632	0.00179772	-0.1446	0.0463692	0.00181807
5	rs835124	14952982	T	0.01619	0.5619	0.18	0.0017983	0.5619	0.180197	0.00181929
5	rs251031	126735430	A	0.01953	-0.5182	0.166	0.00179818	-0.5182	0.166186	0.00181964
5	rs2216578	85389510	T	0.2855	-0.1539	0.04931	0.00180195	-0.1539	0.0493619	0.00182214
5	rs10067369	22651907	T	0.1134	0.2175	0.06969	0.0018026	0.2175	0.0697622	0.00182248
5	rs35360135	22651322	T	0.1134	0.2175	0.06969	0.0018026	0.2175	0.0697622	0.00182248
5	rs34697150	22651611	G	0.1134	0.2175	0.06969	0.0018026	0.2175	0.0697622	0.00182248
5	rs13168988	31054139	C	0.01846	0.5308	0.1701	0.00180534	0.5308	0.170289	0.00182671
5	rs113764768	174455296	C	0.07311	-0.2695	0.08637	0.00180669	-0.2695	0.0864626	0.00182731
5	rs2906056	141593159	T	0.3269	-0.1469	0.04709	0.00181122	-0.1469	0.0471387	0.00183115
5	rs274667	6710771	A	0.3671	-0.1469	0.04604	0.00141927	-0.143621	0.0460906	0.0018329
5	rs13361952	167875569	A	0.1673	0.185	0.05931	0.0018134	0.185	0.0593716	0.00183343
5	rs7710658	80233521	G	0.3744	-0.1455	0.04666	0.00181896	-0.1455	0.0467104	0.00183984
5	rs13175316	117912591	A	0.2883	-0.152	0.04876	0.0018251	-0.152	0.0488104	0.00184511
5	rs112335878	11128399	T	0.01774	0.5485	0.1733	0.00155066	0.539982	0.173499	0.00185629
5	rs75133644	143280489	T	0.1837	0.1772	0.05689	0.0018408	0.1772	0.0569483	0.00186082
5	rs74908911	143280399	C	0.1837	0.1772	0.05689	0.0018408	0.1772	0.0569483	0.00186082
5	rs57795856	1683078	A	0.268	-0.1704	0.04985	0.000630241	-0.155283	0.0499131	0.00186408
5	rs10054444	1683529	C	0.268	-0.1704	0.04985	0.000630241	-0.155283	0.0499131	0.00186408
5	rs6875283	1682186	T	0.268	-0.1704	0.04985	0.000630241	-0.155283	0.0499131	0.00186408
5	rs10074997	1683303	T	0.268	-0.1704	0.04985	0.000630241	-0.155283	0.0499131	0.00186408
5	rs10075284	1683758	T	0.268	-0.1704	0.04985	0.000630241	-0.155283	0.0499131	0.00186408
5	rs11957631	67772740	C	0.03715	-0.3703	0.1189	0.00184331	-0.3703	0.119027	0.00186418
5	rs4397137	3362336	C	0.1537	-0.1932	0.06129	0.0016203	-0.190838	0.061355	0.00186836
5	rs201543943	152038592	G	0.4087	-0.1423	0.04571	0.00185131	-0.1423	0.0457587	0.00187221
5	rs13176521	28282913	G	0.0749	-0.2637	0.08472	0.00185443	-0.2637	0.0848089	0.00187504
5	rs17680464	170693460	A	0.1065	0.2205	0.07086	0.0018597	0.2205	0.0709314	0.00187952
5	rs2407392	81780538	C	0.4344	0.1407	0.04522	0.00186168	0.1407	0.0452679	0.00188254
5	rs62360740	72266412	A	0.05906	-0.2955	0.09499	0.00186547	-0.2955	0.0950904	0.00188632
5	rs12188144	72272494	A	0.05906	-0.2955	0.09499	0.00186547	-0.2955	0.0950904	0.00188632
5	rs59281659	72282650	G	0.05906	-0.2955	0.09499	0.00186547	-0.2955	0.0950904	0.00188632
5	rs10447171	72262951	G	0.05906	-0.2955	0.09499	0.00186547	-0.2955	0.0950904	0.00188632
5	rs190724856	152120667	A	0.04168	-0.3509	0.1128	0.00186571	-0.3509	0.112921	0.00188685
5	rs10213743	18801101	C	0.1945	0.1743	0.05604	0.00186911	0.1743	0.0560981	0.00188959
5	rs29851	151464176	C	0.4571	0.1394	0.04482	0.00186949	0.1394	0.0448671	0.00189025
5	rs564756984	131325028	G	0.01143	0.669	0.2151	0.00186973	0.669	0.215337	0.0018915
5	rs10039634	18273097	A	0.3787	-0.1413	0.04544	0.00187344	-0.1413	0.0454865	0.00189369
5	rs10476785	151973924	G	0.4109	-0.141	0.04535	0.00187626	-0.141	0.0453975	0.00189703
5	rs62638608	104203643	C	0.3008	0.1524	0.04902	0.00187763	0.1524	0.0490721	0.00189873
5	rs17566118	152088546	T	0.2564	-0.1597	0.05137	0.00187837	-0.1597	0.0514244	0.00189938
5	rs72799138	152096515	T	0.2564	-0.1597	0.05137	0.00187837	-0.1597	0.0514244	0.00189938
5	rs17566146	152088959	G	0.2564	-0.1597	0.05137	0.00187837	-0.1597	0.0514244	0.00189938
5	rs4958574	152091901	T	0.2564	-0.1597	0.05137	0.00187837	-0.1597	0.0514244	0.00189938
5	rs6453517	71509807	C	0.2276	0.1651	0.05311	0.00187949	0.1651	0.0531654	0.0019002
5	rs13177288	71506624	G	0.2276	0.1651	0.05311	0.00187949	0.1651	0.0531654	0.0019002
5	rs72804778	152309607	A	0.2744	-0.1573	0.0506	0.00187915	-0.1573	0.0506543	0.00190045
5	rs72804786	152317799	A	0.2744	-0.1573	0.0506	0.00187915	-0.1573	0.0506543	0.00190045
5	rs111599344	152320397	G	0.2744	-0.1573	0.0506	0.00187915	-0.1573	0.0506543	0.00190045
5	rs10036229	12456622	A	0.1475	-0.1958	0.06299	0.00188084	-0.1958	0.0630561	0.00190169
5	rs79804797	121064325	A	0.1147	-0.2178	0.07007	0.00188154	-0.2178	0.0701435	0.00190238
5	rs58104907	121064578	A	0.1147	-0.2178	0.07007	0.00188154	-0.2178	0.0701435	0.00190238
5	rs1911922	121061310	G	0.1147	-0.2178	0.07007	0.00188154	-0.2178	0.0701435	0.00190238
5	rs556307087	28127336	G	0.007383	-0.8883	0.2858	0.00188283	-0.8883	0.28616	0.00190789
5	rs905176	18795048	A	0.1917	0.1749	0.05629	0.00188917	0.1749	0.0563481	0.00190974
5	rs6875635	98457210	T	0.3596	-0.1437	0.04625	0.00188979	-0.1437	0.0462979	0.00191044
5	rs55790141	84948021	T	0.1035	-0.2276	0.07326	0.00189161	-0.2276	0.0733367	0.00191249
5	rs6881712	135333391	A	0.2161	-0.1671	0.05379	0.001893	-0.1671	0.0538454	0.00191356
5	rs10942164	26201879	A	0.1675	-0.1835	0.05907	0.00189327	-0.1835	0.0591304	0.00191368
5	rs35127166	175978886	T	0.4661	0.1397	0.04497	0.00189306	0.1397	0.0450175	0.00191418
5	rs32890	82261694	T	0.4544	-0.1348	0.0434	0.00189643	-0.1348	0.0434426	0.00191603
5	rs12521522	88112761	A	0.04882	0.3214	0.1035	0.00190077	0.3214	0.103608	0.00192169
5	rs147271113	88094623	A	0.04882	0.3214	0.1035	0.00190077	0.3214	0.103608	0.00192169
5	rs2910257	143136035	C	0.2757	0.1554	0.05005	0.00190347	0.1554	0.0501025	0.00192452
5	rs75150156	179554843	G	0.01179	0.666	0.2145	0.00190347	0.666	0.214741	0.00192604
5	rs1073555	98451762	G	0.3603	-0.1436	0.04626	0.00190798	-0.1436	0.0463079	0.00192878
5	rs35671231	123414649	T	0.3822	0.1415	0.04559	0.00191084	0.1415	0.0456369	0.00193155
5	rs11134882	174246741	T	0.06132	0.2846	0.09172	0.0019162	0.2846	0.0918131	0.00193667
5	rs67050044	7215653	T	0.4349	-0.1444	0.04431	0.00111862	-0.137498	0.04436	0.0019379
5	rs13182323	152329944	T	0.206	-0.1703	0.0549	0.00192216	-0.1703	0.0549567	0.00194303
5	rs10041133	152328596	A	0.206	-0.1703	0.0549	0.00192216	-0.1703	0.0549567	0.00194303
5	rs75838442	176937911	A	0.009288	-0.7616	0.2455	0.00192062	-0.7616	0.245785	0.00194411
5	rs11133716	12466798	T	0.1513	-0.1938	0.06248	0.00192353	-0.1938	0.0625456	0.00194476
5	rs312558	143332438	C	0.1909	0.173	0.05579	0.00192924	0.173	0.0558461	0.00194964
5	rs456017	143328482	T	0.1909	0.173	0.05579	0.00192924	0.173	0.0558461	0.00194964
5	rs312561	143330650	T	0.1909	0.173	0.05579	0.00192924	0.173	0.0558461	0.00194964
5	rs312576	143342567	G	0.2117	0.168	0.05418	0.00193015	0.168	0.0542355	0.00195094
5	rs315201	143307268	A	0.3831	0.1431	0.04615	0.00193026	0.1431	0.0461986	0.00195163
5	rs28707199	63850785	A	0.008931	0.7743	0.2497	0.0019292	0.7743	0.249988	0.00195263
5	rs4705065	148400245	G	0.4403	-0.1384	0.04464	0.00193287	-0.1384	0.0446859	0.00195373
5	rs743677	131410680	C	0.01179	0.6576	0.2121	0.00193244	0.6576	0.212333	0.00195471
5	rs11950921	178412716	C	0.4481	-0.1376	0.04439	0.00193653	-0.1376	0.0444352	0.00195726
5	rs4538622	29811697	A	0.4664	0.138	0.04452	0.00193697	0.138	0.0445659	0.00195795
5	rs250771	12124068	T	0.35	0.1436	0.04633	0.00193845	0.1436	0.0463773	0.00195924
5	rs2968106	12122946	T	0.35	0.1436	0.04633	0.00193845	0.1436	0.0463773	0.00195924
5	rs2968109	12126167	T	0.35	0.1436	0.04633	0.00193845	0.1436	0.0463773	0.00195924
5	rs250768	12126583	G	0.35	0.1436	0.04633	0.00193845	0.1436	0.0463773	0.00195924
5	rs6866201	171631188	T	0.4668	0.1381	0.04456	0.00194049	0.1381	0.044606	0.00196154
5	rs6894034	18807410	A	0.1946	0.1738	0.05608	0.00194081	0.1738	0.0561378	0.0019618
5	rs58543164	72310114	T	0.0518	-0.3139	0.1013	0.00194361	-0.3139	0.101407	0.0019651
5	rs74290475	72321881	T	0.0518	-0.3139	0.1013	0.00194361	-0.3139	0.101407	0.0019651
5	rs149201	16582443	A	0.3566	0.1428	0.04609	0.00194644	0.1428	0.0461369	0.00196723
5	rs310910	23156501	A	0.3042	0.1493	0.04819	0.00194731	0.1493	0.0482395	0.00196829
5	rs10056544	12083418	A	0.3871	0.1414	0.04564	0.00194727	0.1414	0.0456871	0.00196836
5	rs58452381	1637795	A	0.03584	-0.3681	0.1211	0.00236864	-0.375151	0.121223	0.00196996
5	rs7703616	1115115	T	0.374	-0.1413	0.04647	0.00236051	-0.14394	0.046517	0.00197246
5	rs11950135	115781876	G	0.02882	0.4082	0.1318	0.00195413	0.4082	0.131934	0.00197492
5	rs999580	162796228	T	0.3426	0.1451	0.04685	0.00195412	0.1451	0.0468983	0.00197526
5	rs1501680	28281641	A	0.2599	-0.1571	0.05073	0.0019563	-0.1571	0.0507824	0.00197749
5	rs4912822	141593551	C	0.327	-0.1458	0.04709	0.00196019	-0.1458	0.0471379	0.0019811
5	rs9312801	12437894	C	0.1706	-0.1837	0.05933	0.00195991	-0.1837	0.0593916	0.00198125
5	rs1847059	81803009	G	0.4309	0.1399	0.04519	0.00196271	0.1399	0.0452372	0.00198419
5	rs34690789	7221933	A	0.4394	-0.1439	0.04423	0.00114014	-0.136888	0.0442796	0.00199178
5	rs72784037	118266815	T	0.08562	0.243	0.07853	0.00197239	0.243	0.078609	0.00199315
5	rs563130578	178716876	C	0.006906	-0.9191	0.297	0.0019707	-0.9191	0.297374	0.00199674
5	rs57782730	143284623	A	0.1808	0.1773	0.05732	0.00198037	0.1773	0.057378	0.00200135
5	rs73079050	34026802	G	0.06204	-0.2884	0.09325	0.00198304	-0.2884	0.0933482	0.00200487
5	rs4958598	152338040	C	0.1904	-0.1754	0.05673	0.00198921	-0.1754	0.0567885	0.00201066
5	rs3890802	152081927	A	0.257	-0.1583	0.0512	0.00198949	-0.1583	0.0512533	0.00201113
5	rs112237043	152078452	A	0.257	-0.1583	0.0512	0.00198949	-0.1583	0.0512533	0.00201113
5	rs552605458	152077735	A	0.257	-0.1583	0.0512	0.00198949	-0.1583	0.0512533	0.00201113
5	rs56047721	152082865	T	0.257	-0.1583	0.0512	0.00198949	-0.1583	0.0512533	0.00201113
5	rs379857	82259055	T	0.4543	-0.1342	0.04341	0.00199179	-0.1342	0.0434521	0.002012
5	rs166278	82259908	C	0.4543	-0.1342	0.04341	0.00199179	-0.1342	0.0434521	0.002012
5	rs375822649	124967627	T	0.01822	-0.5308	0.1717	0.00199189	-0.5308	0.171888	0.00201472
5	rs6867618	40697696	C	0.3163	-0.1456	0.04711	0.00199726	-0.1456	0.047157	0.00201806
5	rs62336919	1683974	G	0.2679	-0.1693	0.04985	0.000683313	-0.154071	0.0499122	0.00202297
5	rs548556125	170757386	G	0.02524	0.4459	0.1443	0.00200096	0.4459	0.144453	0.00202319
5	rs2434541	28286939	G	0.2614	-0.1565	0.05066	0.00200681	-0.1565	0.0507121	0.00202835
5	rs5018780	18286122	T	0.406	-0.1383	0.04477	0.00200749	-0.1383	0.0448149	0.0020285
5	rs7726508	18287083	C	0.406	-0.1383	0.04477	0.00200749	-0.1383	0.0448149	0.0020285
5	rs4866088	18287547	A	0.406	-0.1383	0.04477	0.00200749	-0.1383	0.0448149	0.0020285
5	rs80106731	18287025	C	0.406	-0.1383	0.04477	0.00200749	-0.1383	0.0448149	0.0020285
5	rs28678780	26314930	C	0.07061	0.2671	0.08648	0.00201119	0.2671	0.086568	0.00203255
5	rs10044078	26316848	G	0.07061	0.2671	0.08648	0.00201119	0.2671	0.086568	0.00203255
5	rs2036011	26321488	T	0.07061	0.2671	0.08648	0.00201119	0.2671	0.086568	0.00203255
5	rs10069004	26323704	T	0.07061	0.2671	0.08648	0.00201119	0.2671	0.086568	0.00203255
5	rs193880	141570242	T	0.1279	0.2056	0.06657	0.00201184	0.2056	0.0666382	0.00203336
5	rs249665	141570566	T	0.1279	0.2056	0.06657	0.00201184	0.2056	0.0666382	0.00203336
5	rs17649541	141570665	A	0.1279	0.2056	0.06657	0.00201184	0.2056	0.0666382	0.00203336
5	rs78766435	143282514	C	0.1836	0.1757	0.05689	0.00201226	0.1757	0.0569472	0.00203338
5	rs10462337	72386784	T	0.06573	-0.2781	0.09005	0.00201316	-0.2781	0.090143	0.00203485
5	rs71617109	94828295	T	0.4342	-0.1371	0.0444	0.00201618	-0.1371	0.0444446	0.00203729
5	rs143947493	94828296	G	0.4342	-0.1371	0.0444	0.00201618	-0.1371	0.0444446	0.00203729
5	rs140454908	94828297	T	0.4342	-0.1371	0.0444	0.00201618	-0.1371	0.0444446	0.00203729
5	rs13181874	1112872	C	0.3716	-0.1405	0.04666	0.00260265	-0.144076	0.0467065	0.0020375
5	rs73768114	81023939	T	0.05323	-0.3056	0.09903	0.00202914	-0.3056	0.0991313	0.00205077
5	rs224870	81744031	C	0.4245	0.1397	0.04527	0.00202917	0.1397	0.0453169	0.00205108
5	rs182834703	38188416	C	0.01238	0.6467	0.2096	0.00203278	0.6467	0.209833	0.00205632
5	rs6881582	14089644	T	0.374	-0.1403	0.04548	0.00203639	-0.1403	0.0455256	0.00205763
5	rs2468482	28283502	G	0.2614	-0.1563	0.05067	0.00203781	-0.1563	0.0507219	0.00205956
5	rs72771167	80605681	T	0.01453	-0.5867	0.1902	0.00203793	-0.5867	0.190404	0.00206067
5	rs76914455	78352611	G	0.13	-0.2035	0.06598	0.00204054	-0.2035	0.0660472	0.00206215
5	rs528926883	26558051	A	0.0805	-0.2546	0.08255	0.00204106	-0.2546	0.0826361	0.00206321
5	rs2895924	12434720	G	0.1704	-0.183	0.05934	0.0020429	-0.183	0.0594011	0.00206478
5	rs4958573	152091739	A	0.2563	-0.1584	0.05137	0.00204573	-0.1584	0.0514234	0.00206785
5	rs113470159	152089418	T	0.2563	-0.1584	0.05137	0.00204573	-0.1584	0.0514234	0.00206785
5	rs4866315	18279260	C	0.3788	-0.1401	0.04544	0.00204797	-0.1401	0.0454856	0.00206934
5	rs373231802	94578855	A	0.007264	-0.8704	0.2823	0.00204757	-0.8704	0.282635	0.00207287
5	rs6886794	98457131	G	0.3597	-0.1426	0.04626	0.00205217	-0.1426	0.0463071	0.00207388
5	rs726172	98452374	T	0.3604	-0.1426	0.04626	0.00205217	-0.1426	0.0463071	0.0020739
5	rs1447382	98452793	G	0.3604	-0.1426	0.04626	0.00205217	-0.1426	0.0463071	0.0020739
5	rs9327984	98453567	A	0.3604	-0.1426	0.04626	0.00205217	-0.1426	0.0463071	0.0020739
5	rs6868331	151950825	G	0.4019	-0.1396	0.04529	0.00205368	-0.1396	0.0453361	0.00207541
5	rs12055215	83051592	C	0.03453	-0.3756	0.1219	0.00206158	-0.3756	0.122025	0.00208347
5	rs2052539	162929031	T	0.1128	-0.2171	0.07046	0.00206181	-0.2171	0.0705322	0.00208377
5	rs531978761	104203851	T	0.3216	0.148	0.04804	0.00206469	0.148	0.0480899	0.00208695
5	rs10072353	171633396	T	0.4667	0.1373	0.04457	0.0020662	0.1373	0.0446154	0.00208808
5	rs6872101	18279960	G	0.3785	-0.14	0.04545	0.00206787	-0.14	0.0454955	0.00208937
5	rs4866087	18273646	T	0.3785	-0.14	0.04545	0.00206787	-0.14	0.0454955	0.00208937
5	rs7703575	18800646	G	0.1929	0.1731	0.0562	0.00206951	0.1731	0.056257	0.00209129
5	rs12518042	18799045	G	0.1934	0.173	0.05618	0.00207427	0.173	0.056237	0.0020961
5	rs28539055	179884733	G	0.03179	-0.3994	0.1297	0.00207408	-0.3994	0.129838	0.00209705
5	rs10035277	26200587	A	0.1667	-0.1825	0.05927	0.00207606	-0.1825	0.0593296	0.00209771
5	rs17747968	170695433	C	0.1063	0.2182	0.07087	0.00207783	0.2182	0.0709396	0.002099
5	rs408296	141582836	T	0.1203	-0.2106	0.06843	0.00208677	-0.2106	0.0684998	0.00210882
5	rs77063164	179524845	T	0.01167	0.6626	0.2153	0.00208698	0.6626	0.215537	0.00211079
5	rs541071621	179536045	T	0.01167	0.6626	0.2153	0.00208698	0.6626	0.215537	0.00211079
5	rs80191965	179526069	T	0.01167	0.6626	0.2153	0.00208698	0.6626	0.215537	0.00211079
5	rs189891837	179526057	C	0.01167	0.6626	0.2153	0.00208698	0.6626	0.215537	0.00211079
5	rs75656632	179525384	C	0.01167	0.6626	0.2153	0.00208698	0.6626	0.215537	0.00211079
5	rs73257302	115543088	C	0.09502	0.2314	0.07521	0.00209293	0.2314	0.0752852	0.00211461
5	rs13362436	115542982	A	0.09502	0.2314	0.07521	0.00209293	0.2314	0.0752852	0.00211461
5	rs2190851	81779448	A	0.4349	0.139	0.04518	0.00209388	0.139	0.0452266	0.00211626
5	rs6864433	12540958	T	0.1995	-0.1712	0.05566	0.00209926	-0.1712	0.0557166	0.00212136
5	rs149732959	173837810	C	0.01024	-0.7273	0.2365	0.00210316	-0.7273	0.236775	0.00212853
5	rs1715355	143353212	C	0.3803	0.1415	0.04602	0.00210679	0.1415	0.0460672	0.00212913
5	rs116373854	13900153	C	0.0131	0.63	0.2049	0.00210735	0.63	0.205128	0.00213166
5	rs3776085	149572014	C	0.4576	0.1364	0.04437	0.00211104	0.1364	0.0444145	0.00213293
5	rs2906054	141594035	T	0.3273	-0.1446	0.04704	0.00211224	-0.1446	0.047087	0.00213408
5	rs80125361	172220376	T	0.01357	0.613	0.1994	0.00211052	0.613	0.199618	0.00213438
5	rs6897983	151994224	C	0.4112	-0.1394	0.04536	0.00211782	-0.1394	0.0454063	0.00214019
5	rs59126622	151999934	T	0.4112	-0.1394	0.04536	0.00211782	-0.1394	0.0454063	0.00214019
5	rs4958563	151981337	G	0.4112	-0.1394	0.04536	0.00211782	-0.1394	0.0454063	0.00214019
5	rs2968088	12187959	C	0.3987	0.1395	0.0454	0.00212141	0.1395	0.045446	0.00214362
5	rs28801761	32982274	C	0.06323	0.2804	0.09127	0.00212485	0.2804	0.0913623	0.00214705
5	rs10035526	141599428	G	0.3261	-0.1449	0.04717	0.00212724	-0.1449	0.0472173	0.00214925
5	rs654354	110503301	A	0.1297	0.2029	0.06606	0.00213022	0.2029	0.0661266	0.00215241
5	rs12522597	75431699	G	0.4195	-0.138	0.04493	0.00213026	-0.138	0.0449752	0.00215241
5	rs372711552	123891626	T	0.01441	-0.5956	0.1939	0.00212853	-0.5956	0.194112	0.00215259
5	rs17264034	9557602	A	0.05561	0.2967	0.09817	0.00250855	0.301514	0.0982682	0.00215298
5	rs60305139	78352917	G	0.1297	-0.203	0.0661	0.00213269	-0.203	0.0661668	0.00215492
5	rs61180805	78352922	C	0.1297	-0.203	0.0661	0.00213269	-0.203	0.0661668	0.00215492
5	rs72806709	152339597	C	0.1903	-0.1743	0.05676	0.00213469	-0.1743	0.0568177	0.00215708
5	rs73132143	78354574	T	0.1297	-0.2027	0.06603	0.0021419	-0.2027	0.0660965	0.00216415
5	rs73132146	78354629	A	0.1297	-0.2027	0.06603	0.0021419	-0.2027	0.0660965	0.00216415
5	rs79370071	78354549	A	0.1297	-0.2027	0.06603	0.0021419	-0.2027	0.0660965	0.00216415
5	rs4866316	18287844	C	0.4059	-0.1374	0.04476	0.0021427	-0.1374	0.0448042	0.00216454
5	rs4866089	18287613	A	0.4059	-0.1374	0.04476	0.0021427	-0.1374	0.0448042	0.00216454
5	rs55818837	170695285	G	0.1061	0.2177	0.07092	0.00214305	0.2177	0.0709892	0.00216462
5	rs138403189	113870067	T	0.01643	0.5473	0.1783	0.00214385	0.5473	0.178487	0.00216709
5	rs137986620	113876553	G	0.01643	0.5473	0.1783	0.00214385	0.5473	0.178487	0.00216709
5	rs10078484	80679150	A	0.3195	-0.1449	0.04721	0.00214586	-0.1449	0.0472568	0.00216779
5	rs76661107	12648019	A	0.1704	0.183	0.05964	0.00215201	0.183	0.0597013	0.0021748
5	rs4487479	152008600	G	0.4089	-0.1392	0.04537	0.0021542	-0.1392	0.0454161	0.00217677
5	rs60862272	152009347	G	0.4089	-0.1392	0.04537	0.0021542	-0.1392	0.0454161	0.00217677
5	rs4703519	80665130	C	0.3007	-0.148	0.04824	0.00215501	-0.148	0.0482882	0.00217721
5	rs2074558	135380059	A	0.375	-0.1414	0.0461	0.00216042	-0.1414	0.0461469	0.00218305
5	rs571215882	164782012	G	0.005716	0.9887	0.3223	0.00215757	0.9887	0.322689	0.0021844
5	rs17565727	152081338	A	0.2568	-0.157	0.05119	0.00216215	-0.157	0.0512423	0.00218489
5	rs72799126	152084873	C	0.2568	-0.157	0.05119	0.00216215	-0.157	0.0512423	0.00218489
5	rs4958599	152338061	G	0.19	-0.1741	0.05678	0.00216783	-0.1741	0.0568375	0.00219043
5	rs72752022	24582110	T	0.1159	0.2135	0.06964	0.00217113	0.2135	0.0697106	0.00219377
5	rs4449583	1284135	T	0.4605	0.1358	0.04521	0.00266665	0.138589	0.0452547	0.00219547
5	rs564207106	9029856	A	0.008454	0.7676	0.2545	0.0025604	0.780106	0.254772	0.00219878
5	rs10472794	31893502	A	0.4196	-0.1378	0.04496	0.00217709	-0.1378	0.0450051	0.00219956
5	rs17489682	152312444	G	0.2747	-0.155	0.05058	0.00218069	-0.155	0.0506325	0.00220398
5	rs12659715	152310058	G	0.2747	-0.155	0.05058	0.00218069	-0.155	0.0506325	0.00220398
5	rs1846417	95786893	C	0.03596	0.368	0.1201	0.00218316	0.368	0.120222	0.00220603
5	rs10941089	33802540	T	0.3181	-0.1456	0.04752	0.00218419	-0.1456	0.0475674	0.00220659
5	rs72806708	152338710	C	0.1883	-0.1747	0.05702	0.00218518	-0.1747	0.0570777	0.00220791
5	rs224867	81737474	T	0.4261	0.1384	0.04518	0.00218909	0.1384	0.0452259	0.00221195
5	rs91981	6833308	C	0.3254	-0.1446	0.04787	0.00252207	-0.146628	0.0479175	0.00221335
5	rs539111368	170682596	G	0.005001	-1.087	0.3548	0.0021862	-1.087	0.355253	0.0022149
5	rs533942350	170685456	T	0.005001	-1.087	0.3548	0.0021862	-1.087	0.355253	0.0022149
5	rs2932131	163947315	T	0.4907	-0.1359	0.04438	0.00219724	-0.1359	0.0444244	0.00221983
5	rs9686926	82229238	C	0.09979	-0.2241	0.07319	0.00219942	-0.2241	0.0732616	0.00222151
5	rs564693575	82229250	C	0.09979	-0.2241	0.07319	0.00219942	-0.2241	0.0732616	0.00222151
5	rs9686917	82229253	T	0.09979	-0.2241	0.07319	0.00219942	-0.2241	0.0732616	0.00222151
5	rs73768116	81041531	C	0.05299	-0.3042	0.09936	0.00220162	-0.3042	0.0994601	0.00222438
5	rs16899108	81028411	A	0.05299	-0.3042	0.09936	0.00220162	-0.3042	0.0994601	0.00222438
5	rs12522538	152002303	G	0.4084	-0.1389	0.04537	0.00220235	-0.1389	0.0454159	0.00222521
5	rs1217465	104223498	A	0.3313	0.146	0.04769	0.00220276	0.146	0.0477389	0.00222593
5	rs11948856	151983819	G	0.4118	-0.1388	0.04534	0.00220367	-0.1388	0.0453859	0.00222657
5	rs312578	143342108	C	0.3832	0.1406	0.04593	0.00220466	0.1406	0.0459766	0.0022276
5	rs312577	143342188	A	0.3832	0.1406	0.04593	0.00220466	0.1406	0.0459766	0.0022276
5	rs312573	143343780	T	0.3832	0.1406	0.04593	0.00220466	0.1406	0.0459766	0.0022276
5	rs312580	143341039	G	0.3832	0.1406	0.04593	0.00220466	0.1406	0.0459766	0.0022276
5	rs312571	143344660	A	0.1937	0.1704	0.05567	0.00220677	0.1704	0.0557248	0.00222904
5	rs312566	143348629	C	0.1937	0.1704	0.05567	0.00220677	0.1704	0.0557248	0.00222904
5	rs12521130	81815331	A	0.4358	0.1382	0.04515	0.00220667	0.1382	0.045196	0.00222974
5	rs312565	143349710	G	0.3834	0.1406	0.04594	0.00220958	0.1406	0.0459866	0.00223256
5	rs10075594	141594907	A	0.2316	-0.1615	0.05277	0.00221004	-0.1615	0.0528231	0.00223287
5	rs60185662	80234453	T	0.3747	-0.1428	0.04666	0.00221014	-0.1428	0.0467084	0.00223364
5	rs274671	6712533	G	0.3726	-0.1438	0.04586	0.00171485	-0.140341	0.0459084	0.00223575
5	rs6883680	81909354	T	0.3676	-0.1422	0.04647	0.00221308	-0.1422	0.0465174	0.00223623
5	rs1898671	110408002	T	0.0974	0.228	0.07454	0.00222255	0.228	0.0746139	0.00224512
5	rs13174864	12716629	A	0.134	-0.1997	0.06529	0.00222328	-0.1997	0.0653555	0.00224615
5	rs414754	79167837	C	0.2415	-0.1561	0.05104	0.00222533	-0.1561	0.0510894	0.0022474
5	rs2287885	40756226	T	0.1827	0.1775	0.05805	0.00223036	0.1775	0.0581092	0.00225367
5	rs3792826	40753877	A	0.1827	0.1775	0.05805	0.00223036	0.1775	0.0581092	0.00225367
5	rs77567692	40722765	T	0.1827	0.1775	0.05805	0.00223036	0.1775	0.0581092	0.00225367
5	rs151211080	40718890	T	0.1827	0.1775	0.05805	0.00223036	0.1775	0.0581092	0.00225367
5	rs3792823	40754229	G	0.1827	0.1775	0.05805	0.00223036	0.1775	0.0581092	0.00225367
5	rs79208792	40725818	C	0.1827	0.1775	0.05805	0.00223036	0.1775	0.0581092	0.00225367
5	rs144616890	94450361	C	0.008335	-0.8235	0.2693	0.00222873	-0.8235	0.269627	0.00225651
5	rs16873509	4514532	A	0.1992	-0.1675	0.05589	0.00272688	-0.170836	0.055944	0.00226038
5	rs7446718	12077683	G	0.3869	0.1396	0.04567	0.0022378	0.1396	0.0457158	0.00226076
5	rs13157763	12078064	T	0.3869	0.1396	0.04567	0.0022378	0.1396	0.0457158	0.00226076
5	rs6453021	70851532	A	0.04954	0.3133	0.1025	0.00223874	0.3133	0.102603	0.0022617
5	rs148227691	146832697	A	0.005835	-1.004	0.3284	0.0022338	-1.004	0.328817	0.00226284
5	rs13185370	12283401	T	0.3381	0.1423	0.04656	0.00224108	0.1423	0.0466058	0.00226361
5	rs116599801	152693945	C	0.0281	0.4129	0.1351	0.00224121	0.4129	0.135236	0.00226436
5	rs72803675	113955343	A	0.008454	-0.8032	0.2628	0.00224075	-0.8032	0.263108	0.00226766
5	rs28669813	174430344	C	0.231	-0.1588	0.05197	0.00224604	-0.1588	0.0520205	0.00226835
5	rs578002430	162396678	A	0.01036	0.6954	0.2276	0.0022479	0.6954	0.227845	0.00227263
5	rs315203	143335241	G	0.2085	0.1659	0.05431	0.00225296	0.1659	0.0543635	0.00227564
5	rs17565693	152070764	T	0.2574	-0.1564	0.0512	0.00225295	-0.1564	0.0512519	0.0022763
5	rs10037537	152326018	G	0.2064	-0.1676	0.05487	0.00225442	-0.1676	0.0549247	0.0022774
5	rs4975630	1214560	A	0.09729	0.2215	0.07482	0.00307202	0.228515	0.0748894	0.00227804
5	rs139125593	122751455	T	0.1125	0.2146	0.07026	0.00225534	0.2146	0.07033	0.00227832
5	rs34481765	117919119	C	0.3334	-0.1441	0.04718	0.00225616	-0.1441	0.0472272	0.00227923
5	rs6876535	18275258	T	0.3794	-0.1388	0.04545	0.00225883	-0.1388	0.0454947	0.00228153
5	rs10223263	18277007	G	0.3794	-0.1388	0.04545	0.00225883	-0.1388	0.0454947	0.00228153
5	rs11746599	166301526	C	0.2036	-0.1701	0.0557	0.00225918	-0.1701	0.0557567	0.00228265
5	rs6880997	1113486	G	0.3727	-0.1396	0.04656	0.00271507	-0.142179	0.0466058	0.00228328
5	rs7701990	1114822	A	0.3727	-0.1396	0.04656	0.00271507	-0.142179	0.0466058	0.00228328
5	rs7702189	1114944	A	0.3727	-0.1396	0.04656	0.00271507	-0.142179	0.0466058	0.00228328
5	rs113356263	152071637	T	0.2572	-0.1563	0.05119	0.00226316	-0.1563	0.0512418	0.00228655
5	rs149797396	43103546	G	0.0437	0.338	0.1107	0.00226342	0.338	0.110815	0.00228735
5	rs7718887	117895084	G	0.3016	-0.1481	0.04851	0.00226582	-0.1481	0.0485586	0.00228899
5	rs66517272	179791147	G	0.2583	0.1546	0.05064	0.00226624	0.1546	0.0506903	0.00228921
5	rs56127012	152144834	T	0.2623	-0.1558	0.05104	0.00226938	-0.1558	0.051092	0.00229297
5	rs72799168	152140996	A	0.2623	-0.1558	0.05104	0.00226938	-0.1558	0.051092	0.00229297
5	rs72799165	152136262	A	0.2623	-0.1558	0.05104	0.00226938	-0.1558	0.051092	0.00229297
5	rs55752608	152138775	A	0.2623	-0.1558	0.05104	0.00226938	-0.1558	0.051092	0.00229297
5	rs113598885	152141778	T	0.2623	-0.1558	0.05104	0.00226938	-0.1558	0.051092	0.00229297
5	rs373992726	152145464	T	0.2623	-0.1558	0.05104	0.00226938	-0.1558	0.051092	0.00229297
5	rs150968688	152147751	T	0.2623	-0.1558	0.05104	0.00226938	-0.1558	0.051092	0.00229297
5	rs78101499	141571169	T	0.128	0.2031	0.06654	0.00227095	0.2031	0.0666064	0.00229409
5	rs72799948	141571302	A	0.128	0.2031	0.06654	0.00227095	0.2031	0.0666064	0.00229409
5	rs13190596	28273641	T	0.07466	-0.2588	0.08479	0.00227135	-0.2588	0.0848751	0.00229461
5	rs13188747	28269362	C	0.07466	-0.2588	0.08479	0.00227135	-0.2588	0.0848751	0.00229461
5	rs10462831	7222874	G	0.4396	-0.1421	0.04422	0.00131138	-0.134963	0.0442683	0.00229798
5	rs5000754	7219797	A	0.4396	-0.1421	0.04422	0.00131138	-0.134963	0.0442683	0.00229798
5	rs12716191	7226409	T	0.4396	-0.1421	0.04422	0.00131138	-0.134963	0.0442683	0.00229798
5	rs10040161	7223266	C	0.4396	-0.1421	0.04422	0.00131138	-0.134963	0.0442683	0.00229798
5	rs56262971	2336403	T	0.4032	0.1353	0.04526	0.00279531	0.138091	0.045303	0.00230237
5	rs2416466	116635953	G	0.2162	0.1656	0.05428	0.00228196	0.1656	0.0543347	0.00230541
5	rs6580591	148403890	G	0.4602	0.1363	0.04468	0.00228398	0.1363	0.0447247	0.00230728
5	rs10473787	26200299	A	0.1666	-0.1808	0.05927	0.00228501	-0.1808	0.0593283	0.00230793
5	rs1330677	26199814	A	0.1666	-0.1808	0.05927	0.00228501	-0.1808	0.0593283	0.00230793
5	rs10473786	26200230	T	0.1666	-0.1808	0.05927	0.00228501	-0.1808	0.0593283	0.00230793
5	rs547222040	29623394	T	0.005477	-1.042	0.3415	0.00227895	-1.042	0.341938	0.00230879
5	rs4921077	115532976	C	0.04251	0.3337	0.1094	0.00228633	0.3337	0.109507	0.00230922
5	rs6893709	148396467	G	0.4581	0.1361	0.04462	0.00228688	0.1361	0.0446645	0.00231011
5	rs7726185	12090989	C	0.3871	0.1392	0.04564	0.00228875	0.1392	0.0456855	0.00231199
5	rs77651534	40779705	A	0.1823	0.1771	0.05807	0.00229019	0.1771	0.0581288	0.00231384
5	rs312570	143345026	C	0.2156	0.1645	0.05394	0.00229082	0.1645	0.0539935	0.00231397
5	rs393736	143346585	A	0.2156	0.1645	0.05394	0.00229082	0.1645	0.0539935	0.00231397
5	rs312568	143347232	A	0.2156	0.1645	0.05394	0.00229082	0.1645	0.0539935	0.00231397
5	rs312579	143341309	C	0.2156	0.1645	0.05394	0.00229082	0.1645	0.0539935	0.00231397
5	rs393210	143346586	A	0.2156	0.1645	0.05394	0.00229082	0.1645	0.0539935	0.00231397
5	rs6896720	12433934	G	0.1705	-0.1809	0.05932	0.00229176	-0.1809	0.0593795	0.00231518
5	rs2401066	12434922	T	0.1705	-0.1809	0.05932	0.00229176	-0.1809	0.0593795	0.00231518
5	rs1025475	148389608	C	0.4578	0.136	0.04462	0.002304	0.136	0.0446644	0.00232734
5	rs1036190	148387612	G	0.4578	0.136	0.04462	0.002304	0.136	0.0446644	0.00232734
5	rs1025476	148389763	A	0.4578	0.136	0.04462	0.002304	0.136	0.0446644	0.00232734
5	rs4867053	31026738	A	0.3446	0.1425	0.04677	0.00231272	0.1425	0.0468165	0.0023361
5	rs187623656	6713683	C	0.3679	-0.142	0.04593	0.0019904	-0.139937	0.0459768	0.00233741
5	rs77843034	114523294	A	0.06132	-0.2877	0.09443	0.00231368	-0.2877	0.0945275	0.00233798
5	rs72829404	170674249	G	0.1547	0.1849	0.0607	0.00231809	0.1849	0.0607588	0.00234092
5	rs13157806	179844876	C	0.1222	0.2072	0.06803	0.00232128	0.2072	0.0680979	0.00234482
5	rs72806710	152339648	G	0.1899	-0.173	0.05681	0.00232496	-0.173	0.0568667	0.00234853
5	rs4957144	40914326	A	0.1618	-0.1852	0.06082	0.00232641	-0.1852	0.0608813	0.00235024
5	rs32353	12543070	A	0.2011	-0.1686	0.05537	0.00232703	-0.1686	0.0554248	0.00235043
5	rs10065473	88774425	G	0.4649	-0.1373	0.04509	0.00232664	-0.1373	0.0451358	0.00235066
5	rs4618461	88774328	G	0.4649	-0.1373	0.04509	0.00232664	-0.1373	0.0451358	0.00235066
5	rs12188451	151981696	A	0.153	0.1864	0.06122	0.00232869	0.1864	0.0612797	0.00235176
5	rs1888269	26201033	A	0.1668	-0.1804	0.05925	0.00232893	-0.1804	0.0593081	0.00235211
5	rs1888268	26201128	G	0.1668	-0.1804	0.05925	0.00232893	-0.1804	0.0593081	0.00235211
5	rs7712351	146528629	C	0.1181	0.2114	0.06943	0.0023284	0.2114	0.0695	0.00235226
5	rs4443455	85317681	A	0.2574	-0.1547	0.05081	0.00232931	-0.1547	0.0508604	0.00235276
5	rs13177280	85319413	A	0.2574	-0.1547	0.05081	0.00232931	-0.1547	0.0508604	0.00235276
5	rs35651341	85319412	A	0.2574	-0.1547	0.05081	0.00232931	-0.1547	0.0508604	0.00235276
5	rs72804781	152314450	C	0.2746	-0.154	0.05058	0.00232927	-0.154	0.0506318	0.00235349
5	rs13175702	12427685	A	0.168	-0.1816	0.05965	0.00233125	-0.1816	0.0597096	0.0023549
5	rs75907275	180216012	A	0.01179	0.6543	0.2149	0.00232934	0.6543	0.215132	0.00235493
5	rs10063011	145255781	C	0.216	0.164	0.05387	0.00233171	0.164	0.0539232	0.00235508
5	rs6861426	27072124	T	0.01786	-0.5273	0.1732	0.00233101	-0.5273	0.173383	0.00235603
5	rs16870378	40831063	C	0.109	0.2165	0.07112	0.00233338	0.2165	0.0711901	0.00235675
5	rs7724883	153988866	A	0.237	-0.158	0.05191	0.00233665	-0.158	0.0519608	0.00235985
5	rs76871791	94200575	C	0.01107	-0.6912	0.2271	0.00233771	-0.6912	0.227357	0.00236462
5	rs72804789	152322621	T	0.2746	-0.1539	0.05058	0.00234462	-0.1539	0.0506317	0.00236894
5	rs1852723	88760511	G	0.4609	-0.1367	0.04493	0.00234614	-0.1367	0.0449752	0.00237008
5	rs6871986	151947459	C	0.4009	-0.1377	0.04526	0.00234683	-0.1377	0.0453046	0.00237032
5	rs57358310	151948242	T	0.4009	-0.1377	0.04526	0.00234683	-0.1377	0.0453046	0.00237032
5	rs6872161	151947543	A	0.4009	-0.1377	0.04526	0.00234683	-0.1377	0.0453046	0.00237032
5	rs418957	11281647	C	0.01286	0.6399	0.2043	0.00173526	0.621624	0.204532	0.00237162
5	rs79749542	26243475	A	0.04846	0.313	0.1029	0.00235177	0.313	0.103001	0.00237511
5	rs1217471	104210061	T	0.3207	0.1468	0.04826	0.00235124	0.1468	0.0483091	0.00237549
5	rs12153723	163124163	G	0.03394	-0.3796	0.1248	0.00235272	-0.3796	0.124928	0.00237714
5	rs12520372	1672272	G	0.2668	0.1566	0.05049	0.00192475	0.153574	0.0505427	0.00237752
5	rs375056441	9871821	T	0.01012	-0.7255	0.2352	0.0020382	-0.715432	0.23547	0.002379
5	rs1990976	75449561	G	0.09038	0.2329	0.07659	0.00235898	0.2329	0.076664	0.00238207
5	rs9687624	97884222	G	0.04299	0.3348	0.1101	0.00235894	0.3348	0.11021	0.00238282
5	rs9687381	97884219	T	0.04299	0.3348	0.1101	0.00235894	0.3348	0.11021	0.00238282
5	rs11133715	1261052	A	0.2648	0.1736	0.05038	0.000569347	0.153223	0.0504458	0.00238644
5	rs32349	12545654	A	0.1996	-0.1689	0.05556	0.00236612	-0.1689	0.0556148	0.00238978
5	rs300220	162738470	G	0.3159	0.144	0.04737	0.00236658	0.144	0.047416	0.00238984
5	rs11960526	12037911	T	0.171	-0.1785	0.05872	0.00236696	-0.1785	0.0587774	0.00239041
5	rs12513727	12038726	A	0.171	-0.1785	0.05872	0.00236696	-0.1785	0.0587774	0.00239041
5	rs35875421	12049082	A	0.171	-0.1785	0.05872	0.00236696	-0.1785	0.0587774	0.00239041
5	rs11746688	12040493	G	0.171	-0.1785	0.05872	0.00236696	-0.1785	0.0587774	0.00239041
5	rs77459285	12037218	T	0.171	-0.1785	0.05872	0.00236696	-0.1785	0.0587774	0.00239041
5	rs35117741	12040082	T	0.171	-0.1785	0.05872	0.00236696	-0.1785	0.0587774	0.00239041
5	rs11950958	12038064	A	0.171	-0.1785	0.05872	0.00236696	-0.1785	0.0587774	0.00239041
5	rs35899772	12040340	C	0.171	-0.1785	0.05872	0.00236696	-0.1785	0.0587774	0.00239041
5	rs4576145	12036723	A	0.171	-0.1785	0.05872	0.00236696	-0.1785	0.0587774	0.00239041
5	rs13185447	12056802	G	0.171	-0.1785	0.05872	0.00236696	-0.1785	0.0587774	0.00239041
5	rs34144341	12039595	A	0.171	-0.1785	0.05872	0.00236696	-0.1785	0.0587774	0.00239041
5	rs147253787	94099361	A	0.01346	-0.6028	0.1983	0.00236705	-0.6028	0.198507	0.00239211
5	rs149788023	81730393	C	0.3876	0.1388	0.04567	0.00237212	0.1388	0.0457152	0.0023959
5	rs11955640	81730399	A	0.3876	0.1388	0.04567	0.00237212	0.1388	0.0457152	0.0023959
5	rs76479786	152294166	T	0.2769	-0.1529	0.05031	0.00237241	-0.1529	0.050361	0.00239676
5	rs4571510	85318481	T	0.2577	-0.1544	0.05081	0.00237545	-0.1544	0.0508602	0.00239919
5	rs7730615	85320598	A	0.2577	-0.1544	0.05081	0.00237545	-0.1544	0.0508602	0.00239919
5	rs4568396	85318243	C	0.2577	-0.1544	0.05081	0.00237545	-0.1544	0.0508602	0.00239919
5	rs531301604	55829467	T	0.01024	-0.7099	0.2336	0.002374	-0.7099	0.233858	0.0024006
5	rs116659245	114124431	A	0.01072	-0.6937	0.2283	0.00237723	-0.6937	0.228552	0.00240383
5	rs536883376	152810852	T	0.007264	0.848	0.2791	0.00237887	0.848	0.279413	0.00240592
5	rs72802360	134528308	T	0.01965	0.4982	0.164	0.00238308	0.4982	0.16417	0.00240805
5	rs2961689	141573805	T	0.128	0.2021	0.06654	0.00238731	0.2021	0.0666057	0.00241114
5	rs74488881	95792071	G	0.03537	0.3687	0.1214	0.00238892	0.3687	0.121522	0.00241318
5	rs4640766	104738605	C	0.008335	0.7811	0.2572	0.00238996	0.7811	0.257481	0.00241636
5	rs1355095	131248769	C	0.1973	-0.1676	0.0552	0.00239555	-0.1676	0.0552532	0.00241887
5	rs34777614	170707405	C	0.1062	0.2152	0.07088	0.00239646	0.2152	0.0709475	0.00241951
5	rs4580814	1113244	T	0.3738	-0.1381	0.04652	0.00299145	-0.141229	0.0465647	0.00242167
5	rs6889941	81813604	T	0.4355	0.1371	0.04517	0.00240376	0.1371	0.0452152	0.00242805
5	rs59362909	78360076	C	0.1298	-0.2003	0.066	0.00240657	-0.2003	0.0660647	0.0024304
5	rs61423512	78353112	G	0.1298	-0.2003	0.066	0.00240657	-0.2003	0.0660647	0.0024304
5	rs73132154	78355132	T	0.1298	-0.2003	0.066	0.00240657	-0.2003	0.0660647	0.0024304
5	rs16876411	78351894	T	0.1298	-0.2003	0.066	0.00240657	-0.2003	0.0660647	0.0024304
5	rs78583201	78351311	T	0.1298	-0.2003	0.066	0.00240657	-0.2003	0.0660647	0.0024304
5	rs73132138	78352675	T	0.1298	-0.2003	0.066	0.00240657	-0.2003	0.0660647	0.0024304
5	rs16876428	78352894	T	0.1298	-0.2003	0.066	0.00240657	-0.2003	0.0660647	0.0024304
5	rs16876431	78353059	C	0.1298	-0.2003	0.066	0.00240657	-0.2003	0.0660647	0.0024304
5	rs2272038	78351607	C	0.1298	-0.2003	0.066	0.00240657	-0.2003	0.0660647	0.0024304
5	rs58520599	78353110	G	0.1298	-0.2003	0.066	0.00240657	-0.2003	0.0660647	0.0024304
5	rs78321182	78354029	T	0.1298	-0.2003	0.066	0.00240657	-0.2003	0.0660647	0.0024304
5	rs73132128	78351324	C	0.1298	-0.2003	0.066	0.00240657	-0.2003	0.0660647	0.0024304
5	rs16876438	78354177	T	0.1298	-0.2003	0.066	0.00240657	-0.2003	0.0660647	0.0024304
5	rs78590865	78354031	T	0.1298	-0.2003	0.066	0.00240657	-0.2003	0.0660647	0.0024304
5	rs16876397	78349485	T	0.1298	-0.2003	0.066	0.00240657	-0.2003	0.0660647	0.0024304
5	rs77685863	78351302	T	0.1298	-0.2003	0.066	0.00240657	-0.2003	0.0660647	0.0024304
5	rs113503479	78352227	A	0.1298	-0.2003	0.066	0.00240657	-0.2003	0.0660647	0.0024304
5	rs7724345	78353545	C	0.1298	-0.2003	0.066	0.00240657	-0.2003	0.0660647	0.0024304
5	rs1984685	78356436	C	0.1298	-0.2003	0.066	0.00240657	-0.2003	0.0660647	0.0024304
5	rs1984686	78356504	A	0.1298	-0.2003	0.066	0.00240657	-0.2003	0.0660647	0.0024304
5	rs73132166	78360601	C	0.1298	-0.2003	0.066	0.00240657	-0.2003	0.0660647	0.0024304
5	rs57429710	78355407	C	0.1298	-0.2003	0.066	0.00240657	-0.2003	0.0660647	0.0024304
5	rs16876451	78356069	C	0.1298	-0.2003	0.066	0.00240657	-0.2003	0.0660647	0.0024304
5	rs16876468	78357277	C	0.1298	-0.2003	0.066	0.00240657	-0.2003	0.0660647	0.0024304
5	rs73132156	78355217	T	0.1298	-0.2003	0.066	0.00240657	-0.2003	0.0660647	0.0024304
5	rs73132150	78355059	A	0.1298	-0.2003	0.066	0.00240657	-0.2003	0.0660647	0.0024304
5	rs60005888	78355582	G	0.1298	-0.2003	0.066	0.00240657	-0.2003	0.0660647	0.0024304
5	rs73132148	78354895	T	0.1298	-0.2003	0.066	0.00240657	-0.2003	0.0660647	0.0024304
5	rs16876440	78354203	A	0.1298	-0.2003	0.066	0.00240657	-0.2003	0.0660647	0.0024304
5	rs73132134	78352372	C	0.1298	-0.2003	0.066	0.00240657	-0.2003	0.0660647	0.0024304
5	rs7705204	78353947	T	0.1298	-0.2003	0.066	0.00240657	-0.2003	0.0660647	0.0024304
5	rs16876472	78358052	G	0.1298	-0.2003	0.066	0.00240657	-0.2003	0.0660647	0.0024304
5	rs58932604	78355600	T	0.1298	-0.2003	0.066	0.00240657	-0.2003	0.0660647	0.0024304
5	rs7701195	78353709	T	0.1298	-0.2003	0.066	0.00240657	-0.2003	0.0660647	0.0024304
5	rs16876470	78357826	T	0.1298	-0.2003	0.066	0.00240657	-0.2003	0.0660647	0.0024304
5	rs275480	6832480	T	0.3225	-0.1437	0.04799	0.00275009	-0.145637	0.0480367	0.00243113
5	rs275482	6831571	T	0.3225	-0.1437	0.04799	0.00275009	-0.145637	0.0480367	0.00243113
5	rs7736030	79005647	T	0.4848	0.1342	0.04423	0.00241223	0.1342	0.0442731	0.00243593
5	rs545483810	131444500	C	0.01167	0.6451	0.2126	0.00241065	0.6451	0.212821	0.00243594
5	rs150980741	168185596	T	0.006073	0.931	0.3068	0.00240895	0.931	0.307148	0.00243651
5	rs79612542	162962478	C	0.09455	-0.2305	0.07597	0.00241261	-0.2305	0.0760448	0.00243658
5	rs7700282	162958311	G	0.09455	-0.2305	0.07597	0.00241261	-0.2305	0.0760448	0.00243658
5	rs6887453	162959555	A	0.09455	-0.2305	0.07597	0.00241261	-0.2305	0.0760448	0.00243658
5	rs114513726	7399005	C	0.00774	0.8023	0.2699	0.00295306	0.818889	0.270187	0.00243891
5	rs6873471	73112643	T	0.3164	-0.1455	0.04797	0.00242019	-0.1455	0.0480175	0.00244438
5	rs35257550	35297829	G	0.01262	0.6217	0.205	0.0024239	0.6217	0.205214	0.00244939
5	rs6896689	68196982	A	0.3183	0.1465	0.04831	0.00242538	0.1465	0.0483587	0.00245004
5	rs6579993	152329479	G	0.2067	-0.1659	0.05472	0.00243102	-0.1659	0.0547734	0.00245495
5	rs79590047	78358798	G	0.1303	-0.1999	0.06594	0.00243307	-0.1999	0.0660046	0.00245709
5	rs4869672	35811282	T	0.2383	0.158	0.05212	0.00243369	0.158	0.0521711	0.00245774
5	rs2964322	163955184	A	0.4924	0.1348	0.04448	0.00244088	0.1348	0.0445237	0.00246504
5	rs55971982	170695263	A	0.1062	0.2148	0.07089	0.00244516	0.2148	0.0709572	0.00246849
5	rs10068644	88286449	G	0.08109	0.2494	0.08231	0.00244547	0.2494	0.0823926	0.00247016
5	rs10054498	7231531	G	0.4397	-0.141	0.04421	0.00142606	-0.133958	0.0442574	0.00247158
5	rs4444937	7231209	G	0.4397	-0.141	0.04421	0.00142606	-0.133958	0.0442574	0.00247158
5	rs35656840	7232103	A	0.4397	-0.141	0.04421	0.00142606	-0.133958	0.0442574	0.00247158
5	rs5025140	7230768	G	0.4397	-0.141	0.04421	0.00142606	-0.133958	0.0442574	0.00247158
5	rs4529159	7230888	G	0.4397	-0.141	0.04421	0.00142606	-0.133958	0.0442574	0.00247158
5	rs12516560	1665620	G	0.2932	0.154	0.04947	0.00185197	0.149843	0.049523	0.00248031
5	rs12516559	1665596	T	0.2932	0.154	0.04947	0.00185197	0.149843	0.049523	0.00248031
5	rs113286079	63247781	A	0.008812	0.7596	0.2508	0.00245602	0.7596	0.251074	0.00248297
5	rs6869968	151945837	G	0.4015	-0.137	0.04524	0.00245939	-0.137	0.0452841	0.00248353
5	rs11956179	151947064	G	0.4015	-0.137	0.04524	0.00245939	-0.137	0.0452841	0.00248353
5	rs1447385	98465756	T	0.3557	-0.1403	0.04633	0.00245954	-0.1403	0.0463752	0.00248368
5	rs1715354	143353442	A	0.2154	0.1637	0.05406	0.00246083	0.1637	0.054113	0.00248508
5	rs4703518	80664821	A	0.178	-0.1755	0.05796	0.00246219	-0.1755	0.0580165	0.00248632
5	rs10036165	149281990	C	0.4096	0.1386	0.04578	0.00246567	0.1386	0.045826	0.00249058
5	rs201985115	7235632	T	0.2666	0.1531	0.05026	0.00231784	0.152153	0.0503099	0.00249191
5	rs79401072	43111402	T	0.04418	0.3321	0.1097	0.0024671	0.3321	0.109811	0.00249209
5	rs78263084	43111384	A	0.04418	0.3321	0.1097	0.0024671	0.3321	0.109811	0.00249209
5	rs4235603	4520497	C	0.2049	-0.1581	0.05461	0.00379069	-0.165273	0.0546576	0.00249625
5	rs6895108	1113500	A	0.3724	-0.1385	0.04657	0.00293928	-0.140952	0.046615	0.00249661
5	rs62378909	77821975	C	0.2916	0.1489	0.0492	0.00247466	0.1489	0.0492487	0.00249929
5	rs393371	145264397	C	0.1943	0.1701	0.05622	0.00248129	0.1701	0.0562751	0.0025057
5	rs6878091	145272704	A	0.1943	0.1701	0.05622	0.00248129	0.1701	0.0562751	0.0025057
5	rs7729747	141478055	C	0.1975	-0.1664	0.055	0.0024826	-0.1664	0.0550522	0.00250625
5	rs10038344	98444623	T	0.3799	-0.1386	0.04581	0.00248189	-0.1386	0.0458548	0.00250629
5	rs17381680	114525350	T	0.05906	-0.2913	0.09629	0.00248439	-0.2913	0.0963882	0.00250983
5	rs249646	141584972	G	0.1198	-0.2072	0.0685	0.00248783	-0.2072	0.0685671	0.00251228
5	rs2968096	12197390	G	0.3407	0.141	0.04662	0.00249083	0.141	0.046665	0.00251497
5	rs2907293	12200954	C	0.3407	0.141	0.04662	0.00249083	0.141	0.046665	0.00251497
5	rs73132116	78343807	T	0.126	-0.2022	0.06687	0.0024964	-0.2022	0.0669351	0.00252078
5	rs61142528	78341466	T	0.126	-0.2022	0.06687	0.0024964	-0.2022	0.0669351	0.00252078
5	rs62335994	1724435	T	0.01322	0.5836	0.2005	0.00360593	0.606226	0.200691	0.00252192
5	rs10060452	63846676	T	0.008573	0.7695	0.2545	0.00249807	0.7695	0.254777	0.00252535
5	rs146938195	152136979	T	0.2622	-0.1543	0.05104	0.00250184	-0.1543	0.0510908	0.00252682
5	rs56208248	152138598	G	0.2622	-0.1543	0.05104	0.00250184	-0.1543	0.0510908	0.00252682
5	rs55752615	152138718	T	0.2622	-0.1543	0.05104	0.00250184	-0.1543	0.0510908	0.00252682
5	rs4958577	152137364	T	0.2622	-0.1543	0.05104	0.00250184	-0.1543	0.0510908	0.00252682
5	rs186627986	152143495	G	0.2622	-0.1543	0.05104	0.00250184	-0.1543	0.0510908	0.00252682
5	rs78570617	116929145	C	0.0125	-0.6385	0.2112	0.00250116	-0.6385	0.21143	0.00252847
5	rs10474055	81910293	A	0.3689	-0.1401	0.04635	0.00250569	-0.1401	0.0463958	0.00253051
5	rs570308860	176092184	A	0.007978	-0.8244	0.2727	0.00250198	-0.8244	0.273017	0.00253118
5	rs16876413	78352006	T	0.1294	-0.1996	0.06604	0.0025077	-0.1996	0.0661041	0.00253209
5	rs4367281	81911138	C	0.3666	-0.1402	0.04639	0.00250942	-0.1402	0.0464358	0.00253424
5	rs75517244	157718364	T	0.03048	-0.3953	0.1308	0.00250969	-0.3953	0.130931	0.0025348
5	rs2968092	12194982	T	0.3401	0.141	0.04666	0.00251226	0.141	0.046705	0.00253655
5	rs2968098	12201295	T	0.3401	0.141	0.04666	0.00251226	0.141	0.046705	0.00253655
5	rs34828149	77716998	T	0.3266	0.1442	0.04772	0.00251282	0.1442	0.0477672	0.00253771
5	rs2162959	77692745	A	0.3365	0.1426	0.0472	0.00251786	0.1426	0.0472463	0.00254261
5	rs35286395	85324783	C	0.2578	-0.1535	0.05081	0.00251892	-0.1535	0.0508595	0.00254351
5	rs34702127	85324756	G	0.2578	-0.1535	0.05081	0.00251892	-0.1535	0.0508595	0.00254351
5	rs1428071	164065766	A	0.05299	0.3004	0.09945	0.00252263	0.3004	0.0995474	0.00254736
5	rs1985887	28287187	C	0.2615	-0.1528	0.05059	0.00252475	-0.1528	0.0506393	0.00254938
5	rs249647	141584668	A	0.1203	-0.2066	0.06841	0.00252753	-0.2066	0.0684768	0.00255223
5	rs7728639	78439825	T	0.1486	-0.1895	0.06275	0.00252841	-0.1895	0.0628116	0.00255326
5	rs7700938	12439481	T	0.1494	-0.1895	0.06275	0.00252841	-0.1895	0.0628119	0.00255337
5	rs77949467	142512066	A	0.06918	0.2641	0.08746	0.00253053	0.2641	0.0875449	0.00255512
5	rs116569222	128672076	T	0.03227	-0.385	0.1275	0.00253102	-0.385	0.127628	0.00255636
5	rs72785039	128674235	G	0.03227	-0.385	0.1275	0.00253102	-0.385	0.127628	0.00255636
5	rs312567	143347669	G	0.2114	0.1637	0.05422	0.00253459	0.1637	0.0542724	0.00255907
5	rs312569	143346736	C	0.2114	0.1637	0.05422	0.00253459	0.1637	0.0542724	0.00255907
5	rs312564	143351001	A	0.2114	0.1637	0.05422	0.00253459	0.1637	0.0542724	0.00255907
5	rs138402604	40802909	A	0.1819	0.1755	0.05813	0.00253531	0.1755	0.0581876	0.00256044
5	rs17565839	152082740	T	0.2571	-0.1543	0.05111	0.00253628	-0.1543	0.0511602	0.00256122
5	rs2385959	81911743	C	0.3691	-0.1398	0.04631	0.00253789	-0.1398	0.0463556	0.00256286
5	rs13174051	12084262	A	0.1711	-0.1772	0.05871	0.0025426	-0.1772	0.0587665	0.00256706
5	rs72829403	170673824	C	0.1546	0.1832	0.06071	0.00254764	0.1832	0.0607676	0.00257178
5	rs11959442	12057305	C	0.1692	-0.1778	0.05892	0.00254742	-0.1778	0.0589766	0.00257187
5	rs35736342	35353920	A	0.01226	0.6271	0.2078	0.00254612	0.6271	0.208014	0.00257232
5	rs2401065	12428384	C	0.1679	-0.18	0.05965	0.00254783	-0.18	0.0597084	0.00257274
5	rs12518921	12427360	C	0.1679	-0.18	0.05965	0.00254783	-0.18	0.0597084	0.00257274
5	rs12521564	12427353	C	0.1679	-0.18	0.05965	0.00254783	-0.18	0.0597084	0.00257274
5	rs66508113	12427739	T	0.1679	-0.18	0.05965	0.00254783	-0.18	0.0597084	0.00257274
5	rs2075786	1266310	G	0.4725	0.1697	0.04485	0.000154499	0.135422	0.0449228	0.00257364
5	rs7707575	123924246	T	0.4526	-0.1347	0.04464	0.00254892	-0.1347	0.0446834	0.00257366
5	rs115419243	93263376	T	0.007978	-0.8339	0.2763	0.00254368	-0.8339	0.276629	0.00257396
5	rs78258792	104365912	A	0.03703	-0.3642	0.1207	0.00254954	-0.3642	0.120823	0.00257559
5	rs13181298	12040073	C	0.1711	-0.1771	0.05871	0.00255693	-0.1771	0.0587664	0.00258147
5	rs112576603	131512057	G	0.005239	1.024	0.3394	0.00255215	1.024	0.339801	0.00258229
5	rs12521511	1665508	A	0.2655	0.1559	0.05057	0.00205025	0.152537	0.0506221	0.00258461
5	rs138115540	3434446	C	0.01774	-0.5569	0.1761	0.0015647	-0.531138	0.176308	0.0025906
5	rs7701765	170773321	T	0.1206	0.2023	0.06709	0.00256681	0.2023	0.0671529	0.00259083
5	rs6859771	85325273	C	0.2576	-0.1532	0.05081	0.00256848	-0.1532	0.0508593	0.00259334
5	rs35460029	151957126	A	0.1529	0.1846	0.06123	0.00257096	0.1846	0.0612884	0.00259542
5	rs72742125	12320786	A	0.1153	0.2121	0.07035	0.00257042	0.2121	0.0704198	0.00259586
5	rs11953727	80679345	G	0.4069	-0.1337	0.04435	0.00257271	-0.1337	0.0443913	0.00259662
5	rs11950658	80679349	C	0.4069	-0.1337	0.04435	0.00257271	-0.1337	0.0443913	0.00259662
5	rs245685	12496156	G	0.1915	-0.17	0.05639	0.00257218	-0.17	0.0564445	0.00259698
5	rs11133694	12090691	C	0.1709	-0.177	0.05873	0.00258005	-0.177	0.0587863	0.00260472
5	rs13185612	12056837	T	0.1709	-0.177	0.05873	0.00258005	-0.177	0.0587863	0.00260472
5	rs11748791	12090451	A	0.1709	-0.177	0.05873	0.00258005	-0.177	0.0587863	0.00260472
5	rs12520936	12045188	C	0.1709	-0.177	0.05873	0.00258005	-0.177	0.0587863	0.00260472
5	rs10055887	12088418	G	0.1709	-0.177	0.05873	0.00258005	-0.177	0.0587863	0.00260472
5	rs7729707	12087725	C	0.1709	-0.177	0.05873	0.00258005	-0.177	0.0587863	0.00260472
5	rs11133693	12086793	A	0.1709	-0.177	0.05873	0.00258005	-0.177	0.0587863	0.00260472
5	rs11740485	12086690	C	0.1709	-0.177	0.05873	0.00258005	-0.177	0.0587863	0.00260472
5	rs10474944	12081303	G	0.1709	-0.177	0.05873	0.00258005	-0.177	0.0587863	0.00260472
5	rs11742876	12043556	T	0.1709	-0.177	0.05873	0.00258005	-0.177	0.0587863	0.00260472
5	rs13158521	12051475	C	0.1709	-0.177	0.05873	0.00258005	-0.177	0.0587863	0.00260472
5	rs10061447	12069938	C	0.1709	-0.177	0.05873	0.00258005	-0.177	0.0587863	0.00260472
5	rs4270692	12080009	T	0.1709	-0.177	0.05873	0.00258005	-0.177	0.0587863	0.00260472
5	rs12517202	12048652	A	0.1709	-0.177	0.05873	0.00258005	-0.177	0.0587863	0.00260472
5	rs12519341	12051598	A	0.1709	-0.177	0.05873	0.00258005	-0.177	0.0587863	0.00260472
5	rs12519173	12077743	C	0.1709	-0.177	0.05873	0.00258005	-0.177	0.0587863	0.00260472
5	rs10066282	12075704	A	0.1709	-0.177	0.05873	0.00258005	-0.177	0.0587863	0.00260472
5	rs11746412	12043572	C	0.1709	-0.177	0.05873	0.00258005	-0.177	0.0587863	0.00260472
5	rs34181300	12077364	C	0.1709	-0.177	0.05873	0.00258005	-0.177	0.0587863	0.00260472
5	rs11956500	12053241	G	0.1709	-0.177	0.05873	0.00258005	-0.177	0.0587863	0.00260472
5	rs67357648	12046267	T	0.1709	-0.177	0.05873	0.00258005	-0.177	0.0587863	0.00260472
5	rs10066224	12075771	T	0.1709	-0.177	0.05873	0.00258005	-0.177	0.0587863	0.00260472
5	rs11746414	12043588	C	0.1709	-0.177	0.05873	0.00258005	-0.177	0.0587863	0.00260472
5	rs11953535	12079368	A	0.1709	-0.177	0.05873	0.00258005	-0.177	0.0587863	0.00260472
5	rs57603407	12051425	G	0.1709	-0.177	0.05873	0.00258005	-0.177	0.0587863	0.00260472
5	rs4392618	12052539	T	0.1709	-0.177	0.05873	0.00258005	-0.177	0.0587863	0.00260472
5	rs34907346	12055137	A	0.1709	-0.177	0.05873	0.00258005	-0.177	0.0587863	0.00260472
5	rs62350582	15762473	T	0.2824	-0.1515	0.05027	0.00258061	-0.1515	0.0503205	0.00260647
5	rs370098482	15762475	A	0.2824	-0.1515	0.05027	0.00258061	-0.1515	0.0503205	0.00260647
5	rs62350583	15762477	A	0.2824	-0.1515	0.05027	0.00258061	-0.1515	0.0503205	0.00260647
5	rs62350585	15762480	C	0.2824	-0.1515	0.05027	0.00258061	-0.1515	0.0503205	0.00260647
5	rs62350586	15762482	C	0.2824	-0.1515	0.05027	0.00258061	-0.1515	0.0503205	0.00260647
5	rs143367682	38141467	T	0.01584	0.5527	0.1834	0.00258141	0.5527	0.183589	0.0026079
5	rs75170303	179537199	A	0.01238	0.6268	0.208	0.00258286	0.6268	0.208216	0.00260959
5	rs74948122	43098061	T	0.04358	0.3338	0.1108	0.0025899	0.3338	0.110911	0.00261579
5	rs461555	143296523	A	0.1923	0.1677	0.05567	0.00259196	0.1677	0.0557225	0.00261632
5	rs315176	143287847	T	0.1923	0.1677	0.05567	0.00259196	0.1677	0.0557225	0.00261632
5	rs315180	143290249	A	0.1923	0.1677	0.05567	0.00259196	0.1677	0.0557225	0.00261632
5	rs183276020	143289631	G	0.1923	0.1677	0.05567	0.00259196	0.1677	0.0557225	0.00261632
5	rs461568	143303530	A	0.1923	0.1677	0.05567	0.00259196	0.1677	0.0557225	0.00261632
5	rs7722700	35927166	T	0.08907	0.232	0.07702	0.00259358	0.232	0.0770927	0.00261794
5	rs10044556	26298697	T	0.07014	0.262	0.087	0.00259965	0.262	0.0870842	0.00262468
5	rs10075215	26296680	T	0.07014	0.262	0.087	0.00259965	0.262	0.0870842	0.00262468
5	rs10055019	26306401	G	0.07014	0.262	0.087	0.00259965	0.262	0.0870842	0.00262468
5	rs10045474	26303038	A	0.07014	0.262	0.087	0.00259965	0.262	0.0870842	0.00262468
5	rs74463894	72253064	T	0.05775	-0.2885	0.0958	0.00259976	-0.2885	0.0958937	0.00262508
5	rs77457117	72253063	T	0.05775	-0.2885	0.0958	0.00259976	-0.2885	0.0958937	0.00262508
5	rs34573352	12452331	A	0.1516	-0.1879	0.0624	0.00260202	-0.1879	0.0624612	0.00262743
5	rs11746071	12444415	C	0.1516	-0.1879	0.0624	0.00260202	-0.1879	0.0624612	0.00262743
5	rs59354248	12450422	T	0.1516	-0.1879	0.0624	0.00260202	-0.1879	0.0624612	0.00262743
5	rs13157810	12453068	A	0.1516	-0.1879	0.0624	0.00260202	-0.1879	0.0624612	0.00262743
5	rs13177221	12094150	T	0.3779	0.1373	0.0456	0.00260419	0.1373	0.0456437	0.002629
5	rs2453362	6799199	T	0.3938	0.1413	0.04587	0.00206692	0.138095	0.0459175	0.00263433
5	rs10075489	88872383	T	0.1886	-0.1753	0.05823	0.00260839	-0.1753	0.0582892	0.00263475
5	rs2567788	121054298	G	0.1359	-0.1954	0.06491	0.00260971	-0.1954	0.0649729	0.00263485
5	rs2567785	121055229	G	0.1359	-0.1954	0.06491	0.00260971	-0.1954	0.0649729	0.00263485
5	rs200142513	7232525	G	0.4608	-0.1392	0.04411	0.00160088	-0.13279	0.0441564	0.00263608
5	rs147987632	122750388	T	0.1141	0.2103	0.06987	0.00261355	0.2103	0.0699375	0.00263865
5	rs12173077	122750368	T	0.1141	0.2103	0.06987	0.00261355	0.2103	0.0699375	0.00263865
5	rs549656778	96146270	A	0.007859	0.8036	0.267	0.00261473	0.8036	0.26729	0.00264303
5	rs12521099	26295190	T	0.07014	0.2618	0.087	0.00261941	0.2618	0.087084	0.00264455
5	rs9293230	26293800	A	0.07014	0.2618	0.087	0.00261941	0.2618	0.087084	0.00264455
5	rs10052878	26296520	G	0.07014	0.2618	0.087	0.00261941	0.2618	0.087084	0.00264455
5	rs73076707	26294184	A	0.07014	0.2618	0.087	0.00261941	0.2618	0.087084	0.00264455
5	rs73076708	26294369	G	0.07014	0.2618	0.087	0.00261941	0.2618	0.087084	0.00264455
5	rs186417808	95319069	C	0.005239	1.036	0.3442	0.00261353	1.036	0.344616	0.00264497
5	rs300221	162739463	A	0.2953	0.1447	0.04809	0.0026216	0.1447	0.0481353	0.00264611
5	rs12515587	141248963	G	0.07097	0.2586	0.08595	0.00262346	0.2586	0.0860319	0.00264828
5	rs80340247	122744317	T	0.1138	0.2101	0.06984	0.0026271	0.2101	0.0699072	0.00265219
5	rs76526003	124976536	T	0.01905	0.5018	0.1668	0.00262633	0.5018	0.16697	0.00265286
5	rs35330645	78440426	T	0.1475	-0.189	0.06283	0.00262872	-0.189	0.062891	0.00265405
5	rs4835798	122737843	T	0.1136	0.2102	0.06988	0.00262961	0.2102	0.0699472	0.00265471
5	rs66634826	1000559	G	0.03656	0.3676	0.1197	0.00213335	0.360071	0.119824	0.00265576
5	rs67661001	1000605	C	0.03656	0.3676	0.1197	0.00213335	0.360071	0.119824	0.00265576
5	rs67143961	1000698	A	0.03656	0.3676	0.1197	0.00213335	0.360071	0.119824	0.00265576
5	rs13357292	63854413	C	0.008812	0.7541	0.2507	0.00262992	0.7541	0.250969	0.00265796
5	rs62379801	134648431	G	0.134	0.1964	0.0653	0.0026327	0.1964	0.0653631	0.00265798
5	rs139136189	139167410	C	0.01977	-0.4984	0.1657	0.00263107	-0.4984	0.165872	0.00265825
5	rs2968101	12205667	T	0.3387	0.1404	0.0467	0.0026434	0.1404	0.0467445	0.00266841
5	rs4345353	40741508	C	0.1285	-0.1997	0.06643	0.00264559	-0.1997	0.0664941	0.00267091
5	rs6879835	1102134	A	0.4355	0.1436	0.04488	0.00137598	0.134917	0.0449299	0.00267476
5	rs10040259	18797589	A	0.1923	0.1693	0.05633	0.00265142	0.1693	0.0563842	0.00267669
5	rs111601836	53851257	T	0.04287	0.333	0.1108	0.00265219	0.333	0.110909	0.00267803
5	rs10078438	12232709	A	0.1891	-0.1706	0.05677	0.00265486	-0.1706	0.0568247	0.00268023
5	rs4464692	12231903	A	0.1891	-0.1706	0.05677	0.00265486	-0.1706	0.0568247	0.00268023
5	rs4866634	2349639	T	0.376	0.1342	0.04635	0.00378722	0.139273	0.0463919	0.00268116
5	rs62405723	180321488	T	0.07335	-0.2571	0.08556	0.0026566	-0.2571	0.085643	0.00268215
5	rs370879317	164028572	T	0.02524	-0.4339	0.1444	0.00265714	-0.4339	0.144544	0.00268349
5	rs568103424	164035493	A	0.02524	-0.4339	0.1444	0.00265714	-0.4339	0.144544	0.00268349
5	rs114761134	82236163	G	0.1122	-0.2093	0.06966	0.00265936	-0.2093	0.0697256	0.00268419
5	rs460857	143303509	C	0.3223	0.1416	0.04713	0.00266056	0.1416	0.0471746	0.0026855
5	rs547328019	95978049	C	0.01119	-0.6652	0.2214	0.00266003	-0.6652	0.221634	0.00268792
5	rs7730404	72242733	C	0.05775	-0.2878	0.0958	0.00266302	-0.2878	0.0958932	0.0026887
5	rs155624	72232512	T	0.05775	-0.2878	0.0958	0.00266302	-0.2878	0.0958932	0.0026887
5	rs155623	72232417	A	0.05775	-0.2878	0.0958	0.00266302	-0.2878	0.0958932	0.0026887
5	rs7706869	72242669	T	0.05775	-0.2878	0.0958	0.00266302	-0.2878	0.0958932	0.0026887
5	rs191641463	94436805	A	0.008931	-0.7752	0.258	0.00265886	-0.7752	0.258296	0.00268915
5	rs903388	35827646	C	0.2764	0.1493	0.0497	0.00266434	0.1493	0.0497478	0.00268975
5	rs903389	35827665	C	0.2764	0.1493	0.0497	0.00266434	0.1493	0.0497478	0.00268975
5	rs6888522	123977395	C	0.05251	-0.3016	0.1004	0.00266469	-0.3016	0.100498	0.00269049
5	rs6867052	123977334	T	0.05251	-0.3016	0.1004	0.00266469	-0.3016	0.100498	0.00269049
5	rs11954558	78486881	G	0.1528	-0.1866	0.06212	0.00266575	-0.1866	0.0621805	0.00269145
5	rs13347329	77692125	G	0.3375	0.1419	0.04724	0.00266621	0.1419	0.0472859	0.00269189
5	rs6860201	77689073	C	0.3375	0.1419	0.04724	0.00266621	0.1419	0.0472859	0.00269189
5	rs10044841	55343577	C	0.3038	0.1446	0.04814	0.00266684	0.1446	0.048186	0.00269206
5	rs60475321	81034420	C	0.05311	-0.298	0.09921	0.00266692	-0.298	0.0993057	0.0026924
5	rs16899103	81020316	A	0.05299	-0.2976	0.09913	0.00268108	-0.2976	0.0992251	0.00270653
5	rs73079053	34026835	A	0.06251	-0.2789	0.0929	0.00268078	-0.2789	0.0929914	0.00270689
5	rs111539422	34026825	A	0.06251	-0.2789	0.0929	0.00268078	-0.2789	0.0929914	0.00270689
5	rs2468478	28288696	A	0.2605	-0.152	0.05065	0.00269106	-0.152	0.0506987	0.00271663
5	rs315174	143302700	A	0.1928	0.1669	0.05562	0.00269343	0.1669	0.055672	0.00271835
5	rs72829430	170710014	A	0.1061	0.2126	0.07089	0.00270856	0.2126	0.0709556	0.00273331
5	rs17561711	88248730	C	0.05894	0.2835	0.09454	0.00271107	0.2835	0.094631	0.00273683
5	rs10942850	77681070	A	0.3364	0.1416	0.04722	0.00271108	0.1416	0.0472656	0.00273694
5	rs4613679	77683299	A	0.3364	0.1416	0.04722	0.00271108	0.1416	0.0472656	0.00273694
5	rs116937956	178590798	T	0.01417	0.5787	0.193	0.00271361	0.5787	0.193195	0.00274066
5	rs1423482	33747587	A	0.1268	-0.1989	0.06635	0.0027199	-0.1989	0.0664127	0.00274528
5	rs149205384	152297629	C	0.2724	-0.1519	0.05067	0.0027191	-0.1519	0.05072	0.00274559
5	rs7717904	12230255	G	0.1893	-0.17	0.05671	0.00272018	-0.17	0.0567643	0.00274588
5	rs4522975	73110392	C	0.3176	-0.1435	0.04787	0.00272023	-0.1435	0.0479161	0.00274609
5	rs79531279	160573952	C	0.007621	0.8147	0.2718	0.00272271	0.8147	0.272095	0.00275183
5	rs7724201	40818441	A	0.1229	-0.2032	0.0678	0.00272606	-0.2032	0.0678651	0.00275189
5	rs61632432	115412499	A	0.02024	0.4786	0.1597	0.00272768	0.4786	0.159857	0.00275405
5	rs11956252	135402852	C	0.4744	-0.1352	0.04512	0.0027314	-0.1352	0.0451644	0.00275789
5	rs2013688	162793399	A	0.3423	0.1415	0.04724	0.00274136	0.1415	0.0472859	0.00276764
5	rs10063813	162785956	C	0.3328	0.1422	0.04748	0.00274494	0.1422	0.047526	0.00277114
5	rs557841237	152744156	G	0.007264	-0.8582	0.2865	0.00274029	-0.8582	0.286828	0.00277127
5	rs75373283	125890567	A	0.009169	-0.7383	0.2465	0.00274326	-0.7383	0.246763	0.00277216
5	rs114850523	82228457	T	0.1119	-0.2087	0.06969	0.00274723	-0.2087	0.0697551	0.0027725
5	rs367586871	82230867	A	0.1119	-0.2087	0.06969	0.00274723	-0.2087	0.0697551	0.0027725
5	rs9686922	82229152	T	0.1119	-0.2087	0.06969	0.00274723	-0.2087	0.0697551	0.0027725
5	rs7700338	82225531	T	0.1119	-0.2087	0.06969	0.00274723	-0.2087	0.0697551	0.0027725
5	rs77224232	83043446	T	0.03358	-0.3692	0.1233	0.00275055	-0.3692	0.123418	0.0027764
5	rs76377970	95791977	A	0.03525	0.3638	0.1215	0.00275131	0.3638	0.121618	0.00277762
5	rs12516355	68213613	T	0.2228	0.1594	0.05324	0.00275355	0.1594	0.0532905	0.00277929
5	rs73122939	68214983	C	0.2228	0.1594	0.05324	0.00275355	0.1594	0.0532905	0.00277929
5	rs7717129	68213065	G	0.2228	0.1594	0.05324	0.00275355	0.1594	0.0532905	0.00277929
5	rs791952	144827304	G	0.4985	-0.1325	0.04426	0.00275641	-0.1325	0.0443019	0.0027821
5	rs74745926	14275165	T	0.04549	-0.3263	0.109	0.00275727	-0.3263	0.109109	0.00278434
5	rs925586	104181499	T	0.3208	0.1437	0.04801	0.00276135	0.1437	0.0480566	0.00278773
5	rs7721859	18287115	G	0.4031	-0.134	0.04479	0.00277393	-0.134	0.0448317	0.00279934
5	rs56313315	152307156	T	0.269	-0.1524	0.05094	0.00277379	-0.1524	0.0509902	0.00280066
5	rs72804775	152303195	T	0.269	-0.1524	0.05094	0.00277379	-0.1524	0.0509902	0.00280066
5	rs6882824	141474300	A	0.205	-0.1625	0.05432	0.00277582	-0.1625	0.0543704	0.00280114
5	rs6878397	141474012	A	0.205	-0.1625	0.05432	0.00277582	-0.1625	0.0543704	0.00280114
5	rs6866592	12076584	T	0.171	-0.1756	0.05871	0.0027809	-0.1756	0.0587654	0.00280667
5	rs77367159	73976883	T	0.1528	-0.1845	0.06169	0.00278284	-0.1845	0.0617486	0.00280883
5	rs35567147	35372462	G	0.01191	0.63	0.2107	0.00278947	0.63	0.210912	0.00281708
5	rs80076813	43198965	T	0.05049	0.3061	0.1024	0.00279656	0.3061	0.102499	0.00282316
5	rs533674817	150680322	T	0.009883	0.7054	0.236	0.00279908	0.7054	0.236248	0.00282794
5	rs32372	12511473	A	0.1911	-0.1688	0.05649	0.00280681	-0.1688	0.0565437	0.00283297
5	rs4912619	141471847	G	0.205	-0.1624	0.05435	0.00280772	-0.1624	0.0544004	0.00283325
5	rs4912620	141472096	T	0.205	-0.1624	0.05435	0.00280772	-0.1624	0.0544004	0.00283325
5	rs4912621	141472124	T	0.205	-0.1624	0.05435	0.00280772	-0.1624	0.0544004	0.00283325
5	rs13189044	141471431	A	0.205	-0.1624	0.05435	0.00280772	-0.1624	0.0544004	0.00283325
5	rs4867054	31026968	A	0.3448	0.1396	0.04672	0.00280797	0.1396	0.0467644	0.00283412
5	rs250785	12130702	G	0.3978	0.1357	0.04542	0.00281112	0.1357	0.0454632	0.00283735
5	rs32325	12133207	G	0.3978	0.1357	0.04542	0.00281112	0.1357	0.0454632	0.00283735
5	rs32323	12132401	G	0.3978	0.1357	0.04542	0.00281112	0.1357	0.0454632	0.00283735
5	rs32329	12136749	A	0.3978	0.1357	0.04542	0.00281112	0.1357	0.0454632	0.00283735
5	rs250788	12129912	C	0.3978	0.1357	0.04542	0.00281112	0.1357	0.0454632	0.00283735
5	rs187510	12128812	T	0.3978	0.1357	0.04542	0.00281112	0.1357	0.0454632	0.00283735
5	rs7702610	78990914	C	0.4993	0.1324	0.04432	0.00281394	0.1324	0.0443619	0.00284001
5	rs72775897	96381195	T	0.01274	-0.6109	0.2045	0.00281466	-0.6109	0.204707	0.0028426
5	rs61207321	115473050	T	0.02477	0.4306	0.1442	0.00282532	0.4306	0.144339	0.00285205
5	rs55855932	157726280	A	0.02905	-0.3992	0.1337	0.00282848	-0.3992	0.13383	0.00285533
5	rs7341135	157725590	A	0.02905	-0.3992	0.1337	0.00282848	-0.3992	0.13383	0.00285533
5	rs12173243	157721551	C	0.02905	-0.3992	0.1337	0.00282848	-0.3992	0.13383	0.00285533
5	rs76836693	157723796	T	0.02905	-0.3992	0.1337	0.00282848	-0.3992	0.13383	0.00285533
5	rs77071572	157719847	T	0.02905	-0.3992	0.1337	0.00282848	-0.3992	0.13383	0.00285533
5	rs59574011	157720967	A	0.02905	-0.3992	0.1337	0.00282848	-0.3992	0.13383	0.00285533
5	rs7341138	157725724	T	0.02905	-0.3992	0.1337	0.00282848	-0.3992	0.13383	0.00285533
5	rs31039	146617405	G	0.1693	-0.1762	0.05902	0.00283181	-0.1762	0.0590756	0.00285792
5	rs79129220	73975587	T	0.1552	-0.1824	0.0611	0.00283328	-0.1824	0.0611575	0.00285937
5	rs562707895	1273610	T	0.196	-0.1661	0.05545	0.00274003	-0.165527	0.055502	0.00286027
5	rs34839589	152018641	A	0.1549	0.1814	0.06077	0.00283555	0.1814	0.0608264	0.00286132
5	rs917585	149572949	G	0.4587	0.1325	0.04439	0.00283665	0.1325	0.0444317	0.00286275
5	rs6894452	68208921	T	0.2727	0.1485	0.04976	0.00284205	0.1485	0.0498069	0.00286827
5	rs312584	143322448	T	0.1999	0.1644	0.05509	0.00284314	0.1644	0.0551413	0.00286906
5	rs49211	143333088	C	0.1999	0.1644	0.05509	0.00284314	0.1644	0.0551413	0.00286906
5	rs455420	143326623	A	0.1999	0.1644	0.05509	0.00284314	0.1644	0.0551413	0.00286906
5	rs428504	143324010	C	0.1999	0.1644	0.05509	0.00284314	0.1644	0.0551413	0.00286906
5	rs312583	143323208	C	0.1999	0.1644	0.05509	0.00284314	0.1644	0.0551413	0.00286906
5	rs464611	143325612	T	0.1999	0.1644	0.05509	0.00284314	0.1644	0.0551413	0.00286906
5	rs72786092	104804919	T	0.00643	0.8912	0.2986	0.00283954	0.8912	0.298927	0.00286997
5	rs6452462	81809458	G	0.385	0.1367	0.04581	0.00284447	0.1367	0.0458537	0.00287101
5	rs17151197	123414747	G	0.3841	0.1363	0.04568	0.00284692	0.1363	0.0457233	0.00287331
5	rs35704701	134611623	T	0.06478	0.2705	0.09066	0.00284809	0.2705	0.0907466	0.00287471
5	rs12521581	12427449	C	0.1678	-0.178	0.05966	0.00284904	-0.178	0.0597169	0.00287561
5	rs80163185	26290583	T	0.06954	0.2608	0.08742	0.00285159	0.2608	0.0875029	0.00287805
5	rs10434627	26299685	G	0.06978	0.2605	0.08732	0.00285177	0.2605	0.0874029	0.00287825
5	rs77100801	85314939	T	0.005239	1.004	0.3365	0.00284827	1.004	0.336881	0.00287985
5	rs115206691	85314878	G	0.005239	1.004	0.3365	0.00284827	1.004	0.336881	0.00287985
5	rs400228	165078506	T	0.3428	-0.1387	0.0465	0.00285629	-0.1387	0.0465434	0.00288237
5	rs17453880	151977841	A	0.4094	-0.135	0.04526	0.00285656	-0.135	0.045303	0.00288309
5	rs34080101	178194326	C	0.1796	0.1703	0.0571	0.00285917	0.1703	0.0571526	0.00288491
5	rs11737960	95452292	G	0.1523	0.1871	0.06273	0.00285789	0.1871	0.0627911	0.00288511
5	rs577089978	7292955	A	0.01024	0.6949	0.2316	0.00269597	0.690806	0.231845	0.00288619
5	rs144642518	36564357	A	0.02632	-0.4256	0.1427	0.00285923	-0.4256	0.142843	0.0028872
5	rs312586	143319162	G	0.2116	0.1614	0.05412	0.00286127	0.1614	0.0541707	0.00288747
5	rs13176396	85317007	A	0.277	-0.148	0.04963	0.00286309	-0.148	0.0496769	0.00288954
5	rs1348927	98470369	T	0.3582	-0.1381	0.04632	0.00286902	-0.1381	0.0463638	0.00289551
5	rs2121669	98471061	C	0.3582	-0.1381	0.04632	0.00286902	-0.1381	0.0463638	0.00289551
5	rs10054586	77673641	C	0.3373	0.1409	0.04726	0.00286953	0.1409	0.0473052	0.00289634
5	rs4565193	77675373	C	0.3373	0.1409	0.04726	0.00286953	0.1409	0.0473052	0.00289634
5	rs13356910	77682419	G	0.3373	0.1409	0.04726	0.00286953	0.1409	0.0473052	0.00289634
5	rs12514427	78992606	A	0.4996	-0.132	0.04428	0.00287281	-0.132	0.0443216	0.00289915
5	rs116603575	176850413	C	0.01953	-0.4868	0.1633	0.00287293	-0.4868	0.16346	0.00290037
5	rs12514898	106727920	C	0.03953	0.3419	0.1147	0.00287478	0.3419	0.11481	0.00290163
5	rs113844564	152317522	A	0.2695	-0.1516	0.05086	0.00287561	-0.1516	0.0509096	0.00290299
5	rs1824154	58737707	A	0.09395	0.227	0.07616	0.00287715	0.227	0.076232	0.0029037
5	rs6899012	135403529	A	0.4745	-0.1345	0.04513	0.00287986	-0.1345	0.0451739	0.00290719
5	rs797309	19475205	A	0.3832	0.1361	0.04568	0.00288793	0.1361	0.0457231	0.00291451
5	rs17827933	64775190	C	0.01346	-0.5965	0.2002	0.002887	-0.5965	0.200404	0.00291569
5	rs13347328	77692081	G	0.336	0.1408	0.04726	0.00288942	0.1408	0.047305	0.00291629
5	rs16883017	53854657	G	0.04322	0.3289	0.1104	0.00289034	0.3289	0.110506	0.00291751
5	rs1074437	6872682	G	0.299	-0.1381	0.04872	0.00458881	-0.145128	0.0487614	0.00291761
5	rs11133689	12050519	A	0.171	-0.1749	0.05871	0.00289144	-0.1749	0.0587649	0.00291779
5	rs142235534	170641666	T	0.01167	0.6357	0.2134	0.00289273	0.6357	0.213614	0.00292107
5	rs137994892	170647545	T	0.01167	0.6357	0.2134	0.00289273	0.6357	0.213614	0.00292107
5	rs144023601	30979420	G	0.01703	0.5257	0.1765	0.00289691	0.5257	0.176676	0.00292507
5	rs17670193	171237626	T	0.01798	0.5111	0.1716	0.00289721	0.5111	0.171771	0.00292529
5	rs62392064	166296776	C	0.2035	-0.1661	0.05577	0.00289849	-0.1661	0.0558237	0.00292572
5	rs13174732	133297587	T	0.005954	0.9263	0.311	0.00289704	0.9263	0.31134	0.00292797
5	rs1113174	12263269	T	0.188	-0.169	0.05675	0.00290161	-0.169	0.0568033	0.00292818
5	rs79050042	40836975	C	0.1844	0.1729	0.05806	0.0029018	0.1729	0.0581162	0.0029292
5	rs113568682	152299754	T	0.2726	-0.1508	0.05064	0.00290247	-0.1508	0.0506892	0.00292995
5	rs6891307	1632266	C	0.18	-0.1726	0.05733	0.00260698	-0.17069	0.0573845	0.0029347
5	rs6891538	68211258	C	0.2227	0.1585	0.05324	0.00291003	0.1585	0.0532899	0.00293659
5	rs4613666	26303809	C	0.07002	0.2591	0.08704	0.00291281	0.2591	0.087122	0.00293953
5	rs10035769	26301483	T	0.07002	0.2591	0.08704	0.00291281	0.2591	0.087122	0.00293953
5	rs79544924	26302009	G	0.07002	0.2591	0.08704	0.00291281	0.2591	0.087122	0.00293953
5	rs4495136	26306258	A	0.07002	0.2591	0.08704	0.00291281	0.2591	0.087122	0.00293953
5	rs78414679	40819794	C	0.1092	0.2115	0.07105	0.00291296	0.2115	0.0711166	0.00293955
5	rs12189065	165080168	T	0.4337	-0.1327	0.04458	0.00291396	-0.1327	0.0446215	0.0029404
5	rs2047067	52220329	A	0.3927	0.1352	0.04542	0.00291405	0.1352	0.0454627	0.0029407
5	rs3733995	110818421	T	0.06168	0.2771	0.0931	0.00291683	0.2771	0.0931891	0.00294402
5	rs13359344	77685834	C	0.3366	0.1409	0.04734	0.0029171	0.1409	0.0473852	0.00294423
5	rs10063278	162760326	T	0.3541	0.1385	0.04654	0.00292097	0.1385	0.046584	0.00294784
5	rs13188372	144501151	A	0.2899	-0.1457	0.04896	0.00292131	-0.1457	0.0490061	0.00294808
5	rs1494827	116637260	A	0.2162	0.1615	0.05427	0.00292167	0.1615	0.0543217	0.00294875
5	rs1494828	116637388	C	0.2162	0.1615	0.05427	0.00292167	0.1615	0.0543217	0.00294875
5	rs2220859	116636819	G	0.2162	0.1615	0.05427	0.00292167	0.1615	0.0543217	0.00294875
5	rs10478340	116637902	G	0.2162	0.1615	0.05427	0.00292167	0.1615	0.0543217	0.00294875
5	rs4580811	116638375	G	0.2162	0.1615	0.05427	0.00292167	0.1615	0.0543217	0.00294875
5	rs10477560	116639681	G	0.2162	0.1615	0.05427	0.00292167	0.1615	0.0543217	0.00294875
5	rs10478341	116637989	A	0.2162	0.1615	0.05427	0.00292167	0.1615	0.0543217	0.00294875
5	rs1845562	116637363	G	0.2162	0.1615	0.05427	0.00292167	0.1615	0.0543217	0.00294875
5	rs115458223	5261432	A	0.02	0.5019	0.162	0.00194734	0.482119	0.162174	0.0029505
5	rs1508810	121069162	C	0.1041	-0.2179	0.07325	0.00293233	-0.2179	0.0733199	0.00295954
5	rs145491652	43151561	A	0.04763	0.3144	0.1057	0.00293509	0.3144	0.105802	0.00296266
5	rs758593	149577919	G	0.4777	-0.1319	0.04435	0.00293878	-0.1319	0.0443915	0.0029655
5	rs6867495	12252808	A	0.1917	-0.1679	0.05648	0.0029516	-0.1679	0.0565331	0.00297858
5	rs10071280	68217662	T	0.2151	0.1598	0.05377	0.00295946	0.1598	0.0538199	0.00298614
5	rs62366428	104372965	A	0.03668	-0.3602	0.1212	0.00295918	-0.3602	0.12132	0.00298755
5	rs17150367	122696468	C	0.1198	0.2041	0.06868	0.00296105	0.2041	0.068745	0.00298824
5	rs370537705	12055705	A	0.1313	0.1981	0.06666	0.00296062	0.1981	0.0667243	0.00298833
5	rs11745541	178194563	G	0.4399	0.1297	0.04366	0.00297139	0.1297	0.043699	0.00299711
5	rs559840846	141418465	C	0.009169	-0.7413	0.2495	0.00296694	-0.7413	0.249768	0.00299792
5	rs39946	12505737	T	0.191	-0.1678	0.05649	0.00297376	-0.1678	0.0565429	0.00300079
5	rs10515678	152323236	T	0.2689	-0.1513	0.05094	0.00297644	-0.1513	0.0509894	0.00300442
5	rs7445920	73973825	T	0.155	-0.1816	0.06115	0.00298046	-0.1816	0.0612069	0.00300733
5	rs75095190	116857660	T	0.0131	-0.6151	0.2071	0.00297739	-0.6151	0.207318	0.00300782
5	rs72829420	170700424	C	0.09181	0.2261	0.07614	0.00298256	0.2261	0.0762099	0.0030091
5	rs112221473	157722739	C	0.03013	-0.3902	0.1314	0.00298228	-0.3902	0.131526	0.00300998
5	rs12173246	157722151	C	0.03013	-0.3902	0.1314	0.00298228	-0.3902	0.131526	0.00300998
5	rs12523607	157719054	G	0.03013	-0.3902	0.1314	0.00298228	-0.3902	0.131526	0.00300998
5	rs75112031	157719181	A	0.03013	-0.3902	0.1314	0.00298228	-0.3902	0.131526	0.00300998
5	rs7714790	68217478	G	0.2766	0.1462	0.04924	0.00298643	0.1462	0.0492853	0.00301309
5	rs9986124	135404173	T	0.4743	-0.134	0.04513	0.00298576	-0.134	0.0451735	0.00301366
5	rs7720832	141473097	T	0.2049	-0.1613	0.05435	0.00299938	-0.1613	0.0543996	0.00302589
5	rs7734160	141473144	G	0.2049	-0.1613	0.05435	0.00299938	-0.1613	0.0543996	0.00302589
5	rs13161849	141473395	A	0.2049	-0.1613	0.05435	0.00299938	-0.1613	0.0543996	0.00302589
5	rs2895611	12204004	T	0.189	-0.1685	0.05678	0.0030014	-0.1685	0.0568332	0.00302863
5	rs13166759	12213312	T	0.189	-0.1685	0.05678	0.0030014	-0.1685	0.0568332	0.00302863
5	rs34035764	12209855	A	0.189	-0.1685	0.05678	0.0030014	-0.1685	0.0568332	0.00302863
5	rs2036010	26321661	A	0.07073	0.2563	0.08638	0.00300602	0.2563	0.0864603	0.00303306
5	rs10474546	77734579	T	0.327	0.1415	0.04769	0.00300644	0.1415	0.0477352	0.00303404
5	rs10474545	77732804	C	0.327	0.1415	0.04769	0.00300644	0.1415	0.0477352	0.00303404
5	rs10473999	77734623	T	0.327	0.1415	0.04769	0.00300644	0.1415	0.0477352	0.00303404
5	rs12374462	77737644	A	0.327	0.1415	0.04769	0.00300644	0.1415	0.0477352	0.00303404
5	rs66602879	77728196	C	0.327	0.1415	0.04769	0.00300644	0.1415	0.0477352	0.00303404
5	rs13159112	77724891	G	0.327	0.1415	0.04769	0.00300644	0.1415	0.0477352	0.00303404
5	rs10064024	77723497	A	0.327	0.1415	0.04769	0.00300644	0.1415	0.0477352	0.00303404
5	rs62364270	77734343	T	0.327	0.1415	0.04769	0.00300644	0.1415	0.0477352	0.00303404
5	rs79422055	77732166	C	0.327	0.1415	0.04769	0.00300644	0.1415	0.0477352	0.00303404
5	rs1050674	77783089	C	0.325	0.142	0.04786	0.00300734	0.142	0.0479056	0.00303506
5	rs546224356	152423715	T	0.007502	-0.8162	0.2751	0.00300798	-0.8162	0.275394	0.00303909
5	rs60554528	81910021	C	0.3715	-0.137	0.04619	0.00301691	-0.137	0.0462336	0.00304444
5	rs62374386	81913311	C	0.3715	-0.137	0.04619	0.00301691	-0.137	0.0462336	0.00304444
5	rs10515187	73970757	G	0.1527	-0.1827	0.0616	0.0030179	-0.1827	0.0616573	0.00304503
5	rs266447	72182155	G	0.05573	-0.2876	0.09698	0.00302132	-0.2876	0.0970708	0.0030487
5	rs10057589	26308678	C	0.07073	0.2566	0.08653	0.00302245	0.2566	0.0866106	0.00304967
5	rs9293231	26304786	A	0.07073	0.2566	0.08653	0.00302245	0.2566	0.0866106	0.00304967
5	rs4254869	26304534	C	0.07073	0.2566	0.08653	0.00302245	0.2566	0.0866106	0.00304967
5	rs10061829	26310679	G	0.07073	0.2566	0.08653	0.00302245	0.2566	0.0866106	0.00304967
5	rs9293232	26304906	G	0.07073	0.2566	0.08653	0.00302245	0.2566	0.0866106	0.00304967
5	rs77192209	110472216	G	0.08419	0.2388	0.08053	0.00302334	0.2388	0.0806062	0.00305101
5	rs7725663	98469929	G	0.3573	-0.1373	0.04631	0.00302877	-0.1373	0.0463531	0.00305605
5	rs2011799	76711437	G	0.4213	-0.133	0.04486	0.003029	-0.133	0.0449016	0.00305618
5	rs7717963	18280434	C	0.3812	-0.1343	0.0453	0.00302998	-0.1343	0.0453415	0.0030568
5	rs10057309	141479870	T	0.1989	-0.1628	0.05492	0.00303361	-0.1628	0.0549699	0.00306025
5	rs10057301	141479833	T	0.1989	-0.1628	0.05492	0.00303361	-0.1628	0.0549699	0.00306025
5	rs6580220	141480558	G	0.1989	-0.1628	0.05492	0.00303361	-0.1628	0.0549699	0.00306025
5	rs7730511	141480418	T	0.1989	-0.1628	0.05492	0.00303361	-0.1628	0.0549699	0.00306025
5	rs2338825	141479482	G	0.1989	-0.1628	0.05492	0.00303361	-0.1628	0.0549699	0.00306025
5	rs2338824	141479565	T	0.1989	-0.1628	0.05492	0.00303361	-0.1628	0.0549699	0.00306025
5	rs71588055	152020280	T	0.155	0.1801	0.06076	0.00303549	0.1801	0.0608155	0.0030623
5	rs17454632	152018251	T	0.155	0.1801	0.06076	0.00303549	0.1801	0.0608155	0.0030623
5	rs6868665	73112348	A	0.3167	-0.1421	0.04794	0.00303548	-0.1421	0.0479851	0.00306306
5	rs6860316	82233976	C	0.1123	-0.2061	0.06954	0.00303903	-0.2061	0.0696034	0.00306578
5	rs61334008	82232570	G	0.1123	-0.2061	0.06954	0.00303903	-0.2061	0.0696034	0.00306578
5	rs7720567	82225679	C	0.1123	-0.2061	0.06954	0.00303903	-0.2061	0.0696034	0.00306578
5	rs138244848	50813439	A	0.02882	-0.4025	0.1358	0.0030375	-0.4025	0.135933	0.00306614
5	rs192762239	63542565	A	0.006311	0.8931	0.3013	0.00303515	0.8931	0.301624	0.00306674
5	rs111261902	63542568	A	0.006311	0.8931	0.3013	0.00303515	0.8931	0.301624	0.00306674
5	rs10070887	7191896	T	0.4668	0.1387	0.04388	0.00157286	0.130062	0.0439259	0.00306691
5	rs35648689	12464179	T	0.1518	-0.1849	0.06239	0.00304047	-0.1849	0.0624491	0.0030683
5	rs147730412	154067423	C	0.01512	0.5506	0.1858	0.00304259	0.5506	0.18598	0.00307115
5	rs73796347	149563573	G	0.1185	0.205	0.06918	0.00304375	0.205	0.0692453	0.00307152
5	rs1330676	26199587	G	0.1696	-0.1744	0.05886	0.00304693	-0.1744	0.0589142	0.00307405
5	rs28750227	4514171	A	0.198	-0.1624	0.05596	0.00370702	-0.165794	0.0560101	0.00307562
5	rs12514562	121066523	T	0.1036	-0.2171	0.07328	0.00305044	-0.2171	0.073349	0.00307817
5	rs11954020	35883251	G	0.2784	0.147	0.04962	0.00305137	0.147	0.0496663	0.00307888
5	rs34570932	65060471	T	0.01143	-0.6521	0.2201	0.0030491	-0.6521	0.220328	0.00307955
5	rs72723020	2632579	A	0.01024	0.6381	0.2246	0.00449652	0.665322	0.224797	0.00307983
5	rs143969621	169486197	G	0.03096	-0.3869	0.1306	0.00305171	-0.3869	0.130726	0.00308018
5	rs13159260	77690103	C	0.337	0.1401	0.0473	0.00305702	0.1401	0.0473446	0.00308486
5	rs10474544	77688435	G	0.337	0.1401	0.0473	0.00305702	0.1401	0.0473446	0.00308486
5	rs13159291	77690165	A	0.337	0.1401	0.0473	0.00305702	0.1401	0.0473446	0.00308486
5	rs76601866	94168069	G	0.01465	-0.5604	0.1892	0.00305702	-0.5604	0.189385	0.0030858
5	rs113148154	94173453	A	0.01465	-0.5604	0.1892	0.00305702	-0.5604	0.189385	0.0030858
5	rs369414204	174096649	T	0.009288	0.726	0.2451	0.00305592	0.726	0.245356	0.00308671
5	rs7727761	115693166	C	0.03417	0.3622	0.1223	0.00306075	0.3622	0.122414	0.00308826
5	rs11135254	162797925	A	0.3451	0.1384	0.04674	0.00306581	0.1384	0.0467835	0.00309335
5	rs67821736	1000666	A	0.03668	0.3609	0.1195	0.00252705	0.353868	0.119619	0.00309344
5	rs554524072	163999234	A	0.01572	0.5439	0.1837	0.00306835	0.5439	0.183881	0.0030975
5	rs149068219	164006430	A	0.01572	0.5439	0.1837	0.00306835	0.5439	0.183881	0.0030975
5	rs111335315	73975557	G	0.1548	-0.1811	0.06117	0.00307039	-0.1811	0.0612265	0.00309772
5	rs72805633	114015760	A	0.009407	-0.7284	0.246	0.00306666	-0.7284	0.246262	0.00309814
5	rs75671110	40813901	C	0.189	0.1688	0.05702	0.00307275	0.1688	0.0570736	0.00310058
5	rs369962538	12107742	G	0.1331	0.1963	0.06631	0.00307302	0.1963	0.0663734	0.00310136
5	rs10066565	12097235	T	0.3777	0.135	0.04561	0.00307762	0.135	0.045652	0.00310495
5	rs13189372	133277861	A	0.006192	0.897	0.3031	0.00308219	0.897	0.303423	0.00311384
5	rs2052538	162929028	T	0.1062	-0.2148	0.0726	0.00308962	-0.2148	0.0726684	0.00311765
5	rs10065260	77663436	A	0.3371	0.1397	0.04722	0.00309148	0.1397	0.0472643	0.00311941
5	rs354288	14237265	G	0.2036	0.162	0.05476	0.00309277	0.162	0.0548101	0.00312002
5	rs139598076	124499115	A	0.04751	0.3121	0.1055	0.00309347	0.3121	0.1056	0.00312171
5	rs10462470	72289521	A	0.05787	-0.283	0.09568	0.00309867	-0.283	0.0957699	0.00312668
5	rs76758064	72286980	G	0.05787	-0.283	0.09568	0.00309867	-0.283	0.0957699	0.00312668
5	rs70973214	72259730	G	0.05787	-0.283	0.09568	0.00309867	-0.283	0.0957699	0.00312668
5	rs62360753	72275287	T	0.05787	-0.283	0.09568	0.00309867	-0.283	0.0957699	0.00312668
5	rs74525883	72259556	A	0.05787	-0.283	0.09568	0.00309867	-0.283	0.0957699	0.00312668
5	rs62360747	72270546	T	0.05787	-0.283	0.09568	0.00309867	-0.283	0.0957699	0.00312668
5	rs62360748	72270712	T	0.05787	-0.283	0.09568	0.00309867	-0.283	0.0957699	0.00312668
5	rs6893074	72277560	A	0.05787	-0.283	0.09568	0.00309867	-0.283	0.0957699	0.00312668
5	rs36768	97949830	T	0.272	0.1448	0.04896	0.00310128	0.1448	0.0490037	0.00312793
5	rs34561982	12055021	G	0.1711	-0.1736	0.0587	0.00310235	-0.1736	0.058754	0.00312979
5	rs10472175	18819946	A	0.1966	0.1649	0.05576	0.00310329	0.1649	0.0558115	0.00313087
5	rs374937008	1347040	T	0.03108	0.3	0.1262	0.0174456	0.373035	0.126268	0.00313379
5	rs11134715	171106689	C	0.2474	-0.1521	0.05144	0.00310806	-0.1521	0.0514877	0.00313576
5	rs10474952	12258064	C	0.2418	-0.1516	0.05128	0.00311336	-0.1516	0.0513265	0.00314048
5	rs4958657	152833450	C	0.06025	-0.2777	0.09394	0.00311513	-0.2777	0.0940282	0.00314326
5	rs249229	68091245	A	0.3882	0.1263	0.04273	0.00311891	0.1263	0.0427648	0.00314332
5	rs62349844	18297267	C	0.3983	-0.1324	0.04479	0.0031164	-0.1324	0.0448305	0.00314346
5	rs34759548	12997056	C	0.2033	-0.1652	0.05589	0.00311853	-0.1652	0.0559431	0.00314703
5	rs10474682	12251960	T	0.1886	-0.168	0.05684	0.00311996	-0.168	0.0568928	0.00314781
5	rs6866782	12252400	A	0.1886	-0.168	0.05684	0.00311996	-0.168	0.0568928	0.00314781
5	rs2895925	12507269	G	0.1917	-0.1666	0.05637	0.0031219	-0.1666	0.0564221	0.00314965
5	rs62349843	18284702	G	0.4062	-0.1324	0.0448	0.00312307	-0.1324	0.0448407	0.00315036
5	rs10737963	40716153	C	0.126	-0.1972	0.06673	0.00312474	-0.1972	0.0667914	0.00315239
5	rs11399329	40697797	A	0.126	-0.1972	0.06673	0.00312474	-0.1972	0.0667914	0.00315239
5	rs10067199	165082026	A	0.3362	-0.1384	0.04684	0.00312933	-0.1384	0.0468831	0.00315696
5	rs28735684	77678408	T	0.3359	0.1397	0.04728	0.00312935	0.1397	0.0473243	0.00315749
5	rs28727880	77683507	A	0.3359	0.1397	0.04728	0.00312935	0.1397	0.0473243	0.00315749
5	rs28562743	77676503	C	0.3359	0.1397	0.04728	0.00312935	0.1397	0.0473243	0.00315749
5	rs80097333	77687305	T	0.3359	0.1397	0.04728	0.00312935	0.1397	0.0473243	0.00315749
5	rs189819992	163477094	C	0.005597	0.9557	0.3234	0.00312503	0.9557	0.323754	0.00315788
5	rs1553310	75320508	A	0.2822	0.144	0.04874	0.00313225	0.144	0.048784	0.00315941
5	rs59751939	7237311	C	0.4367	-0.1388	0.04413	0.00165943	-0.130395	0.0441757	0.00315989
5	rs12654075	7236983	A	0.4367	-0.1388	0.04413	0.00165943	-0.130395	0.0441757	0.00315989
5	rs10074668	77663672	C	0.3364	0.1398	0.04732	0.00313325	0.1398	0.0473644	0.00316148
5	rs7448786	81911391	T	0.3659	-0.1372	0.04644	0.00313329	-0.1372	0.0464836	0.00316155
5	rs36047726	12732835	T	0.1307	-0.1945	0.06584	0.00313551	-0.1945	0.0659008	0.00316333
5	rs79104050	170773068	A	0.08407	0.2352	0.07962	0.00313652	0.2352	0.0796929	0.0031641
5	rs574657483	123941420	C	0.008812	0.7356	0.249	0.00313464	0.7356	0.249253	0.00316524
5	rs575294267	123938214	T	0.008812	0.7356	0.249	0.00313464	0.7356	0.249253	0.00316524
5	rs75124159	26241367	T	0.04823	0.3051	0.1033	0.00314159	0.3051	0.103395	0.00316929
5	rs11241440	117267966	G	0.02798	0.3978	0.1347	0.00314468	0.3978	0.134825	0.00317261
5	rs4029783	1653991	G	0.1925	-0.1693	0.05636	0.0026654	-0.166446	0.0564142	0.00317329
5	rs35842484	1665741	T	0.2926	0.1503	0.04948	0.00238477	0.146122	0.0495301	0.0031761
5	rs12514362	22655226	C	0.1197	0.2002	0.0678	0.00314904	0.2002	0.0678616	0.00317646
5	rs75417538	95432672	C	0.1529	0.1847	0.06255	0.00314867	0.1847	0.0626094	0.00317737
5	rs10059333	4509023	A	0.015	0.5692	0.1879	0.00245145	0.554884	0.188095	0.00317746
5	rs13359994	4507315	A	0.015	0.5692	0.1879	0.00245145	0.554884	0.188095	0.00317746
5	rs2385949	81910753	A	0.3664	-0.1371	0.04644	0.00315522	-0.1371	0.0464836	0.00318361
5	rs34111680	124874128	C	0.05287	0.2917	0.09881	0.0031559	0.2917	0.0989005	0.00318362
5	rs75765489	82224568	T	0.1121	-0.2054	0.06958	0.00315725	-0.2054	0.0696428	0.00318458
5	rs6885047	77694468	G	0.3267	0.1405	0.0476	0.0031605	0.1405	0.0476444	0.00318878
5	rs1217472	104211417	C	0.3403	0.1401	0.04747	0.00316401	0.1401	0.047515	0.00319274
5	rs1286955	68091412	C	0.3949	0.1263	0.0428	0.00316814	0.1263	0.0428351	0.003193
5	rs148158772	152294177	T	0.2733	-0.1492	0.05056	0.00316799	-0.1492	0.050608	0.00319684
5	rs10866498	1285162	T	0.4375	-0.1456	0.04584	0.00149184	-0.135256	0.0458923	0.00320629
5	rs961748	144511162	C	0.2805	-0.1454	0.04929	0.00317889	-0.1454	0.0493352	0.0032068
5	rs78371076	53852182	T	0.04251	0.328	0.1112	0.00318144	0.328	0.111305	0.00321011
5	rs250770	12124373	C	0.3658	0.1351	0.04581	0.00318662	0.1351	0.0458517	0.00321438
5	rs11739626	12240655	A	0.1889	-0.1676	0.05683	0.00318653	-0.1676	0.0568826	0.00321474
5	rs57445981	116620193	C	0.3061	0.1431	0.04853	0.00319122	0.1431	0.0485754	0.00321977
5	rs155620	72226555	A	0.05787	-0.2821	0.09567	0.00319137	-0.2821	0.0957592	0.00321984
5	rs516853	6539175	C	0.4351	0.1313	0.04498	0.00351072	0.132615	0.0450208	0.00322287
5	rs6867703	36277632	C	0.2826	-0.1456	0.04939	0.00319873	-0.1456	0.0494356	0.00322699
5	rs1827392	81822454	T	0.4249	0.1331	0.04516	0.00320564	0.1331	0.045202	0.00323415
5	rs6898019	145272905	C	0.1947	0.1656	0.0562	0.00321269	0.1656	0.0562519	0.00324105
5	rs67483405	141483398	G	0.1987	-0.1618	0.05492	0.00321805	-0.1618	0.0549692	0.00324558
5	rs6887599	141484349	G	0.1987	-0.1618	0.05492	0.00321805	-0.1618	0.0549692	0.00324558
5	rs7722567	141483178	C	0.1987	-0.1618	0.05492	0.00321805	-0.1618	0.0549692	0.00324558
5	rs7708634	141483287	T	0.1987	-0.1618	0.05492	0.00321805	-0.1618	0.0549692	0.00324558
5	rs12717899	141482341	G	0.1987	-0.1618	0.05492	0.00321805	-0.1618	0.0549692	0.00324558
5	rs111615510	124113257	A	0.1525	-0.1817	0.06168	0.00322069	-0.1817	0.0617365	0.00324889
5	rs10058500	6518547	A	0.02751	-0.4269	0.1386	0.0020694	-0.408346	0.138747	0.0032494
5	rs74407610	163907835	G	0.02286	0.4404	0.1495	0.003221	0.4404	0.149639	0.00324964
5	rs10062331	15152798	G	0.2403	0.1527	0.05184	0.00322327	0.1527	0.0518874	0.00325142
5	rs62392063	166296603	A	0.2031	-0.1643	0.05578	0.00322433	-0.1643	0.0558324	0.00325324
5	rs10055903	6520627	G	0.02727	-0.4275	0.1392	0.00213257	-0.410036	0.139347	0.00325507
5	rs72720031	6521225	T	0.02727	-0.4275	0.1392	0.00213257	-0.410036	0.139347	0.00325507
5	rs72720024	6519767	G	0.02727	-0.4275	0.1392	0.00213257	-0.410036	0.139347	0.00325507
5	rs11949583	6520209	G	0.02727	-0.4275	0.1392	0.00213257	-0.410036	0.139347	0.00325507
5	rs75249076	6519420	A	0.02727	-0.4275	0.1392	0.00213257	-0.410036	0.139347	0.00325507
5	rs10057509	6520481	A	0.02727	-0.4275	0.1392	0.00213257	-0.410036	0.139347	0.00325507
5	rs72720023	6519715	A	0.02727	-0.4275	0.1392	0.00213257	-0.410036	0.139347	0.00325507
5	rs72720029	6521131	C	0.02727	-0.4275	0.1392	0.00213257	-0.410036	0.139347	0.00325507
5	rs72720025	6519795	T	0.02727	-0.4275	0.1392	0.00213257	-0.410036	0.139347	0.00325507
5	rs72717963	6519454	C	0.02727	-0.4275	0.1392	0.00213257	-0.410036	0.139347	0.00325507
5	rs72720032	6521284	A	0.02727	-0.4275	0.1392	0.00213257	-0.410036	0.139347	0.00325507
5	rs11953263	6520262	C	0.02727	-0.4275	0.1392	0.00213257	-0.410036	0.139347	0.00325507
5	rs72717962	6519335	C	0.02727	-0.4275	0.1392	0.00213257	-0.410036	0.139347	0.00325507
5	rs72720030	6521159	T	0.02727	-0.4275	0.1392	0.00213257	-0.410036	0.139347	0.00325507
5	rs11951884	6521335	G	0.02727	-0.4275	0.1392	0.00213257	-0.410036	0.139347	0.00325507
5	rs10077931	6520341	T	0.02727	-0.4275	0.1392	0.00213257	-0.410036	0.139347	0.00325507
5	rs541766	6519881	A	0.02727	-0.4275	0.1392	0.00213257	-0.410036	0.139347	0.00325507
5	rs386685080	6520011	T	0.02727	-0.4275	0.1392	0.00213257	-0.410036	0.139347	0.00325507
5	rs556949509	6520012	G	0.02727	-0.4275	0.1392	0.00213257	-0.410036	0.139347	0.00325507
5	rs372324038	6520022	C	0.02727	-0.4275	0.1392	0.00213257	-0.410036	0.139347	0.00325507
5	rs11952542	6520068	A	0.02727	-0.4275	0.1392	0.00213257	-0.410036	0.139347	0.00325507
5	rs11960911	6521425	G	0.02727	-0.4275	0.1392	0.00213257	-0.410036	0.139347	0.00325507
5	rs11954200	6521548	A	0.02727	-0.4275	0.1392	0.00213257	-0.410036	0.139347	0.00325507
5	rs72720026	6519848	G	0.02727	-0.4275	0.1392	0.00213257	-0.410036	0.139347	0.00325507
5	rs6864651	18280204	T	0.3808	-0.1335	0.04533	0.00322882	-0.1335	0.0453709	0.00325665
5	rs369429026	178761322	T	0.01655	-0.5245	0.1781	0.00322981	-0.5245	0.178271	0.00325948
5	rs142342829	93189775	C	0.007859	-0.8164	0.2772	0.00322781	-0.8164	0.27751	0.00326226
5	rs4574569	166309260	C	0.2221	-0.1578	0.05359	0.00323394	-0.1578	0.0536395	0.00326247
5	rs3761757	141488219	A	0.199	-0.1617	0.05492	0.00323704	-0.1617	0.0549692	0.0032647
5	rs891991	141484977	A	0.199	-0.1617	0.05492	0.00323704	-0.1617	0.0549692	0.0032647
5	rs10073131	141484802	G	0.199	-0.1617	0.05492	0.00323704	-0.1617	0.0549692	0.0032647
5	rs10474057	81912395	T	0.3684	-0.1365	0.04636	0.00323635	-0.1365	0.0464032	0.00326512
5	rs274659	6768436	G	0.3157	-0.1412	0.04793	0.00321951	-0.141083	0.0479744	0.00327365
5	rs4702804	4526423	A	0.2005	-0.1559	0.05536	0.00486086	-0.162936	0.0554058	0.00327384
5	rs62343555	4522470	A	0.2005	-0.1559	0.05536	0.00486086	-0.162936	0.0554058	0.00327384
5	rs58661010	68213178	G	0.2223	0.1567	0.05324	0.00324759	0.1567	0.0532885	0.00327583
5	rs6871202	31762071	T	0.321	0.1403	0.04767	0.0032489	0.1403	0.0477139	0.00327745
5	rs5867524	40672375	C	0.1834	0.1698	0.0577	0.0032525	0.1698	0.0577535	0.00328127
5	rs315199	143308568	A	0.385	0.1358	0.04615	0.00325491	0.1358	0.0461933	0.00328401
5	rs111607099	148351330	C	0.01203	0.62	0.2107	0.00325498	0.62	0.210907	0.00328543
5	rs13157817	80663510	G	0.1781	-0.1703	0.05789	0.00326325	-0.1703	0.0579428	0.0032916
5	rs146917812	40691531	G	0.1817	0.1712	0.0582	0.00326542	0.1712	0.0582545	0.00329453
5	rs58047543	40705473	T	0.1817	0.1712	0.0582	0.00326542	0.1712	0.0582545	0.00329453
5	rs10805874	72607981	T	0.1134	0.2077	0.07061	0.00326617	0.2077	0.0706758	0.00329515
5	rs264992	79165514	G	0.2754	-0.1451	0.04934	0.00327346	-0.1451	0.0493845	0.00330158
5	rs548095244	77760761	T	0.01798	-0.5052	0.1718	0.00327547	-0.5052	0.171966	0.00330566
5	rs7705498	12315434	T	0.2445	-0.15	0.05103	0.00328798	-0.15	0.0510755	0.00331589
5	rs10052442	151897546	A	0.2265	0.1564	0.05322	0.00329544	0.1564	0.053269	0.00332428
5	rs4075630	151896131	C	0.2265	0.1564	0.05322	0.00329544	0.1564	0.053269	0.00332428
5	rs7719634	117902728	G	0.2878	-0.1439	0.04897	0.00329769	-0.1439	0.0490146	0.00332626
5	rs7736393	121074678	A	0.1035	-0.2156	0.07338	0.00330198	-0.2156	0.073448	0.00333105
5	rs6878262	121067327	A	0.1035	-0.2156	0.07338	0.00330198	-0.2156	0.073448	0.00333105
5	rs78254414	121071513	A	0.1035	-0.2156	0.07338	0.00330198	-0.2156	0.073448	0.00333105
5	rs79897308	121069707	C	0.1035	-0.2156	0.07338	0.00330198	-0.2156	0.073448	0.00333105
5	rs57912860	56789879	C	0.08097	0.2408	0.08196	0.00330317	0.2408	0.0820359	0.00333226
5	rs9324865	141488792	T	0.1992	-0.1613	0.05491	0.00330834	-0.1613	0.0549589	0.00333635
5	rs920286	12980219	C	0.1434	0.1852	0.06305	0.00331029	0.1852	0.063107	0.00333874
5	rs4921065	115447445	T	0.02441	0.4262	0.1451	0.003311	0.4262	0.145235	0.00334022
5	rs2909851	60333785	C	0.2596	-0.1493	0.05083	0.00331146	-0.1493	0.0508768	0.0033404
5	rs17482154	166306888	A	0.2216	-0.1579	0.05376	0.00331267	-0.1579	0.0538096	0.00334173
5	rs1567330	115413045	G	0.04977	0.2981	0.1015	0.00331462	0.2981	0.101592	0.00334302
5	rs56953556	115412600	G	0.04977	0.2981	0.1015	0.00331462	0.2981	0.101592	0.00334302
5	rs17138834	115412322	G	0.04977	0.2981	0.1015	0.00331462	0.2981	0.101592	0.00334302
5	rs7728738	141344510	A	0.02524	-0.4247	0.1446	0.00331332	-0.4247	0.144738	0.00334331
5	rs10065011	12210915	A	0.1891	-0.1667	0.05676	0.00331482	-0.1667	0.0568119	0.00334362
5	rs55989030	81911273	G	0.3713	-0.1359	0.04628	0.00331967	-0.1359	0.0463228	0.00334885
5	rs10061226	77822474	C	0.2813	0.1457	0.04962	0.00332136	0.1457	0.0496657	0.00335041
5	rs7732023	77719910	T	0.3272	0.14	0.04768	0.00332215	0.14	0.0477242	0.00335137
5	rs13162125	122765497	G	0.3993	0.1338	0.04557	0.00332322	0.1338	0.045612	0.0033523
5	rs17209394	13872157	G	0.02536	0.4184	0.1425	0.00332324	0.4184	0.142632	0.00335255
5	rs78646450	143354590	T	0.15	0.1823	0.06209	0.00332409	0.1823	0.0621465	0.0033528
5	rs181551209	126231048	C	0.01012	-0.685	0.2333	0.00332331	-0.685	0.233535	0.00335516
5	rs72802868	152235215	T	0.2682	-0.1492	0.05082	0.00332633	-0.1492	0.0508677	0.00335594
5	rs10065716	81912035	G	0.371	-0.1358	0.04626	0.00332923	-0.1358	0.0463027	0.00335842
5	rs12519444	81913123	G	0.371	-0.1358	0.04626	0.00332923	-0.1358	0.0463027	0.00335842
5	rs375593	18304552	T	0.3997	-0.132	0.04498	0.00333937	-0.132	0.0450204	0.00336779
5	rs10076542	77670471	G	0.337	0.1385	0.04721	0.00334947	0.1385	0.0472534	0.00337868
5	rs55660904	152293332	A	0.2729	-0.1485	0.05062	0.00335031	-0.1485	0.0506675	0.00338013
5	rs11167764	141479065	A	0.1987	-0.1612	0.05496	0.00335658	-0.1612	0.0550088	0.00338482
5	rs6890103	151951011	C	0.4027	-0.1328	0.04528	0.00335853	-0.1328	0.0453212	0.0033875
5	rs55912302	18314461	C	0.3347	-0.1371	0.04675	0.00336115	-0.1371	0.046792	0.00338974
5	rs770303	19473917	A	0.3829	0.1339	0.04566	0.00336196	0.1339	0.0457015	0.00339091
5	rs66548256	77744033	T	0.3281	0.1395	0.04757	0.00336223	0.1395	0.0476138	0.00339155
5	rs28524998	77726838	A	0.3277	0.1397	0.04764	0.00336343	0.1397	0.047684	0.00339282
5	rs11950060	77719216	G	0.3277	0.1397	0.04764	0.00336343	0.1397	0.047684	0.00339282
5	rs2885617	77735678	G	0.3277	0.1397	0.04764	0.00336343	0.1397	0.047684	0.00339282
5	rs13155116	77724873	T	0.3277	0.1397	0.04764	0.00336343	0.1397	0.047684	0.00339282
5	rs10060186	77722362	C	0.3277	0.1397	0.04764	0.00336343	0.1397	0.047684	0.00339282
5	rs10452490	77695040	G	0.3277	0.1397	0.04764	0.00336343	0.1397	0.047684	0.00339282
5	rs11949403	77719319	G	0.3277	0.1397	0.04764	0.00336343	0.1397	0.047684	0.00339282
5	rs9765750	77733742	C	0.3277	0.1397	0.04764	0.00336343	0.1397	0.047684	0.00339282
5	rs34518694	1666031	G	0.2927	0.1492	0.04948	0.00256675	0.145103	0.0495293	0.00339351
5	rs2194226	35883757	A	0.2783	0.1455	0.04962	0.00336477	0.1455	0.0496653	0.00339385
5	rs2194225	35883804	C	0.2783	0.1455	0.04962	0.00336477	0.1455	0.0496653	0.00339385
5	rs347703	19467722	A	0.3827	0.1339	0.04567	0.00336892	0.1339	0.0457115	0.00339791
5	rs1984740	6869036	G	0.3	-0.1357	0.04866	0.00529138	-0.142647	0.0486998	0.00339941
5	rs10058293	121063011	T	0.1331	-0.192	0.06549	0.00337063	-0.192	0.0655498	0.00339976
5	rs73738805	5302862	A	0.1503	0.1877	0.062	0.00246652	0.181773	0.0620604	0.00340091
5	rs148260361	49909931	C	0.01798	-0.506	0.1726	0.00337184	-0.506	0.172767	0.00340281
5	rs35458863	151998149	G	0.1558	0.1777	0.06062	0.00337464	0.1777	0.060674	0.00340311
5	rs958510	2347283	G	0.4137	0.1285	0.04517	0.00444381	0.132399	0.0452085	0.00340458
5	rs7734490	2345685	A	0.4137	0.1285	0.04517	0.00444381	0.132399	0.0452085	0.00340458
5	rs16902017	12113069	C	0.3654	0.1343	0.04582	0.00337835	0.1343	0.0458611	0.00340704
5	rs12186969	77666172	T	0.3363	0.1386	0.04729	0.00338034	0.1386	0.0473335	0.00340976
5	rs72764135	54259649	A	0.00905	-0.7395	0.2523	0.00337835	-0.7395	0.252566	0.00341202
5	rs11745644	36580411	A	0.0262	-0.4188	0.1429	0.00338177	-0.4188	0.143037	0.00341249
5	rs74365068	36586281	T	0.0262	-0.4188	0.1429	0.00338177	-0.4188	0.143037	0.00341249
5	rs1030486	36581310	C	0.0262	-0.4188	0.1429	0.00338177	-0.4188	0.143037	0.00341249
5	rs35085231	22654501	T	0.1196	0.1987	0.06781	0.00338693	0.1987	0.0678705	0.00341551
5	rs2174984	121065201	C	0.1316	-0.1936	0.06607	0.00338716	-0.1936	0.0661307	0.0034166
5	rs248679	60336479	T	0.2582	-0.1492	0.05092	0.00338868	-0.1492	0.0509666	0.00341799
5	rs34641	60347572	A	0.2582	-0.1492	0.05092	0.00338868	-0.1492	0.0509666	0.00341799
5	rs248678	60337858	T	0.2582	-0.1492	0.05092	0.00338868	-0.1492	0.0509666	0.00341799
5	rs34595	60326711	A	0.2582	-0.1492	0.05092	0.00338868	-0.1492	0.0509666	0.00341799
5	rs79739178	114005147	G	0.01977	-0.4758	0.1624	0.00339177	-0.4758	0.162553	0.00342196
5	rs16900030	82228147	A	0.1124	-0.2036	0.06951	0.00339972	-0.2036	0.0695717	0.00342823
5	rs114753147	61319244	A	0.007264	-0.8254	0.2818	0.00340024	-0.8254	0.282097	0.00343413
5	rs367991887	141196569	C	0.01	-0.6906	0.2358	0.00340325	-0.6906	0.236039	0.00343583
5	rs2731829	94783175	C	0.4508	-0.1298	0.04433	0.00341106	-0.1298	0.0443697	0.00343989
5	rs74561680	54453668	A	0.01084	0.648	0.2213	0.00340983	0.648	0.221514	0.00344095
5	rs706269	13848225	A	0.02346	0.4354	0.1487	0.00341103	0.4354	0.148839	0.00344105
5	rs60992927	134425145	C	0.01917	0.4843	0.1654	0.00341092	0.4843	0.165556	0.0034414
5	rs73271262	115455241	T	0.02465	0.4228	0.1444	0.00341174	0.4228	0.144533	0.00344145
5	rs10519443	115472493	T	0.02465	0.4228	0.1444	0.00341174	0.4228	0.144533	0.00344145
5	rs55754311	115463833	T	0.02465	0.4228	0.1444	0.00341174	0.4228	0.144533	0.00344145
5	rs6860662	115477264	C	0.02465	0.4228	0.1444	0.00341174	0.4228	0.144533	0.00344145
5	rs58406663	115433336	A	0.02465	0.4228	0.1444	0.00341174	0.4228	0.144533	0.00344145
5	rs56054650	115443665	G	0.02465	0.4228	0.1444	0.00341174	0.4228	0.144533	0.00344145
5	rs55972926	115448046	G	0.02465	0.4228	0.1444	0.00341174	0.4228	0.144533	0.00344145
5	rs147515472	151967548	A	0.007621	0.7941	0.2712	0.00341043	0.7941	0.271477	0.00344341
5	rs158569	60313197	T	0.2677	-0.148	0.05055	0.00341376	-0.148	0.0505966	0.00344345
5	rs158565	60316927	G	0.2677	-0.148	0.05055	0.00341376	-0.148	0.0505966	0.00344345
5	rs162229	60305027	A	0.2677	-0.148	0.05055	0.00341376	-0.148	0.0505966	0.00344345
5	rs158567	60314399	G	0.2677	-0.148	0.05055	0.00341376	-0.148	0.0505966	0.00344345
5	rs162233	60312205	A	0.2677	-0.148	0.05055	0.00341376	-0.148	0.0505966	0.00344345
5	rs4269288	122766938	C	0.3816	0.1349	0.04608	0.0034168	0.1349	0.0461224	0.00344652
5	rs4466161	122766856	C	0.3816	0.1349	0.04608	0.0034168	0.1349	0.0461224	0.00344652
5	rs6892871	36669569	C	0.03763	0.3445	0.1177	0.00342323	0.3445	0.117808	0.00345301
5	rs10214316	55444040	C	0.3837	-0.1342	0.04586	0.00343023	-0.1342	0.0459019	0.00345979
5	rs61536198	18290392	C	0.4219	-0.1302	0.0445	0.00343525	-0.1302	0.0445395	0.00346397
5	rs35188851	12116089	C	0.3657	0.134	0.0458	0.00343611	0.134	0.0458409	0.00346506
5	rs2058140	12114159	C	0.3657	0.134	0.0458	0.00343611	0.134	0.0458409	0.00346506
5	rs16902014	12112759	T	0.3657	0.134	0.0458	0.00343611	0.134	0.0458409	0.00346506
5	rs16902025	12115805	G	0.3657	0.134	0.0458	0.00343611	0.134	0.0458409	0.00346506
5	rs2058141	12114330	C	0.3657	0.134	0.0458	0.00343611	0.134	0.0458409	0.00346506
5	rs16902029	12116668	T	0.3657	0.134	0.0458	0.00343611	0.134	0.0458409	0.00346506
5	rs4340924	33678353	T	0.2601	-0.1464	0.05005	0.00344373	-0.1464	0.0500943	0.00347245
5	rs13153240	31023891	T	0.345	0.1366	0.0467	0.00344397	0.1366	0.0467422	0.00347333
5	rs1502642	3803147	A	0.4125	0.133	0.04512	0.00320153	0.131956	0.0451616	0.00347942
5	rs36044888	151992831	T	0.1555	0.1775	0.0607	0.00345323	0.1775	0.0607538	0.0034821
5	rs312560	143331557	C	0.2002	0.161	0.05507	0.00346063	0.161	0.055119	0.00348963
5	rs300223	162740057	G	0.3171	0.1379	0.04717	0.00346155	0.1379	0.0472116	0.00349034
5	rs13436302	123712231	A	0.02441	-0.4321	0.1478	0.0034607	-0.4321	0.147941	0.00349178
5	rs112807704	53854554	T	0.04263	0.3245	0.111	0.00346205	0.3245	0.111102	0.0034921
5	rs354287	14236440	T	0.2033	0.1601	0.05477	0.00346528	0.1601	0.0548187	0.00349433
5	rs36764	97898189	T	0.2272	0.1528	0.05228	0.00346984	0.1528	0.0523259	0.00349855
5	rs58477876	78343661	C	0.1293	-0.1934	0.06617	0.00346927	-0.1934	0.0662297	0.00349876
5	rs114045588	78331569	A	0.1293	-0.1934	0.06617	0.00346927	-0.1934	0.0662297	0.00349876
5	rs111809484	78337761	T	0.1293	-0.1934	0.06617	0.00346927	-0.1934	0.0662297	0.00349876
5	rs73132107	78336476	G	0.1293	-0.1934	0.06617	0.00346927	-0.1934	0.0662297	0.00349876
5	rs58301698	78336015	C	0.1293	-0.1934	0.06617	0.00346927	-0.1934	0.0662297	0.00349876
5	rs58453764	78334335	T	0.1293	-0.1934	0.06617	0.00346927	-0.1934	0.0662297	0.00349876
5	rs10039266	152042167	A	0.4128	-0.1329	0.04547	0.00346892	-0.1329	0.0455117	0.0034989
5	rs7715495	152048107	G	0.4128	-0.1329	0.04547	0.00346892	-0.1329	0.0455117	0.0034989
5	rs7733573	152048219	T	0.4128	-0.1329	0.04547	0.00346892	-0.1329	0.0455117	0.0034989
5	rs4385197	152047146	A	0.4128	-0.1329	0.04547	0.00346892	-0.1329	0.0455117	0.0034989
5	rs2338818	141581189	G	0.1119	-0.2074	0.07096	0.00346929	-0.2074	0.071025	0.00349922
5	rs12520769	75323032	A	0.2817	0.1425	0.04876	0.00347259	0.1425	0.048803	0.00350138
5	rs449933	18304354	C	0.4052	-0.1317	0.04507	0.00347656	-0.1317	0.0451104	0.00350588
5	rs6864989	12111693	C	0.3683	0.1335	0.04569	0.00347943	0.1335	0.0457306	0.00350852
5	rs34069773	98662009	C	0.0387	0.3333	0.1141	0.00348773	0.3333	0.114201	0.00351679
5	rs74292787	177853708	A	0.00512	-1.037	0.3549	0.00347848	-1.037	0.355317	0.00351696
5	rs453544	79951809	G	0.04787	-0.3073	0.1052	0.00348795	-0.3073	0.105297	0.00351821
5	rs7700924	13879576	T	0.0256	0.4145	0.1419	0.0034883	0.4145	0.14203	0.00351844
5	rs374702	6797981	T	0.3891	0.1385	0.04589	0.00254376	0.134053	0.0459352	0.00351943
5	rs543177361	36127667	T	0.005358	-1.003	0.3433	0.00348191	-1.003	0.343695	0.0035196
5	rs10076320	141599522	C	0.2064	-0.159	0.05444	0.00349306	-0.159	0.0544883	0.00352221
5	rs113723946	174196233	G	0.02179	-0.4562	0.1562	0.00349342	-0.4562	0.156349	0.00352465
5	rs162231	60307964	G	0.2689	-0.1472	0.05041	0.00349969	-0.1472	0.050456	0.00352972
5	rs162232	60308047	G	0.2689	-0.1472	0.05041	0.00349969	-0.1472	0.050456	0.00352972
5	rs16893583	24592267	G	0.09478	0.2199	0.07531	0.00350109	0.2199	0.075377	0.00353034
5	rs62388449	165881115	T	0.01369	-0.5828	0.1996	0.00350211	-0.5828	0.199796	0.00353448
5	rs112590259	141598498	C	0.2042	-0.1596	0.05467	0.0035078	-0.1596	0.0547185	0.00353703
5	rs7731752	170802522	T	0.4055	-0.1323	0.04532	0.00350885	-0.1323	0.045361	0.00353865
5	rs1873923	32226951	T	0.414	0.1325	0.04539	0.00350993	0.1325	0.0454314	0.00354002
5	rs7721025	70896128	T	0.05085	0.2948	0.101	0.00351368	0.2948	0.101091	0.00354334
5	rs13183605	12216863	A	0.3415	0.136	0.0466	0.00351771	0.136	0.0466415	0.00354714
5	rs6886130	12215756	G	0.3415	0.136	0.0466	0.00351771	0.136	0.0466415	0.00354714
5	rs4464690	12212184	A	0.3415	0.136	0.0466	0.00351771	0.136	0.0466415	0.00354714
5	rs4557410	12216224	T	0.3415	0.136	0.0466	0.00351771	0.136	0.0466415	0.00354714
5	rs181798440	40697187	A	0.1618	0.1772	0.06073	0.00352473	0.1772	0.0607854	0.00355492
5	rs72786060	104678646	T	0.007502	0.7953	0.2726	0.00352893	0.7953	0.272875	0.00356236
5	rs356061	173657544	C	0.02727	0.3929	0.1347	0.00353583	0.3929	0.134818	0.00356493
5	rs10045786	123967000	T	0.05275	-0.2916	0.09997	0.00353557	-0.2916	0.100061	0.00356576
5	rs73032080	3635632	A	0.02167	0.4379	0.1547	0.0046455	0.451198	0.154834	0.00356732
5	rs111472339	3637694	T	0.02167	0.4397	0.1547	0.00447928	0.451128	0.154835	0.00357277
5	rs4705421	149566932	T	0.4402	0.1286	0.0441	0.00354437	0.1286	0.0441385	0.00357338
5	rs10063018	145255798	C	0.1936	0.164	0.05624	0.00354466	0.164	0.0562906	0.00357456
5	rs142036775	52222055	T	0.005239	0.9835	0.3373	0.00354776	0.9835	0.337664	0.0035837
5	rs61453552	40822870	C	0.1061	0.2096	0.0719	0.00355506	0.2096	0.0719642	0.00358479
5	rs173751	7480785	G	0.2382	-0.153	0.05216	0.00335399	-0.152045	0.0522075	0.00358763
5	rs143503996	81061245	G	0.03477	-0.3597	0.1234	0.0035579	-0.3597	0.123515	0.00358891
5	rs2421530	160071681	T	0.2794	0.1455	0.04992	0.00356072	0.1455	0.0499656	0.00359118
5	rs891890	173660334	T	0.02965	0.3783	0.1298	0.00356277	0.3783	0.129914	0.0035922
5	rs356064	173656152	A	0.02965	0.3783	0.1298	0.00356277	0.3783	0.129914	0.0035922
5	rs2248550	173654432	T	0.02965	0.3783	0.1298	0.00356277	0.3783	0.129914	0.0035922
5	rs79620971	76321105	T	0.0743	-0.2444	0.08386	0.00356395	-0.2444	0.0839338	0.00359331
5	rs463551	143328684	G	0.3834	0.1345	0.04615	0.00356362	0.1345	0.0461923	0.0035942
5	rs17735275	56558949	A	0.007502	-0.8275	0.2839	0.00355964	-0.8275	0.28421	0.00359609
5	rs7704203	125770833	T	0.05668	0.2797	0.09598	0.0035666	0.2797	0.096066	0.00359652
5	rs312554	143334391	C	0.3837	0.1343	0.04609	0.00356985	0.1343	0.0461321	0.00360039
5	rs10043127	12280849	C	0.2434	-0.1488	0.05107	0.00357233	-0.1488	0.0511146	0.00360153
5	rs10043104	12280756	A	0.2434	-0.1488	0.05107	0.00357233	-0.1488	0.0511146	0.00360153
5	rs55654671	11300908	G	0.03977	-0.3469	0.1149	0.00253487	-0.334796	0.115014	0.00360375
5	rs12654450	152238850	C	0.2735	-0.1471	0.05049	0.00357461	-0.1471	0.0505365	0.00360542
5	rs72802861	152230416	T	0.2735	-0.1471	0.05049	0.00357461	-0.1471	0.0505365	0.00360542
5	rs4437425	152238341	A	0.2735	-0.1471	0.05049	0.00357461	-0.1471	0.0505365	0.00360542
5	rs115840728	151801527	T	0.01477	0.5524	0.1896	0.00357399	0.5524	0.18978	0.00360582
5	rs77835775	95798230	T	0.03489	0.3557	0.1221	0.00357762	0.3557	0.122211	0.00360817
5	rs5010497	12113950	G	0.2457	-0.1492	0.05122	0.00358061	-0.1492	0.0512653	0.00361021
5	rs2337221	167878454	G	0.0468	0.3038	0.1043	0.00358259	0.3038	0.104392	0.00361215
5	rs6595145	117905783	A	0.2836	-0.1433	0.0492	0.00358432	-0.1433	0.049244	0.00361427
5	rs201024593	110423832	A	0.1018	0.2127	0.07303	0.00358546	0.2127	0.0730947	0.00361517
5	rs79881201	110427795	T	0.1018	0.2127	0.07303	0.00358546	0.2127	0.0730947	0.00361517
5	rs12659414	180505628	T	0.2632	0.1466	0.05034	0.00358896	0.1466	0.0503849	0.00361892
5	rs2455205	28258534	G	0.2433	-0.1507	0.05175	0.00359034	-0.1507	0.0517963	0.0036204
5	rs1542205	98470623	G	0.3585	-0.1347	0.04626	0.00359349	-0.1347	0.0463013	0.00362352
5	rs181440111	31662892	G	0.005597	0.9214	0.3164	0.00358966	0.9214	0.31672	0.00362364
5	rs112837081	39675754	C	0.007264	-0.8168	0.2805	0.00359188	-0.8168	0.280789	0.00362651
5	rs1500161	23159111	C	0.369	0.1345	0.0462	0.0035998	0.1345	0.0462417	0.00363014
5	rs10036054	2352730	T	0.3953	0.1285	0.04572	0.00494513	0.133086	0.0457583	0.00363215
5	rs10054910	12295970	T	0.1883	-0.1651	0.05672	0.00360516	-0.1651	0.0567706	0.00363521
5	rs315181	143291663	G	0.3849	0.1343	0.04614	0.00360613	0.1343	0.0461822	0.00363694
5	rs315185	143292889	G	0.3849	0.1343	0.04614	0.00360613	0.1343	0.0461822	0.00363694
5	rs464727	143294951	T	0.3849	0.1343	0.04614	0.00360613	0.1343	0.0461822	0.00363694
5	rs315179	143289722	A	0.3849	0.1343	0.04614	0.00360613	0.1343	0.0461822	0.00363694
5	rs7720712	68218870	T	0.2151	0.1565	0.05377	0.00360799	0.1565	0.0538176	0.00363783
5	rs568981655	143117976	A	0.006668	0.8418	0.2892	0.00360518	0.8418	0.289491	0.00363905
5	rs56187062	104594025	C	0.009883	0.6808	0.2339	0.00360683	0.6808	0.234127	0.00363957
5	rs11747426	68152402	T	0.1737	0.1703	0.05852	0.00361294	0.1703	0.0585722	0.00364302
5	rs6888082	68214816	T	0.2222	0.1549	0.05323	0.00361414	0.1549	0.0532773	0.0036441
5	rs116665456	131516401	G	0.01215	0.605	0.2079	0.00361368	0.605	0.208096	0.00364543
5	rs113780322	131510412	C	0.01215	0.605	0.2079	0.00361368	0.605	0.208096	0.00364543
5	rs540383550	131503284	G	0.01215	0.605	0.2079	0.00361368	0.605	0.208096	0.00364543
5	rs76138670	131510520	G	0.01215	0.605	0.2079	0.00361368	0.605	0.208096	0.00364543
5	rs556663153	131530064	C	0.01215	0.605	0.2079	0.00361368	0.605	0.208096	0.00364543
5	rs75412028	131508531	C	0.01215	0.605	0.2079	0.00361368	0.605	0.208096	0.00364543
5	rs114515279	131531284	T	0.01215	0.605	0.2079	0.00361368	0.605	0.208096	0.00364543
5	rs115420461	131512537	A	0.01215	0.605	0.2079	0.00361368	0.605	0.208096	0.00364543
5	rs116079207	131517630	A	0.01215	0.605	0.2079	0.00361368	0.605	0.208096	0.00364543
5	rs114430208	131507160	G	0.01215	0.605	0.2079	0.00361368	0.605	0.208096	0.00364543
5	rs192227094	131523897	A	0.01215	0.605	0.2079	0.00361368	0.605	0.208096	0.00364543
5	rs76218423	131520919	A	0.01215	0.605	0.2079	0.00361368	0.605	0.208096	0.00364543
5	rs116755778	131522151	C	0.01215	0.605	0.2079	0.00361368	0.605	0.208096	0.00364543
5	rs79726693	131510773	C	0.01215	0.605	0.2079	0.00361368	0.605	0.208096	0.00364543
5	rs116474201	131509066	C	0.01215	0.605	0.2079	0.00361368	0.605	0.208096	0.00364543
5	rs376502638	71749462	A	0.02965	-0.3899	0.134	0.00361774	-0.3899	0.134126	0.00364938
5	rs2270149	149586431	A	0.06109	0.2747	0.09442	0.00362191	0.2747	0.0945075	0.00365325
5	rs73798681	151900682	T	0.2266	0.1548	0.05321	0.00362323	0.1548	0.0532578	0.00365364
5	rs10463245	151903277	G	0.2266	0.1548	0.05321	0.00362323	0.1548	0.0532578	0.00365364
5	rs10058413	151900065	T	0.2266	0.1548	0.05321	0.00362323	0.1548	0.0532578	0.00365364
5	rs13190288	151903680	T	0.2266	0.1548	0.05321	0.00362323	0.1548	0.0532578	0.00365364
5	rs13158091	151905045	G	0.2266	0.1548	0.05321	0.00362323	0.1548	0.0532578	0.00365364
5	rs72783407	95014441	A	0.01143	-0.6342	0.218	0.00362385	-0.6342	0.218212	0.00365677
5	rs4704575	78989365	A	0.4979	-0.129	0.04435	0.00362957	-0.129	0.0443895	0.00365973
5	rs11738805	73974568	T	0.131	-0.1914	0.06581	0.00363315	-0.1914	0.0658688	0.00366341
5	rs10057811	116643199	T	0.2689	0.1465	0.05038	0.00363865	0.1465	0.0504255	0.0036693
5	rs275432	6870270	A	0.3003	-0.1348	0.04867	0.00561125	-0.141508	0.0487092	0.00367076
5	rs275430	6870971	A	0.3003	-0.1348	0.04867	0.00561125	-0.141508	0.0487092	0.00367076
5	rs570533330	95475465	T	0.009764	0.6807	0.2341	0.0036406	0.6807	0.234325	0.00367317
5	rs7721349	176272181	C	0.08609	0.2272	0.07815	0.00364645	0.2272	0.0782179	0.003676
5	rs57113607	122752630	T	0.1196	0.1994	0.06859	0.00364762	0.1994	0.0686515	0.0036781
5	rs6555296	4514866	A	0.2047	-0.1567	0.05535	0.00463918	-0.160894	0.055397	0.00367984
5	rs79670039	143055610	C	0.005597	0.942	0.324	0.00364438	0.942	0.324343	0.00368033
5	rs6452227	18291846	A	0.4218	-0.1293	0.04449	0.00365764	-0.1293	0.0445288	0.00368738
5	rs17630193	18290534	A	0.4218	-0.1293	0.04449	0.00365764	-0.1293	0.0445288	0.00368738
5	rs144986710	166307161	T	0.222	-0.1561	0.05371	0.00365673	-0.1561	0.0537584	0.00368743
5	rs72802887	152249082	G	0.2685	-0.1477	0.05082	0.00365688	-0.1477	0.0508666	0.00368813
5	rs12153328	152247221	C	0.2685	-0.1477	0.05082	0.00365688	-0.1477	0.0508666	0.00368813
5	rs17488630	152244165	T	0.2685	-0.1477	0.05082	0.00365688	-0.1477	0.0508666	0.00368813
5	rs55992747	152253548	T	0.2685	-0.1477	0.05082	0.00365688	-0.1477	0.0508666	0.00368813
5	rs111770575	152242327	T	0.2685	-0.1477	0.05082	0.00365688	-0.1477	0.0508666	0.00368813
5	rs6893374	148396277	A	0.4755	-0.1293	0.0445	0.00366529	-0.1293	0.0445397	0.00369575
5	rs11135214	161897136	T	0.09074	0.2244	0.07723	0.00366542	0.2244	0.0772987	0.00369577
5	rs148871316	85849546	T	0.04096	-0.3289	0.1132	0.00366694	-0.3289	0.113303	0.003698
5	rs61627066	116620162	C	0.3064	0.141	0.04853	0.00366761	0.141	0.0485739	0.0036985
5	rs6886461	123908163	T	0.499	0.1296	0.04461	0.00367044	0.1296	0.0446501	0.00370115
5	rs275444	6826973	C	0.2665	0.1505	0.05033	0.00278736	0.146206	0.0503781	0.00370582
5	rs6897320	135380764	T	0.3796	-0.1336	0.046	0.00368019	-0.1336	0.0460414	0.003711
5	rs249232	68090834	A	0.4106	0.1233	0.04246	0.00368535	0.1233	0.0424934	0.00371232
5	rs6863908	75435909	T	0.364	-0.1333	0.0459	0.00368264	-0.1333	0.0459404	0.0037128
5	rs9293663	75313721	G	0.2841	0.1414	0.04869	0.00368326	0.1414	0.0487324	0.00371307
5	rs2244177	123316577	C	0.278	0.1445	0.04976	0.003685	0.1445	0.0498046	0.00371575
5	rs561247410	170747416	T	0.0206	0.4553	0.1568	0.00368783	0.4553	0.15694	0.00371853
5	rs13436110	68217989	G	0.2161	0.1558	0.05366	0.00369057	0.1558	0.0537072	0.00372077
5	rs295553	60403844	C	0.2609	-0.1477	0.05087	0.00369041	-0.1477	0.0509158	0.00372131
5	rs75447479	43171547	A	0.04751	0.3069	0.1057	0.00369016	0.3069	0.105796	0.00372147
5	rs12652363	43177748	A	0.04751	0.3069	0.1057	0.00369016	0.3069	0.105796	0.00372147
5	rs73092493	43183896	A	0.04751	0.3069	0.1057	0.00369016	0.3069	0.105796	0.00372147
5	rs77865683	43164926	T	0.04751	0.3069	0.1057	0.00369016	0.3069	0.105796	0.00372147
5	rs192259897	152319059	T	0.03525	-0.3548	0.1222	0.00369091	-0.3548	0.122312	0.00372236
5	rs6873132	123978578	T	0.175	-0.1694	0.05835	0.00369405	-0.1694	0.0584017	0.0037245
5	rs74347422	160714795	T	0.01238	0.6071	0.2091	0.0036914	0.6071	0.209302	0.00372452
5	rs11242631	98476552	T	0.3164	-0.1385	0.04771	0.00369659	-0.1385	0.0477524	0.0037271
5	rs9327916	104290523	G	0.2302	0.154	0.05305	0.00369699	0.154	0.0530977	0.0037279
5	rs17564767	104291251	C	0.2302	0.154	0.05305	0.00369699	0.154	0.0530977	0.0037279
5	rs142561469	167479328	A	0.00643	0.8817	0.3037	0.00369378	0.8817	0.304023	0.00373031
5	rs6864765	81909181	C	0.3669	-0.1348	0.04644	0.00369996	-0.1348	0.0464819	0.00373102
5	rs374760217	500504	C	0.008812	-0.7645	0.2543	0.00264455	-0.738291	0.25458	0.00373126
5	rs187749983	125621862	T	0.005358	0.9702	0.3342	0.00369545	0.9702	0.334559	0.00373236
5	rs142123016	64704915	T	0.02786	-0.3962	0.1365	0.00370121	-0.3962	0.136624	0.00373251
5	rs13173939	3700495	A	0.1017	-0.2149	0.07343	0.00342693	-0.213118	0.0734964	0.00373518
5	rs249228	68091273	G	0.3903	0.124	0.04273	0.00370857	0.124	0.0427634	0.00373553
5	rs158566	60314983	G	0.2676	-0.1467	0.05055	0.00370697	-0.1467	0.0505956	0.00373806
5	rs158568	60313555	A	0.2676	-0.1467	0.05055	0.00370697	-0.1467	0.0505956	0.00373806
5	rs1112926	12227134	T	0.3398	0.1352	0.04659	0.00370895	0.1352	0.0466309	0.00373918
5	rs4557409	12215557	T	0.3398	0.1352	0.04659	0.00370895	0.1352	0.0466309	0.00373918
5	rs268794	72236768	T	0.06168	-0.2693	0.0928	0.0037086	-0.2693	0.0928833	0.00373954
5	rs10455025	110404999	C	0.08895	0.2253	0.07764	0.00370961	0.2253	0.0777083	0.00373994
5	rs149383405	64106828	A	0.005001	-1.008	0.3473	0.00370327	-1.008	0.347676	0.00374054
5	rs466656	143326478	C	0.3845	0.1336	0.04604	0.00370996	0.1336	0.0460816	0.00374111
5	rs77085388	36590915	G	0.02667	-0.4106	0.1415	0.00371065	-0.4106	0.141633	0.00374293
5	rs3922566	75462367	A	0.4365	0.1297	0.0447	0.00371303	0.1297	0.0447396	0.00374356
5	rs144242923	124533218	A	0.02572	0.4149	0.143	0.00371501	0.4149	0.143132	0.00374686
5	rs17113771	152278020	T	0.2734	-0.1464	0.05046	0.00371608	-0.1464	0.050506	0.00374752
5	rs55941370	117961079	C	0.06871	0.2571	0.08862	0.00371795	0.2571	0.0887002	0.00374919
5	rs34504477	6770349	C	0.1266	-0.1887	0.06761	0.00525443	-0.196121	0.0676663	0.00375131
5	rs7717003	12297054	T	0.2418	-0.1488	0.0513	0.00372467	-0.1488	0.0513446	0.00375469
5	rs147188689	113937114	G	0.01524	0.5404	0.1863	0.00372333	0.5404	0.186475	0.00375574
5	rs467056	143295020	A	0.3807	0.134	0.0462	0.00372648	0.134	0.0462418	0.0037578
5	rs10475334	6572494	A	0.05847	-0.2626	0.09329	0.00487957	-0.270552	0.0933651	0.00375811
5	rs162235	60313015	C	0.2678	-0.1465	0.05052	0.00373351	-0.1465	0.0505655	0.0037647
5	rs11951461	77746276	G	0.3284	0.1379	0.04756	0.00373764	0.1379	0.0476027	0.00376875
5	rs79978762	95799604	T	0.03537	0.3517	0.1213	0.0037385	0.3517	0.12141	0.00376981
5	rs11743331	178480659	T	0.01584	0.5216	0.1799	0.00373891	0.5216	0.180063	0.00377038
5	rs6862111	1102352	G	0.435	0.1395	0.04491	0.00189501	0.130209	0.0449568	0.00377565
5	rs13183308	163996922	G	0.06287	0.2659	0.09175	0.0037544	0.2659	0.0918318	0.0037854
5	rs13174614	77769810	G	0.3289	0.1378	0.04755	0.00375548	0.1378	0.0475926	0.00378668
5	rs10037655	152040281	T	0.4134	-0.1318	0.04548	0.00375578	-0.1318	0.045521	0.00378714
5	rs28842566	152048590	G	0.4134	-0.1318	0.04548	0.00375578	-0.1318	0.045521	0.00378714
5	rs73084494	40821791	A	0.1847	0.1675	0.0578	0.00375642	0.1675	0.0578522	0.00378787
5	rs891889	173660247	A	0.09693	0.2167	0.07479	0.00376214	0.2167	0.0748558	0.00379278
5	rs7443931	85890387	A	0.05537	-0.2811	0.09702	0.00376341	-0.2811	0.0971058	0.00379422
5	rs17162024	108994680	A	0.02239	0.4374	0.151	0.00377124	0.4374	0.151135	0.00380251
5	rs61348502	128150704	C	0.1973	0.1618	0.05586	0.00377318	0.1618	0.0559095	0.00380416
5	rs10067296	77694320	G	0.3253	0.1381	0.04768	0.0037748	0.1381	0.0477227	0.00380608
5	rs11949032	77717256	G	0.3261	0.1383	0.04775	0.00377549	0.1383	0.0477929	0.00380691
5	rs17531616	167519135	C	0.2657	-0.1446	0.04993	0.00377887	-0.1446	0.0499736	0.00380938
5	rs11745503	12234855	G	0.243	-0.1481	0.05114	0.00377986	-0.1481	0.0511841	0.00381004
5	rs73109068	63828713	C	0.009288	0.7038	0.243	0.00377596	0.7038	0.243237	0.00381004
5	rs74848225	77756647	C	0.3266	0.1382	0.04772	0.0037788	0.1382	0.0477629	0.00381022
5	rs2950232	60323119	T	0.2598	-0.1471	0.0508	0.00378351	-0.1471	0.0508452	0.00381466
5	rs2964074	173728383	A	0.07097	0.2504	0.08648	0.00378595	0.2504	0.0865565	0.00381691
5	rs12719246	117908344	T	0.2833	-0.1426	0.04925	0.00378638	-0.1426	0.0492935	0.0038173
5	rs12719245	117908217	G	0.2833	-0.1426	0.04925	0.00378638	-0.1426	0.0492935	0.0038173
5	rs10065805	77769002	G	0.3286	0.1377	0.04756	0.00378808	0.1377	0.0476025	0.00381943
5	rs536382525	137877397	G	0.0106	-0.6654	0.2298	0.00378481	-0.6654	0.230028	0.0038196
5	rs2303720	122682334	T	0.1196	0.1989	0.0687	0.00378921	0.1989	0.0687612	0.00382043
5	rs6891265	128179151	T	0.4746	-0.1275	0.04404	0.00379043	-0.1275	0.0440782	0.00382082
5	rs2202110	123321189	C	0.415	0.1315	0.04543	0.00379687	0.1315	0.0454708	0.00382838
5	rs528350640	88386697	T	0.02524	0.4116	0.1422	0.00379745	0.4116	0.142327	0.00382874
5	rs274658	6768200	T	0.3195	-0.1379	0.04777	0.00389245	-0.138263	0.0478122	0.00383038
5	rs10805858	88873832	T	0.2273	-0.1573	0.05435	0.00380121	-0.1573	0.0544005	0.00383387
5	rs34768879	107318169	T	0.1299	0.1917	0.06624	0.00380342	0.1917	0.0662988	0.00383464
5	rs9885456	107319657	T	0.1299	0.1917	0.06624	0.00380342	0.1917	0.0662988	0.00383464
5	rs28576367	107319068	C	0.1299	0.1917	0.06624	0.00380342	0.1917	0.0662988	0.00383464
5	rs57099988	107318227	T	0.1299	0.1917	0.06624	0.00380342	0.1917	0.0662988	0.00383464
5	rs733032	148357632	G	0.4761	-0.1291	0.04461	0.00380405	-0.1291	0.0446497	0.0038353
5	rs2972197	72631775	T	0.01739	-0.5082	0.1756	0.00380274	-0.5082	0.175766	0.00383592
5	rs7702104	34691121	A	0.2629	-0.1483	0.05125	0.00380782	-0.1483	0.0512967	0.00383989
5	rs78057421	14980012	C	0.005239	0.9837	0.3399	0.00380263	0.9837	0.340267	0.00384057
5	rs116295659	14980254	C	0.005239	0.9837	0.3399	0.00380263	0.9837	0.340267	0.00384057
5	rs17564858	104292297	G	0.2304	0.1535	0.05305	0.00380978	0.1535	0.0530974	0.00384123
5	rs72801022	152203491	A	0.08978	-0.2238	0.07735	0.00381166	-0.2238	0.0774177	0.00384248
5	rs7716987	165080622	C	0.2539	-0.1473	0.05091	0.00381167	-0.1473	0.0509547	0.00384262
5	rs6865795	117905014	A	0.2873	-0.1417	0.04898	0.0038156	-0.1417	0.0490231	0.00384658
5	rs2082073	117903780	T	0.2873	-0.1417	0.04898	0.0038156	-0.1417	0.0490231	0.00384658
5	rs558847784	140125006	A	0.008573	-0.7485	0.2587	0.00381202	-0.7485	0.258963	0.00384789
5	rs13178583	122768741	T	0.399	0.1318	0.04556	0.00381717	0.1318	0.0456006	0.00384857
5	rs11241699	122774233	A	0.399	0.1318	0.04556	0.00381717	0.1318	0.0456006	0.00384857
5	rs11241698	122770291	A	0.399	0.1318	0.04556	0.00381717	0.1318	0.0456006	0.00384857
5	rs249233	68089764	C	0.4051	0.1216	0.04204	0.00382209	0.1216	0.042072	0.00384897
5	rs7701208	34696531	A	0.2624	-0.1484	0.0513	0.0038184	-0.1484	0.0513468	0.00385054
5	rs56236343	14282115	A	0.006668	0.8549	0.2955	0.00381505	0.8549	0.295806	0.00385155
5	rs6864066	77743194	G	0.3286	0.1375	0.04754	0.00382431	0.1375	0.0475824	0.0038558
5	rs9292107	55328446	C	0.3475	0.1344	0.04647	0.00382568	0.1344	0.0465107	0.00385661
5	rs76146942	82224677	A	0.1113	-0.2018	0.06978	0.00382864	-0.2018	0.0698401	0.00385906
5	rs113575853	63834511	A	0.009288	0.7028	0.243	0.00382577	0.7028	0.243236	0.00386011
5	rs13165886	12283630	A	0.2433	-0.1478	0.05111	0.00383039	-0.1478	0.0511539	0.00386078
5	rs2907288	12203257	C	0.3893	0.1319	0.04562	0.00383681	0.1319	0.0456603	0.00386811
5	rs10063119	67553636	G	0.08204	0.2328	0.08052	0.00383765	0.2328	0.0805902	0.00386854
5	rs4704081	72650126	G	0.09621	0.2162	0.07478	0.00383838	0.2162	0.074845	0.00386915
5	rs4704080	72647807	C	0.09621	0.2162	0.07478	0.00383838	0.2162	0.074845	0.00386915
5	rs4704082	72650185	C	0.09621	0.2162	0.07478	0.00383838	0.2162	0.074845	0.00386915
5	rs58386107	1678610	A	0.09371	-0.2059	0.07656	0.00715819	-0.221313	0.0766177	0.00387033
5	rs2652244	123324453	C	0.4009	0.1316	0.04552	0.00383973	0.1316	0.0455605	0.00387123
5	rs74749215	103031045	C	0.02477	0.4192	0.145	0.00383976	0.4192	0.145132	0.00387191
5	rs6862568	88756955	G	0.4729	0.1296	0.04483	0.00384114	0.1296	0.0448701	0.00387286
5	rs7445369	88752744	C	0.4729	0.1296	0.04483	0.00384114	0.1296	0.0448701	0.00387286
5	rs13176213	88758899	G	0.4729	0.1296	0.04483	0.00384114	0.1296	0.0448701	0.00387286
5	rs56151131	104365077	T	0.0362	-0.3521	0.1218	0.00384257	-0.3521	0.121913	0.00387535
5	rs75887402	122674563	C	0.1191	0.1991	0.06888	0.00384588	0.1991	0.0689412	0.00387741
5	rs10060475	3801906	G	0.4136	0.1314	0.04514	0.00360339	0.13048	0.0451805	0.00387746
5	rs146991924	94102432	G	0.01381	-0.5628	0.1947	0.00384506	-0.5628	0.19488	0.00387776
5	rs115435503	94118514	A	0.01381	-0.5628	0.1947	0.00384506	-0.5628	0.19488	0.00387776
5	rs371847448	157037324	T	0.02334	-0.4327	0.1497	0.00384694	-0.4327	0.149837	0.0038793
5	rs11739211	178194575	C	0.4353	0.1262	0.04367	0.00385419	0.1262	0.0437065	0.00388391
5	rs34767836	152039054	A	0.1546	0.1757	0.0608	0.00385484	0.1757	0.0608524	0.00388548
5	rs78060930	178759504	C	0.006906	-0.8633	0.2987	0.00385008	-0.8633	0.299026	0.0038889
5	rs1567332	115414387	A	0.04787	0.2982	0.1032	0.00385812	0.2982	0.103289	0.00388892
5	rs6890263	115415436	C	0.04787	0.2982	0.1032	0.00385812	0.2982	0.103289	0.00388892
5	rs1567331	115414324	C	0.04787	0.2982	0.1032	0.00385812	0.2982	0.103289	0.00388892
5	rs3946989	115414128	C	0.04787	0.2982	0.1032	0.00385812	0.2982	0.103289	0.00388892
5	rs7701644	141598005	A	0.2021	-0.1584	0.05482	0.00385909	-0.1584	0.0548674	0.00388984
5	rs917041	12446357	T	0.1522	-0.1799	0.06226	0.0038586	-0.1799	0.0623156	0.00389034
5	rs12110158	77674546	T	0.3353	0.1367	0.04731	0.00385913	0.1367	0.0473521	0.00389079
5	rs12188105	124482633	C	0.2964	0.1388	0.04804	0.00386151	0.1388	0.0480812	0.00389206
5	rs2055432	78988769	A	0.4976	0.128	0.04431	0.00386791	0.128	0.0443488	0.00389909
5	rs356069	173651784	G	0.479	-0.1271	0.044	0.00386916	-0.1271	0.0440379	0.00389986
5	rs2652266	123271726	A	0.398	0.1309	0.04532	0.00387269	0.1309	0.0453598	0.00390398
5	rs552286090	29687095	A	0.007502	-0.808	0.2797	0.00386703	-0.808	0.279991	0.00390407
5	rs535631828	29711450	A	0.007502	-0.808	0.2797	0.00386703	-0.808	0.279991	0.00390407
5	rs16893579	24591288	G	0.1005	0.212	0.0734	0.00387351	0.212	0.0734637	0.00390448
5	rs16893586	24593325	G	0.1005	0.212	0.0734	0.00387351	0.212	0.0734637	0.00390448
5	rs11957895	148216692	A	0.1355	-0.1879	0.06506	0.00387573	-0.1879	0.0651175	0.00390727
5	rs79308611	146479804	G	0.01869	-0.4814	0.1667	0.00387919	-0.4814	0.166851	0.00391163
5	rs34155043	12333716	G	0.07847	-0.2412	0.08353	0.00388211	-0.2412	0.0836051	0.00391424
5	rs2940559	121058280	G	0.1349	-0.1881	0.06515	0.00388708	-0.1881	0.0652075	0.00391864
5	rs12517104	110398485	A	0.07752	0.2385	0.08262	0.00389293	0.2385	0.0826918	0.00392405
5	rs2436309	173659210	T	0.03013	0.3718	0.1288	0.00389372	0.3718	0.128911	0.00392463
5	rs451280	685438	G	0.4648	-0.1384	0.04391	0.00162211	-0.126753	0.0439557	0.00393104
5	rs445895	684632	T	0.4648	-0.1384	0.04391	0.00162211	-0.126753	0.0439557	0.00393104
5	rs400873	684771	T	0.4648	-0.1384	0.04391	0.00162211	-0.126753	0.0439557	0.00393104
5	rs10053455	6518858	C	0.02715	-0.419	0.1393	0.00263063	-0.402088	0.13944	0.00393161
5	rs112867670	3637299	T	0.02131	0.4328	0.1558	0.0054708	0.449627	0.155929	0.00393227
5	rs6882117	35808747	C	0.1952	0.1616	0.056	0.00390527	0.1616	0.0560491	0.00393673
5	rs36093359	35807070	C	0.1952	0.1616	0.056	0.00390527	0.1616	0.0560491	0.00393673
5	rs4479806	26723783	A	0.0974	-0.2179	0.07551	0.00390531	-0.2179	0.0755773	0.00393733
5	rs72802882	152242673	T	0.2739	-0.1457	0.05049	0.00390519	-0.1457	0.0505355	0.00393758
5	rs72802877	152241855	G	0.2739	-0.1457	0.05049	0.00390519	-0.1457	0.0505355	0.00393758
5	rs113635099	152242554	G	0.2739	-0.1457	0.05049	0.00390519	-0.1457	0.0505355	0.00393758
5	rs12153071	152247852	A	0.2739	-0.1457	0.05049	0.00390519	-0.1457	0.0505355	0.00393758
5	rs72802883	152246607	C	0.2739	-0.1457	0.05049	0.00390519	-0.1457	0.0505355	0.00393758
5	rs72802874	152240163	T	0.2739	-0.1457	0.05049	0.00390519	-0.1457	0.0505355	0.00393758
5	rs72802889	152254829	C	0.2739	-0.1457	0.05049	0.00390519	-0.1457	0.0505355	0.00393758
5	rs4958587	152251201	C	0.2739	-0.1457	0.05049	0.00390519	-0.1457	0.0505355	0.00393758
5	rs60890238	18310451	T	0.3347	-0.1349	0.04675	0.00390716	-0.1349	0.0467905	0.00393826
5	rs2162893	110558064	A	0.1343	0.1885	0.06533	0.00390977	0.1885	0.0653877	0.00394149
5	rs62340885	5307252	C	0.2884	0.1472	0.04888	0.00259998	0.141044	0.048927	0.0039423
5	rs152979	97931832	A	0.3579	-0.1321	0.04579	0.00391526	-0.1321	0.0458292	0.00394608
5	rs147005668	91977769	C	0.005001	-1.029	0.3566	0.00390686	-1.029	0.357002	0.00394733
5	rs145087452	91985341	C	0.005001	-1.029	0.3566	0.00390686	-1.029	0.357002	0.00394733
5	rs143489057	91989396	G	0.005001	-1.029	0.3566	0.00390686	-1.029	0.357002	0.00394733
5	rs148487594	91994084	C	0.005001	-1.029	0.3566	0.00390686	-1.029	0.357002	0.00394733
5	rs115219487	127894365	C	0.03858	-0.3384	0.1173	0.00391525	-0.3384	0.117406	0.0039479
5	rs373351275	164010774	G	0.02477	-0.4197	0.1455	0.00391991	-0.4197	0.145632	0.00395265
5	rs34274502	152031043	G	0.1543	0.1756	0.06088	0.00392207	0.1756	0.0609323	0.00395303
5	rs4868783	166294573	A	0.0462	-0.3118	0.1081	0.00392202	-0.3118	0.108199	0.003955
5	rs3919579	166304245	C	0.2047	-0.1601	0.05551	0.00392453	-0.1601	0.0555595	0.00395666
5	rs530162719	22561502	C	0.00512	1.001	0.347	0.00391754	1.001	0.347378	0.00395683
5	rs574442169	22553477	T	0.00512	1.001	0.347	0.00391754	1.001	0.347378	0.00395683
5	rs16876289	78310295	C	0.1325	-0.1883	0.06529	0.00392589	-0.1883	0.0653468	0.00395728
5	rs143328531	117959175	C	0.06799	0.2566	0.08898	0.00392916	0.2566	0.0890593	0.00396131
5	rs181246594	117957826	C	0.06799	0.2566	0.08898	0.00392916	0.2566	0.0890593	0.00396131
5	rs1552914	6769016	T	0.3338	-0.1362	0.04728	0.0039678	-0.136344	0.0473217	0.00396152
5	rs2956554	28251675	G	0.2446	-0.1485	0.0515	0.00393289	-0.1485	0.0515448	0.00396431
5	rs7734428	12224255	C	0.241	-0.1482	0.0514	0.00393572	-0.1482	0.0514441	0.00396672
5	rs116001075	131585196	T	0.006311	-0.894	0.31	0.0039282	-0.894	0.310332	0.00396685
5	rs78239602	43160273	G	0.04739	0.3053	0.1059	0.00394022	0.3053	0.105995	0.00397272
5	rs75081909	43160030	G	0.04739	0.3053	0.1059	0.00394022	0.3053	0.105995	0.00397272
5	rs189601822	43135311	A	0.04739	0.3053	0.1059	0.00394022	0.3053	0.105995	0.00397272
5	rs79585575	43138363	C	0.04739	0.3053	0.1059	0.00394022	0.3053	0.105995	0.00397272
5	rs16870224	40692940	A	0.1005	0.2105	0.07302	0.00394193	0.2105	0.0730825	0.00397287
5	rs141393173	143063685	T	0.007978	-0.7675	0.2662	0.00393694	-0.7675	0.266465	0.00397295
5	rs4518409	44870852	C	0.4895	0.1266	0.04392	0.00394516	0.1266	0.0439576	0.00397612
5	rs62373261	124497739	G	0.3277	0.1321	0.04583	0.00394669	0.1321	0.0458676	0.00397641
5	rs1837416	124497178	T	0.3277	0.1321	0.04583	0.00394669	0.1321	0.0458676	0.00397641
5	rs10942380	84565397	T	0.1447	-0.1826	0.06335	0.00394659	-0.1826	0.0634058	0.0039785
5	rs183257831	1307642	G	0.4157	0.0274	0.04439	0.537066	0.127823	0.0443868	0.00397986
5	rs34783322	40816127	A	0.1207	-0.1966	0.06821	0.00394815	-0.1966	0.0682698	0.00397988
5	rs339032	78128575	A	0.3648	0.1339	0.04646	0.00395098	0.1339	0.0465012	0.00398314
5	rs17171825	137793216	T	0.05799	0.2716	0.09425	0.00395539	0.2716	0.0943311	0.0039866
5	rs2434403	16590355	G	0.4134	0.1277	0.04432	0.00396016	0.1277	0.0443574	0.00399082
5	rs1550358	124477376	T	0.2941	0.1389	0.04821	0.00396233	0.1389	0.0482512	0.0039934
5	rs10036680	18814214	G	0.1997	0.1593	0.05529	0.00396199	0.1593	0.0553379	0.00399345
5	rs312559	143331810	G	0.3844	0.1327	0.04606	0.00396385	0.1327	0.046101	0.00399618
5	rs184324	143334125	T	0.3844	0.1327	0.04606	0.00396385	0.1327	0.046101	0.00399618
5	rs466353	143326795	C	0.3844	0.1327	0.04606	0.00396385	0.1327	0.046101	0.00399618
5	rs312557	143332894	C	0.3844	0.1327	0.04606	0.00396385	0.1327	0.046101	0.00399618
5	rs443505	143333977	T	0.3844	0.1327	0.04606	0.00396385	0.1327	0.046101	0.00399618
5	rs467424	143326204	T	0.3844	0.1327	0.04606	0.00396385	0.1327	0.046101	0.00399618
5	rs9686384	81914579	T	0.3713	-0.1331	0.0462	0.00396476	-0.1331	0.0462408	0.00399685
5	rs148916986	137577033	T	0.00512	0.9703	0.3368	0.00396493	0.9703	0.337145	0.00400218
5	rs533428360	56117818	G	0.007145	-0.815	0.2829	0.00396571	-0.815	0.283185	0.0040023
5	rs12659802	152274478	G	0.2736	-0.1454	0.05048	0.00397236	-0.1454	0.0505253	0.00400501
5	rs72802891	152255602	G	0.2736	-0.1454	0.05048	0.00397236	-0.1454	0.0505253	0.00400501
5	rs4394168	152264172	C	0.2736	-0.1454	0.05048	0.00397236	-0.1454	0.0505253	0.00400501
5	rs72802893	152256185	G	0.2736	-0.1454	0.05048	0.00397236	-0.1454	0.0505253	0.00400501
5	rs72802890	152255145	T	0.2736	-0.1454	0.05048	0.00397236	-0.1454	0.0505253	0.00400501
5	rs113790150	152272524	C	0.2736	-0.1454	0.05048	0.00397236	-0.1454	0.0505253	0.00400501
5	rs12657097	152257408	A	0.2736	-0.1454	0.05048	0.00397236	-0.1454	0.0505253	0.00400501
5	rs72804758	152259430	T	0.2736	-0.1454	0.05048	0.00397236	-0.1454	0.0505253	0.00400501
5	rs550050925	66609975	C	0.009169	-0.7034	0.2442	0.00397138	-0.7034	0.244434	0.00400632
5	rs4866321	18298951	G	0.4152	-0.1281	0.04448	0.00397743	-0.1281	0.0445178	0.00400842
5	rs7701725	18297045	T	0.4152	-0.1281	0.04448	0.00397743	-0.1281	0.0445178	0.00400842
5	rs990196	18297543	C	0.4152	-0.1281	0.04448	0.00397743	-0.1281	0.0445178	0.00400842
5	rs6896035	133019462	T	0.3774	-0.1314	0.04563	0.00398073	-0.1314	0.0456695	0.00401231
5	rs11958920	77763891	C	0.3288	0.1369	0.04754	0.00398079	0.1369	0.047582	0.00401298
5	rs7356762	77759520	G	0.3288	0.1369	0.04754	0.00398079	0.1369	0.047582	0.00401298
5	rs6453392	77757544	T	0.3288	0.1369	0.04754	0.00398079	0.1369	0.047582	0.00401298
5	rs10056277	77759861	T	0.3288	0.1369	0.04754	0.00398079	0.1369	0.047582	0.00401298
5	rs2938469	18324937	C	0.3467	-0.1327	0.04609	0.00398749	-0.1327	0.0461292	0.00401858
5	rs7732683	85368847	G	0.2532	-0.1456	0.05058	0.00399434	-0.1456	0.0506233	0.00402563
5	rs10036009	71521431	C	0.223	0.1537	0.0534	0.00399854	0.1537	0.0534467	0.00403051
5	rs144191596	92864363	T	0.009169	-0.7237	0.2514	0.00399344	-0.7237	0.251655	0.00403059
5	rs1017574	80211179	G	0.4246	0.1313	0.04562	0.00400048	0.1313	0.045661	0.0040334
5	rs376012369	73142993	G	0.0131	0.5788	0.2011	0.00399989	0.5788	0.201286	0.00403374
5	rs11743191	20416287	A	0.3652	-0.1338	0.04649	0.00400157	-0.1338	0.0465312	0.004034
5	rs16893546	24562527	G	0.06061	0.2665	0.09262	0.00401033	0.2665	0.0927	0.00404198
5	rs373185877	58062911	G	0.006668	-0.8674	0.3014	0.00400328	-0.8674	0.301721	0.00404228
5	rs368310843	58063586	T	0.006668	-0.8674	0.3014	0.00400328	-0.8674	0.301721	0.00404228
5	rs10942852	77698582	T	0.3263	0.1373	0.04772	0.00401221	0.1373	0.0477622	0.00404466
5	rs4639250	94816902	G	0.4397	-0.1278	0.04442	0.00401371	-0.1278	0.0444582	0.00404523
5	rs12514159	20419469	C	0.3659	-0.1337	0.04647	0.00401317	-0.1337	0.0465111	0.00404565
5	rs114843810	88195380	G	0.01238	-0.6033	0.2097	0.00401517	-0.6033	0.209899	0.00405006
5	rs78479178	31243634	T	0.02691	0.399	0.1387	0.00401842	0.399	0.138823	0.00405111
5	rs12153605	152004892	A	0.154	0.1759	0.06115	0.0040207	0.1759	0.0612026	0.00405232
5	rs74833602	80695458	G	0.02084	-0.4571	0.1589	0.00401919	-0.4571	0.159045	0.00405263
5	rs2015484	28253245	A	0.2422	-0.149	0.0518	0.00402179	-0.149	0.0518451	0.00405376
5	rs2468437	28257883	A	0.2422	-0.149	0.0518	0.00402179	-0.149	0.0518451	0.00405376
5	rs2468436	28258160	C	0.2422	-0.149	0.0518	0.00402179	-0.149	0.0518451	0.00405376
5	rs113341154	11117188	T	0.05704	-0.2751	0.09531	0.00389713	-0.274154	0.0953929	0.00405377
5	rs17193552	77767577	T	0.3285	0.1368	0.04756	0.00402282	0.1368	0.0476019	0.00405522
5	rs1549906	148393947	A	0.4737	-0.1281	0.04454	0.00402665	-0.1281	0.0445789	0.00405878
5	rs153709	16904555	C	0.4205	-0.1295	0.04503	0.00402928	-0.1295	0.0450693	0.00406139
5	rs459316	143313211	T	0.3837	0.1326	0.04611	0.00403092	0.1326	0.0461509	0.0040636
5	rs315215	143311223	C	0.3837	0.1326	0.04611	0.00403092	0.1326	0.0461509	0.0040636
5	rs315213	143312299	G	0.3837	0.1326	0.04611	0.00403092	0.1326	0.0461509	0.0040636
5	rs315212	143312556	G	0.3837	0.1326	0.04611	0.00403092	0.1326	0.0461509	0.0040636
5	rs182614	143313638	A	0.3837	0.1326	0.04611	0.00403092	0.1326	0.0461509	0.0040636
5	rs75774920	143248878	A	0.1848	0.1647	0.05728	0.00403581	0.1647	0.05733	0.00406796
5	rs170273	143290515	C	0.3837	0.1329	0.04622	0.00403543	0.1329	0.0462612	0.00406829
5	rs10037047	88219964	G	0.1355	0.1874	0.06518	0.0040388	0.1874	0.0652372	0.00407118
5	rs13356286	6518808	C	0.02739	-0.4168	0.1387	0.0026554	-0.398789	0.138839	0.0040747
5	rs148353360	72294170	T	0.05049	-0.2938	0.1022	0.00404341	-0.2938	0.10229	0.00407601
5	rs6451159	34693138	G	0.263	-0.1473	0.05124	0.00404402	-0.1473	0.051286	0.00407716
5	rs11744743	75315020	A	0.2838	0.1401	0.04874	0.0040475	0.1401	0.0487815	0.00407895
5	rs80332401	29610464	T	0.005716	0.9329	0.3245	0.00404175	0.9329	0.324843	0.00408074
5	rs2122612	4542924	G	0.2524	-0.1425	0.05075	0.00498685	-0.145862	0.0507912	0.00408151
5	rs142823070	175977186	A	0.02405	-0.4277	0.1488	0.00404888	-0.4277	0.148936	0.00408275
5	rs7702422	8188395	C	0.2055	-0.1591	0.05495	0.00378725	-0.157935	0.0549986	0.00408365
5	rs10057455	6520414	C	0.02739	-0.4152	0.1387	0.00275787	-0.398667	0.138837	0.00408572
5	rs6859246	141278912	C	0.2452	-0.1474	0.05129	0.00405496	-0.1474	0.051334	0.0040867
5	rs249231	68091019	T	0.3914	0.1227	0.0427	0.00405904	0.1227	0.0427327	0.00408737
5	rs2914097	170687194	C	0.1534	0.1753	0.06102	0.00406815	0.1753	0.061072	0.00409973
5	rs77745910	81905703	T	0.04513	-0.312	0.1086	0.00406687	-0.312	0.108697	0.00410006
5	rs12518546	12233508	G	0.2429	-0.147	0.05117	0.00406881	-0.147	0.0512134	0.00410027
5	rs13153678	12254834	C	0.2429	-0.147	0.05117	0.00406881	-0.147	0.0512134	0.00410027
5	rs77220634	72295068	T	0.05073	-0.293	0.102	0.00407175	-0.293	0.10209	0.00410449
5	rs12187419	151971392	A	0.2507	-0.1477	0.05142	0.00407337	-0.1477	0.051465	0.00410584
5	rs36071750	172868831	T	0.06097	0.2666	0.09282	0.00407592	0.2666	0.0929006	0.00410817
5	rs10037352	8192069	T	0.191	-0.1637	0.05648	0.00375106	-0.16222	0.05653	0.00410959
5	rs112122597	85304539	C	0.005358	0.9436	0.3285	0.00407302	0.9436	0.328833	0.00411063
5	rs112740734	85310234	G	0.005358	0.9436	0.3285	0.00407302	0.9436	0.328833	0.00411063
5	rs78350668	85305151	G	0.005358	0.9436	0.3285	0.00407302	0.9436	0.328833	0.00411063
5	rs142218467	85304522	G	0.005358	0.9436	0.3285	0.00407302	0.9436	0.328833	0.00411063
5	rs116539117	85303441	A	0.005358	0.9436	0.3285	0.00407302	0.9436	0.328833	0.00411063
5	rs374192233	85305362	G	0.005358	0.9436	0.3285	0.00407302	0.9436	0.328833	0.00411063
5	rs74720559	85308220	C	0.005358	0.9436	0.3285	0.00407302	0.9436	0.328833	0.00411063
5	rs113306265	85305423	A	0.005358	0.9436	0.3285	0.00407302	0.9436	0.328833	0.00411063
5	rs78053664	85296024	A	0.005358	0.9436	0.3285	0.00407302	0.9436	0.328833	0.00411063
5	rs111975116	85311701	A	0.005358	0.9436	0.3285	0.00407302	0.9436	0.328833	0.00411063
5	rs78153458	85292260	A	0.005358	0.9436	0.3285	0.00407302	0.9436	0.328833	0.00411063
5	rs113950431	85290986	G	0.005358	0.9436	0.3285	0.00407302	0.9436	0.328833	0.00411063
5	rs114432080	85305660	A	0.005358	0.9436	0.3285	0.00407302	0.9436	0.328833	0.00411063
5	rs75037059	85304477	T	0.005358	0.9436	0.3285	0.00407302	0.9436	0.328833	0.00411063
5	rs113837827	85312547	A	0.005358	0.9436	0.3285	0.00407302	0.9436	0.328833	0.00411063
5	rs112726034	85304984	T	0.005358	0.9436	0.3285	0.00407302	0.9436	0.328833	0.00411063
5	rs112323599	85306048	G	0.005358	0.9436	0.3285	0.00407302	0.9436	0.328833	0.00411063
5	rs116667043	85303179	C	0.005358	0.9436	0.3285	0.00407302	0.9436	0.328833	0.00411063
5	rs113956521	85303063	T	0.005358	0.9436	0.3285	0.00407302	0.9436	0.328833	0.00411063
5	rs78954976	85307790	G	0.005358	0.9436	0.3285	0.00407302	0.9436	0.328833	0.00411063
5	rs113532073	85305003	C	0.005358	0.9436	0.3285	0.00407302	0.9436	0.328833	0.00411063
5	rs112212686	85306383	C	0.005358	0.9436	0.3285	0.00407302	0.9436	0.328833	0.00411063
5	rs111680786	85304035	A	0.005358	0.9436	0.3285	0.00407302	0.9436	0.328833	0.00411063
5	rs111358606	85307316	T	0.005358	0.9436	0.3285	0.00407302	0.9436	0.328833	0.00411063
5	rs115415920	85313182	A	0.005358	0.9436	0.3285	0.00407302	0.9436	0.328833	0.00411063
5	rs76667516	85307853	A	0.005358	0.9436	0.3285	0.00407302	0.9436	0.328833	0.00411063
5	rs76707189	85303938	T	0.005358	0.9436	0.3285	0.00407302	0.9436	0.328833	0.00411063
5	rs113641192	85305905	G	0.005358	0.9436	0.3285	0.00407302	0.9436	0.328833	0.00411063
5	rs112369770	85305839	C	0.005358	0.9436	0.3285	0.00407302	0.9436	0.328833	0.00411063
5	rs114463849	85307925	A	0.005358	0.9436	0.3285	0.00407302	0.9436	0.328833	0.00411063
5	rs111362218	85305797	T	0.005358	0.9436	0.3285	0.00407302	0.9436	0.328833	0.00411063
5	rs112534971	85306059	A	0.005358	0.9436	0.3285	0.00407302	0.9436	0.328833	0.00411063
5	rs75050891	85309076	T	0.005358	0.9436	0.3285	0.00407302	0.9436	0.328833	0.00411063
5	rs113021142	85306474	C	0.005358	0.9436	0.3285	0.00407302	0.9436	0.328833	0.00411063
5	rs112364046	85306590	C	0.005358	0.9436	0.3285	0.00407302	0.9436	0.328833	0.00411063
5	rs75747887	85306772	A	0.005358	0.9436	0.3285	0.00407302	0.9436	0.328833	0.00411063
5	rs113009154	85306454	T	0.005358	0.9436	0.3285	0.00407302	0.9436	0.328833	0.00411063
5	rs112891397	85304398	A	0.005358	0.9436	0.3285	0.00407302	0.9436	0.328833	0.00411063
5	rs111273882	85304102	A	0.005358	0.9436	0.3285	0.00407302	0.9436	0.328833	0.00411063
5	rs115362326	85307474	G	0.005358	0.9436	0.3285	0.00407302	0.9436	0.328833	0.00411063
5	rs113429981	85303667	T	0.005358	0.9436	0.3285	0.00407302	0.9436	0.328833	0.00411063
5	rs113840859	85304989	G	0.005358	0.9436	0.3285	0.00407302	0.9436	0.328833	0.00411063
5	rs111240735	85303416	A	0.005358	0.9436	0.3285	0.00407302	0.9436	0.328833	0.00411063
5	rs78141673	85308403	A	0.005358	0.9436	0.3285	0.00407302	0.9436	0.328833	0.00411063
5	rs111523646	85310404	A	0.005358	0.9436	0.3285	0.00407302	0.9436	0.328833	0.00411063
5	rs75754952	85311768	T	0.005358	0.9436	0.3285	0.00407302	0.9436	0.328833	0.00411063
5	rs77753731	85314109	T	0.005358	0.9436	0.3285	0.00407302	0.9436	0.328833	0.00411063
5	rs79201317	85311906	C	0.005358	0.9436	0.3285	0.00407302	0.9436	0.328833	0.00411063
5	rs116464674	85308786	C	0.005358	0.9436	0.3285	0.00407302	0.9436	0.328833	0.00411063
5	rs75535038	85314638	C	0.005358	0.9436	0.3285	0.00407302	0.9436	0.328833	0.00411063
5	rs113239331	85308416	T	0.005358	0.9436	0.3285	0.00407302	0.9436	0.328833	0.00411063
5	rs77229874	85313291	C	0.005358	0.9436	0.3285	0.00407302	0.9436	0.328833	0.00411063
5	rs112854929	85312419	T	0.005358	0.9436	0.3285	0.00407302	0.9436	0.328833	0.00411063
5	rs111800694	85313218	G	0.005358	0.9436	0.3285	0.00407302	0.9436	0.328833	0.00411063
5	rs76514055	85312509	A	0.005358	0.9436	0.3285	0.00407302	0.9436	0.328833	0.00411063
5	rs111353623	85312060	C	0.005358	0.9436	0.3285	0.00407302	0.9436	0.328833	0.00411063
5	rs75530348	85314125	A	0.005358	0.9436	0.3285	0.00407302	0.9436	0.328833	0.00411063
5	rs114954220	85308477	A	0.005358	0.9436	0.3285	0.00407302	0.9436	0.328833	0.00411063
5	rs78070539	85308461	A	0.005358	0.9436	0.3285	0.00407302	0.9436	0.328833	0.00411063
5	rs112235100	85311079	A	0.005358	0.9436	0.3285	0.00407302	0.9436	0.328833	0.00411063
5	rs111913781	85311024	T	0.005358	0.9436	0.3285	0.00407302	0.9436	0.328833	0.00411063
5	rs77325683	85310893	T	0.005358	0.9436	0.3285	0.00407302	0.9436	0.328833	0.00411063
5	rs112575911	85310114	G	0.005358	0.9436	0.3285	0.00407302	0.9436	0.328833	0.00411063
5	rs76029221	85310876	T	0.005358	0.9436	0.3285	0.00407302	0.9436	0.328833	0.00411063
5	rs151151644	85310780	A	0.005358	0.9436	0.3285	0.00407302	0.9436	0.328833	0.00411063
5	rs111436369	85308492	C	0.005358	0.9436	0.3285	0.00407302	0.9436	0.328833	0.00411063
5	rs77192071	85314186	T	0.005358	0.9436	0.3285	0.00407302	0.9436	0.328833	0.00411063
5	rs392824	684193	A	0.4646	-0.1377	0.04392	0.0017171	-0.126109	0.0439652	0.00412584
5	rs559527	683689	A	0.4646	-0.1377	0.04392	0.0017171	-0.126109	0.0439652	0.00412584
5	rs356062	173656957	G	0.03108	0.3643	0.1269	0.00409481	0.3643	0.127008	0.00412659
5	rs356063	173656609	C	0.03108	0.3643	0.1269	0.00409481	0.3643	0.127008	0.00412659
5	rs76432422	173658352	C	0.03108	0.3643	0.1269	0.00409481	0.3643	0.127008	0.00412659
5	rs6897182	54009047	G	0.04739	0.302	0.1052	0.00409535	0.302	0.105292	0.00412811
5	rs13161514	54011127	G	0.04739	0.302	0.1052	0.00409535	0.302	0.105292	0.00412811
5	rs4836005	122738024	C	0.3527	-0.134	0.04668	0.00409683	-0.134	0.0467208	0.00412945
5	rs10477645	122738682	T	0.3527	-0.134	0.04668	0.00409683	-0.134	0.0467208	0.00412945
5	rs139845316	14172725	T	0.02524	-0.4151	0.1446	0.00409593	-0.4151	0.144731	0.00412966
5	rs150669074	14172574	A	0.02524	-0.4151	0.1446	0.00409593	-0.4151	0.144731	0.00412966
5	rs10039966	12110215	C	0.4188	0.1292	0.04501	0.00409858	0.1292	0.045049	0.00413092
5	rs1393119	4738462	T	0.01191	-0.6409	0.2187	0.00338419	-0.627878	0.218927	0.00413099
5	rs6891697	88768953	C	0.4661	-0.1294	0.04508	0.00409885	-0.1294	0.0451201	0.00413202
5	rs4957734	107318916	C	0.13	0.1901	0.06623	0.00410082	0.1901	0.0662877	0.00413337
5	rs1389837	35805339	T	0.1933	0.1613	0.0562	0.00410333	0.1613	0.0562486	0.00413566
5	rs6894349	81914837	C	0.3707	-0.1328	0.04627	0.00410329	-0.1328	0.0463106	0.00413607
5	rs530832690	40697180	A	0.1623	0.174	0.06063	0.00410645	0.174	0.0606832	0.00413927
5	rs188825016	149532349	C	0.01346	-0.5733	0.1998	0.00411291	-0.5733	0.199986	0.00414776
5	rs4704574	78989327	T	0.4996	-0.1272	0.04434	0.00412108	-0.1272	0.0443783	0.00415342
5	rs554834856	74931315	T	0.01334	-0.5755	0.2006	0.00411911	-0.5755	0.200787	0.00415395
5	rs10044282	97429954	A	0.144	-0.1808	0.06303	0.00412455	-0.1808	0.0630842	0.00415678
5	rs178126	23157813	T	0.3007	0.1386	0.04832	0.00412583	0.1386	0.0483616	0.00415815
5	rs77105437	30767673	T	0.04322	-0.3158	0.1101	0.00412682	-0.3158	0.110197	0.00415982
5	rs75358664	30777683	C	0.04322	-0.3158	0.1101	0.00412682	-0.3158	0.110197	0.00415982
5	rs6870572	171631423	T	0.382	0.1299	0.04529	0.00412837	0.1299	0.0453285	0.00416025
5	rs16900555	31026064	C	0.3456	0.1338	0.04665	0.00412857	0.1338	0.0466903	0.00416098
5	rs10478580	122711168	T	0.1199	0.1971	0.06872	0.00412866	0.1971	0.0687801	0.00416147
5	rs10519724	122712563	A	0.1199	0.1971	0.06872	0.00412866	0.1971	0.0687801	0.00416147
5	rs12519655	162700905	A	0.009883	-0.6778	0.2363	0.0041257	-0.6778	0.236527	0.00416168
5	rs78237658	5577738	T	0.006192	0.8574	0.3028	0.00463198	0.868535	0.303091	0.00416231
5	rs6877731	64695717	T	0.03227	-0.3648	0.1272	0.00413174	-0.3648	0.127313	0.00416503
5	rs13165273	64693051	C	0.03227	-0.3648	0.1272	0.00413174	-0.3648	0.127313	0.00416503
5	rs9986287	135404613	C	0.4743	-0.1292	0.04505	0.00413174	-0.1292	0.04509	0.00416508
5	rs7725664	84566016	A	0.1456	-0.1813	0.06322	0.00413385	-0.1813	0.0632751	0.00416661
5	rs78557680	95787674	G	0.04084	0.3246	0.1132	0.0041374	0.3246	0.1133	0.0041705
5	rs6871320	12249607	C	0.2432	-0.1466	0.05113	0.0041412	-0.1466	0.0511731	0.00417293
5	rs9312795	12251431	C	0.2432	-0.1466	0.05113	0.0041412	-0.1466	0.0511731	0.00417293
5	rs4455557	12229963	C	0.2432	-0.1466	0.05113	0.0041412	-0.1466	0.0511731	0.00417293
5	rs149584	132862372	G	0.3094	-0.1369	0.04775	0.00414362	-0.1369	0.0477908	0.00417577
5	rs7720070	77708201	C	0.3271	0.1367	0.04768	0.00414343	0.1367	0.0477218	0.00417645
5	rs2885616	77699699	C	0.3271	0.1367	0.04768	0.00414343	0.1367	0.0477218	0.00417645
5	rs1529497	77709067	C	0.3271	0.1367	0.04768	0.00414343	0.1367	0.0477218	0.00417645
5	rs10942851	77698490	C	0.3271	0.1367	0.04768	0.00414343	0.1367	0.0477218	0.00417645
5	rs10472519	18308614	A	0.3406	-0.1333	0.0465	0.0041482	-0.1333	0.0465396	0.00418026
5	rs6899103	88773965	T	0.4653	-0.1294	0.04514	0.00414858	-0.1294	0.0451801	0.00418206
5	rs9291704	60362913	C	0.2552	-0.1468	0.05122	0.00415605	-0.1468	0.0512647	0.00418901
5	rs34425764	60365774	T	0.2552	-0.1468	0.05122	0.00415605	-0.1468	0.0512647	0.00418901
5	rs59285589	163965227	G	0.47	0.1277	0.04456	0.00415958	0.1277	0.0445986	0.00419229
5	rs10213999	117907292	A	0.2841	-0.1411	0.04924	0.00416277	-0.1411	0.0492825	0.00419539
5	rs13184895	12238095	T	0.2409	-0.1474	0.05144	0.00416385	-0.1474	0.0514836	0.00419586
5	rs149611431	179540472	G	0.4913	-0.1243	0.04338	0.00416515	-0.1243	0.0434157	0.00419626
5	rs7726398	12234806	A	0.2429	-0.1465	0.05113	0.00416686	-0.1465	0.051173	0.00419868
5	rs13169579	36293750	G	0.4875	0.1275	0.0445	0.00416787	0.1275	0.0445385	0.00420062
5	rs299299	162932822	G	0.1242	-0.194	0.06771	0.00416798	-0.194	0.0677691	0.00420099
5	rs10478398	117899518	G	0.2855	-0.1407	0.04911	0.00417013	-0.1407	0.0491523	0.00420271
5	rs188130108	135642670	G	0.005358	0.9585	0.3345	0.0041639	0.9585	0.334849	0.00420338
5	rs111260268	115413547	T	0.04906	0.2925	0.1021	0.00417222	0.2925	0.102187	0.00420443
5	rs17138841	115412806	G	0.04906	0.2925	0.1021	0.00417222	0.2925	0.102187	0.00420443
5	rs2972331	76493509	A	0.1578	0.176	0.06144	0.00417558	0.176	0.0614939	0.00420882
5	rs34912420	76493531	T	0.1578	0.176	0.06144	0.00417558	0.176	0.0614939	0.00420882
5	rs2928160	76493514	A	0.1578	0.176	0.06144	0.00417558	0.176	0.0614939	0.00420882
5	rs151094349	103980743	A	0.005716	0.9264	0.3234	0.00417584	0.9264	0.323736	0.00421525
5	rs10079503	31026415	T	0.4696	-0.1277	0.04459	0.00418499	-0.1277	0.0446286	0.00421784
5	rs10051174	77666822	C	0.3357	0.1356	0.04735	0.00418618	0.1356	0.0473914	0.00421936
5	rs9765746	12220840	C	0.2427	-0.1466	0.0512	0.00419278	-0.1466	0.0512431	0.00422477
5	rs7727394	18809859	G	0.197	0.1594	0.05567	0.00419251	0.1594	0.0557177	0.00422507
5	rs369202393	128504965	T	0.03548	0.3476	0.1214	0.00419304	0.3476	0.121507	0.00422653
5	rs4705303	148367643	T	0.4643	-0.1281	0.04474	0.00419373	-0.1281	0.0447789	0.0042268
5	rs34962275	110468977	G	0.1057	0.206	0.07196	0.00420046	0.206	0.0720215	0.004233
5	rs11738615	36273197	A	0.4993	-0.1275	0.04454	0.00420187	-0.1275	0.0445786	0.00423484
5	rs2652775	13856654	T	0.02453	0.4145	0.1448	0.00420222	0.4145	0.144927	0.00423557
5	rs144948458	13856289	C	0.02453	0.4145	0.1448	0.00420222	0.4145	0.144927	0.00423557
5	rs1995386	13855886	A	0.02453	0.4145	0.1448	0.00420222	0.4145	0.144927	0.00423557
5	rs2591554	13856049	C	0.02453	0.4145	0.1448	0.00420222	0.4145	0.144927	0.00423557
5	rs1995387	13855841	T	0.02453	0.4145	0.1448	0.00420222	0.4145	0.144927	0.00423557
5	rs16883342	54010478	C	0.04763	0.3005	0.105	0.00421103	0.3005	0.105092	0.00424432
5	rs750569	117914813	C	0.294	-0.139	0.04857	0.00421178	-0.139	0.0486115	0.00424437
5	rs367669967	6734678	T	0.01095	0.6604	0.221	0.00280593	0.632542	0.221225	0.00424621
5	rs6873552	12095321	A	0.4197	0.1286	0.04494	0.00421518	0.1286	0.0449786	0.00424793
5	rs72740297	12284141	G	0.1513	0.1781	0.06224	0.00421636	0.1781	0.062294	0.0042495
5	rs72740279	12269276	G	0.1513	0.1781	0.06224	0.00421636	0.1781	0.062294	0.0042495
5	rs74293513	36589760	G	0.02608	-0.4091	0.143	0.00422521	-0.4091	0.14313	0.00425986
5	rs10805624	36590469	C	0.02608	-0.4091	0.143	0.00422521	-0.4091	0.14313	0.00425986
5	rs62392067	166303987	C	0.205	-0.1585	0.05541	0.00422981	-0.1585	0.0554584	0.0042632
5	rs74533094	159266542	T	0.007264	0.7926	0.2771	0.00423188	0.7926	0.277368	0.00426885
5	rs7725548	6218287	A	0.2641	-0.1478	0.05063	0.00350911	-0.144805	0.0506761	0.00427053
5	rs7722522	6218115	G	0.2641	-0.1478	0.05063	0.00350911	-0.144805	0.0506761	0.00427053
5	rs66508087	999862	T	0.03715	0.3513	0.1187	0.00308077	0.339499	0.118813	0.00427091
5	rs4866381	33721765	A	0.3591	-0.132	0.04616	0.00424151	-0.132	0.0461994	0.00427427
5	rs57999720	163962732	T	0.4688	0.1275	0.04459	0.00424463	0.1275	0.0446285	0.00427773
5	rs76280567	13887102	A	0.02548	0.4063	0.1421	0.00424639	0.4063	0.142224	0.00427991
5	rs10062310	7209108	G	0.2776	0.1408	0.04979	0.00468578	0.142358	0.0498321	0.00428007
5	rs144988896	153908497	G	0.0175	0.4915	0.1719	0.00424684	0.4915	0.172052	0.00428081
5	rs529912525	153909845	G	0.0175	0.4915	0.1719	0.00424684	0.4915	0.172052	0.00428081
5	rs149002998	143261975	T	0.1774	0.1657	0.05796	0.00425155	0.1657	0.0580095	0.00428435
5	rs2291632	43123255	C	0.04811	0.3004	0.1051	0.00426011	0.3004	0.105193	0.004294
5	rs12659721	43128847	G	0.04811	0.3004	0.1051	0.00426011	0.3004	0.105193	0.004294
5	rs17150337	122677252	A	0.119	0.1969	0.06889	0.00426079	0.1969	0.0689497	0.00429412
5	rs4867392	31893354	A	0.4083	0.1291	0.04517	0.00426197	0.1291	0.0452088	0.004295
5	rs676970	31405240	C	0.4518	0.1283	0.04489	0.00426189	0.1283	0.044929	0.00429533
5	rs80171978	84595596	C	0.1444	-0.1808	0.06326	0.00426258	-0.1808	0.0633144	0.00429571
5	rs7725086	84601612	T	0.1444	-0.1808	0.06326	0.00426258	-0.1808	0.0633144	0.00429571
5	rs10039341	84601888	A	0.1444	-0.1808	0.06326	0.00426258	-0.1808	0.0633144	0.00429571
5	rs10066494	84595232	G	0.1444	-0.1808	0.06326	0.00426258	-0.1808	0.0633144	0.00429571
5	rs1684167	84601899	C	0.1444	-0.1808	0.06326	0.00426258	-0.1808	0.0633144	0.00429571
5	rs2934821	84603075	T	0.1444	-0.1808	0.06326	0.00426258	-0.1808	0.0633144	0.00429571
5	rs76522884	43147842	T	0.04656	0.3049	0.1067	0.00426933	0.3049	0.106794	0.00430322
5	rs77135916	43154532	G	0.04656	0.3049	0.1067	0.00426933	0.3049	0.106794	0.00430322
5	rs74317440	7249730	A	0.2605	0.1464	0.05066	0.00385421	0.144753	0.0507047	0.00430618
5	rs74825114	7249213	C	0.2605	0.1464	0.05066	0.00385421	0.144753	0.0507047	0.00430618
5	rs9313183	7250293	A	0.2605	0.1464	0.05066	0.00385421	0.144753	0.0507047	0.00430618
5	rs2451851	16589850	C	0.4133	0.1266	0.04431	0.00427473	0.1266	0.0443467	0.00430668
5	rs9312796	12259241	G	0.2432	-0.146	0.0511	0.00427473	-0.146	0.0511427	0.00430698
5	rs7704371	12260517	C	0.2432	-0.146	0.0511	0.00427473	-0.146	0.0511427	0.00430698
5	rs17084081	94144713	C	0.01596	-0.5166	0.1808	0.00427261	-0.5166	0.180961	0.00430705
5	rs539189443	108793136	A	0.00512	0.987	0.3454	0.00426917	0.987	0.345765	0.00430995
5	rs576267647	108771692	C	0.00512	0.987	0.3454	0.00426917	0.987	0.345765	0.00430995
5	rs4866317	18295138	A	0.4151	-0.1271	0.04449	0.00427906	-0.1271	0.0445272	0.00431132
5	rs1496345	128157526	C	0.3725	0.1306	0.04572	0.00428316	0.1306	0.0457588	0.00431598
5	rs6879209	88756632	A	0.4985	-0.1276	0.04467	0.00428336	-0.1276	0.0447087	0.00431687
5	rs114595843	54436068	A	0.01334	0.5656	0.198	0.00428251	0.5656	0.198178	0.00431718
5	rs12657120	94802289	C	0.4396	-0.1269	0.04443	0.00428774	-0.1269	0.0444675	0.00432043
5	rs12516085	94822053	A	0.4396	-0.1269	0.04443	0.00428774	-0.1269	0.0444675	0.00432043
5	rs12188263	151968114	T	0.2509	-0.1468	0.0514	0.00428973	-0.1468	0.0514444	0.00432312
5	rs150724965	151971018	T	0.2509	-0.1468	0.0514	0.00428973	-0.1468	0.0514444	0.00432312
5	rs4563611	151968627	A	0.2509	-0.1468	0.0514	0.00428973	-0.1468	0.0514444	0.00432312
5	rs72804766	152273887	T	0.268	-0.1452	0.05084	0.0042899	-0.1452	0.0508848	0.00432399
5	rs77350223	81063390	T	0.03441	-0.3547	0.1242	0.00429181	-0.3547	0.124311	0.00432628
5	rs72722403	12145990	C	0.141	0.1836	0.06429	0.00429272	0.1836	0.0643459	0.0043264
5	rs72731074	12143598	G	0.141	0.1836	0.06429	0.00429272	0.1836	0.0643459	0.0043264
5	rs2240783	149575123	T	0.3702	0.1319	0.04619	0.00429561	0.1319	0.0462299	0.00432908
5	rs6869295	12261596	C	0.2429	-0.1459	0.0511	0.00430116	-0.1459	0.0511426	0.00433349
5	rs7704208	12260405	C	0.2429	-0.1459	0.0511	0.00430116	-0.1459	0.0511426	0.00433349
5	rs7716908	12259711	G	0.2429	-0.1459	0.0511	0.00430116	-0.1459	0.0511426	0.00433349
5	rs11960229	78993752	C	0.1325	-0.1863	0.06526	0.00430728	-0.1863	0.0653155	0.00434026
5	rs4895235	117966650	T	0.06859	0.2531	0.08866	0.0043074	0.2531	0.0887373	0.00434124
5	rs72640110	141598212	T	0.2034	-0.1561	0.05469	0.00431359	-0.1561	0.054736	0.00434627
5	rs72640109	141598050	A	0.2034	-0.1561	0.05469	0.00431359	-0.1561	0.054736	0.00434627
5	rs114471407	179045767	T	0.005954	0.8809	0.3086	0.00431041	0.8809	0.308902	0.00434842
5	rs76185224	179050171	C	0.005954	0.8809	0.3086	0.00431041	0.8809	0.308902	0.00434842
5	rs115634529	179040987	A	0.005954	0.8809	0.3086	0.00431041	0.8809	0.308902	0.00434842
5	rs10044777	6795484	T	0.3857	0.1357	0.04597	0.00315799	0.131215	0.0460131	0.00434881
5	rs10076437	6795299	T	0.3857	0.1357	0.04597	0.00315799	0.131215	0.0460131	0.00434881
5	rs80335310	36443638	T	0.007145	0.7999	0.2803	0.00432095	0.7999	0.280571	0.00435859
5	rs12658175	4543389	G	0.2499	-0.1421	0.0509	0.00524241	-0.14523	0.0509408	0.00435873
5	rs377632341	152036572	C	0.3938	-0.1298	0.04549	0.00432576	-0.1298	0.045529	0.00435913
5	rs300230	162745207	C	0.4421	0.126	0.04416	0.00432731	0.126	0.0441968	0.0043598
5	rs7736530	167520826	T	0.2449	-0.146	0.05117	0.00432767	-0.146	0.051213	0.00436038
5	rs354285	14235150	A	0.2045	0.1557	0.05457	0.00432792	0.1557	0.0546158	0.00436064
5	rs575776407	148694486	A	0.01	-0.6814	0.2388	0.00432495	-0.6814	0.239034	0.0043631
5	rs115897157	121070691	G	0.1019	-0.2109	0.07392	0.00432971	-0.2109	0.0739841	0.0043635
5	rs2968099	12202506	G	0.3891	0.13	0.04557	0.00433422	0.13	0.045609	0.00436759
5	rs76781428	14877989	G	0.1744	-0.1668	0.05847	0.00433434	-0.1668	0.0585199	0.00436762
5	rs61450966	104368100	T	0.03727	-0.3429	0.1202	0.00433433	-0.3429	0.120308	0.00436939
5	rs13179216	117909661	G	0.3584	-0.1315	0.0461	0.00433776	-0.1315	0.046139	0.00437081
5	rs10056690	77754500	T	0.3286	0.1356	0.04754	0.00433994	0.1356	0.0475811	0.00437367
5	rs370696934	58075803	A	0.006668	-0.8601	0.3015	0.00433446	-0.8601	0.301815	0.0043752
5	rs372220893	58064815	A	0.006668	-0.8601	0.3015	0.00433446	-0.8601	0.301815	0.0043752
5	rs369159068	58073476	A	0.006668	-0.8601	0.3015	0.00433446	-0.8601	0.301815	0.0043752
5	rs1550356	124477587	A	0.294	0.1375	0.04821	0.00434307	0.1375	0.0482503	0.00437572
5	rs6881634	77630854	A	0.3881	0.1312	0.046	0.00434213	0.1312	0.04604	0.00437614
5	rs66754489	29935239	G	0.1688	0.1678	0.05884	0.00434722	0.1678	0.0588895	0.00438012
5	rs6875692	173718586	C	0.03882	-0.3288	0.1153	0.00434873	-0.3288	0.115399	0.00438233
5	rs55691520	125771681	C	0.05323	0.283	0.09924	0.00434899	0.283	0.0993253	0.0043826
5	rs185150431	125770423	G	0.05323	0.283	0.09924	0.00434899	0.283	0.0993253	0.0043826
5	rs57789202	33695844	A	0.02572	0.4058	0.1423	0.00434832	0.4058	0.142425	0.00438268
5	rs202193969	95443116	A	0.1537	0.1774	0.06222	0.00435582	0.1774	0.0622742	0.00438996
5	rs263386	95889302	A	0.2597	0.144	0.05051	0.00435929	0.144	0.0505529	0.00439255
5	rs263383	95886201	T	0.2597	0.144	0.05051	0.00435929	0.144	0.0505529	0.00439255
5	rs72742112	12298525	A	0.1294	0.1899	0.06661	0.00435925	0.1899	0.0666676	0.00439315
5	rs72742111	12298524	C	0.1294	0.1899	0.06661	0.00435925	0.1899	0.0666676	0.00439315
5	rs7705343	44879577	A	0.4898	0.1252	0.04392	0.00436317	0.1252	0.0439566	0.00439587
5	rs76166785	50260095	T	0.1095	-0.2053	0.07202	0.00436372	-0.2053	0.072083	0.00439805
5	rs202221472	86256730	G	0.03132	-0.366	0.1284	0.0043655	-0.366	0.128511	0.00439945
5	rs10056510	12438695	C	0.1593	-0.1739	0.06101	0.00436708	-0.1739	0.0610626	0.00440092
5	rs546559603	97975451	T	0.005477	0.951	0.3336	0.00436204	0.951	0.33395	0.00440321
5	rs13178008	124479269	A	0.2942	0.1374	0.04821	0.0043715	0.1374	0.0482502	0.00440427
5	rs4836151	124478477	T	0.2942	0.1374	0.04821	0.0043715	0.1374	0.0482502	0.00440427
5	rs13188430	124477850	T	0.2942	0.1374	0.04821	0.0043715	0.1374	0.0482502	0.00440427
5	rs4836153	124478679	G	0.2942	0.1374	0.04821	0.0043715	0.1374	0.0482502	0.00440427
5	rs12186483	124482446	A	0.2942	0.1374	0.04821	0.0043715	0.1374	0.0482502	0.00440427
5	rs13172568	124478010	G	0.2942	0.1374	0.04821	0.0043715	0.1374	0.0482502	0.00440427
5	rs11241790	124479497	G	0.2942	0.1374	0.04821	0.0043715	0.1374	0.0482502	0.00440427
5	rs1296116	68091605	C	0.3891	0.1217	0.04271	0.00437949	0.1217	0.042742	0.00440896
5	rs315175	143287286	C	0.3635	0.1323	0.04643	0.00437948	0.1323	0.04647	0.00441339
5	rs116346391	9511196	A	0.0125	0.5935	0.2059	0.00394574	0.586708	0.206091	0.00441563
5	rs6881362	18293291	A	0.4201	-0.1267	0.04447	0.00438415	-0.1267	0.044507	0.00441692
5	rs4958562	151964590	T	0.2505	-0.1465	0.05142	0.0043845	-0.1465	0.0514641	0.00441827
5	rs72797217	151961639	T	0.2505	-0.1465	0.05142	0.0043845	-0.1465	0.0514641	0.00441827
5	rs4557395	151963272	T	0.2505	-0.1465	0.05142	0.0043845	-0.1465	0.0514641	0.00441827
5	rs72797213	151960514	T	0.2505	-0.1465	0.05142	0.0043845	-0.1465	0.0514641	0.00441827
5	rs373078	683356	G	0.4655	-0.1365	0.04386	0.00185714	-0.124966	0.0439043	0.00442251
5	rs72719233	1653302	T	0.09181	-0.2072	0.07701	0.00713323	-0.219351	0.0770677	0.00442423
5	rs143394331	73109488	A	0.0175	-0.5008	0.1758	0.00438994	-0.5008	0.175961	0.00442612
5	rs572313275	111753772	G	0.01655	-0.5113	0.1795	0.00439303	-0.5113	0.179663	0.00442875
5	rs142580120	12960196	A	0.1187	0.1949	0.06843	0.0043972	0.1949	0.0684879	0.00443057
5	rs283624	73198901	G	0.4487	0.1283	0.04505	0.00440023	0.1283	0.045089	0.00443445
5	rs66582686	56785957	A	0.0805	0.2335	0.08199	0.00440076	0.2335	0.0820604	0.00443468
5	rs67904287	56786040	G	0.0805	0.2335	0.08199	0.00440076	0.2335	0.0820604	0.00443468
5	rs66777824	56786155	A	0.0805	0.2335	0.08199	0.00440076	0.2335	0.0820604	0.00443468
5	rs72763496	56786372	C	0.0805	0.2335	0.08199	0.00440076	0.2335	0.0820604	0.00443468
5	rs68146932	56785983	C	0.0805	0.2335	0.08199	0.00440076	0.2335	0.0820604	0.00443468
5	rs115318155	117926096	T	0.02834	0.3864	0.1357	0.004407	0.3864	0.135819	0.00444159
5	rs16872205	3636261	G	0.02155	0.4268	0.155	0.00589531	0.441262	0.155125	0.00444741
5	rs61539267	3636436	A	0.02155	0.4268	0.155	0.00589531	0.441262	0.155125	0.00444741
5	rs113642423	3634898	T	0.02155	0.4268	0.155	0.00589531	0.441262	0.155125	0.00444741
5	rs73034251	3637017	C	0.02155	0.4268	0.155	0.00589531	0.441262	0.155125	0.00444741
5	rs73034252	3637020	C	0.02155	0.4268	0.155	0.00589531	0.441262	0.155125	0.00444741
5	rs2895150	3633886	T	0.02155	0.4268	0.155	0.00589531	0.441262	0.155125	0.00444741
5	rs112281499	3634694	T	0.02155	0.4268	0.155	0.00589531	0.441262	0.155125	0.00444741
5	rs113791947	3637428	A	0.02155	0.4268	0.155	0.00589531	0.441262	0.155125	0.00444741
5	rs4613714	3634051	A	0.02155	0.4268	0.155	0.00589531	0.441262	0.155125	0.00444741
5	rs73032066	3634656	C	0.02155	0.4268	0.155	0.00589531	0.441262	0.155125	0.00444741
5	rs13189471	3639405	G	0.02155	0.4268	0.155	0.00589531	0.441262	0.155125	0.00444741
5	rs1347130	148376982	G	0.4782	-0.1269	0.04458	0.00441933	-0.1269	0.0446181	0.00445321
5	rs891919	148369508	A	0.4782	-0.1269	0.04458	0.00441933	-0.1269	0.0446181	0.00445321
5	rs28749810	152048630	A	0.4139	-0.1294	0.04546	0.00442085	-0.1294	0.0454993	0.00445511
5	rs10054514	43708735	T	0.07395	0.2431	0.08541	0.00442345	0.2431	0.0854836	0.0044576
5	rs1072961	89288873	T	0.1186	-0.1957	0.06876	0.00442539	-0.1957	0.0688186	0.00445918
5	rs224917	81721439	A	0.4249	0.1281	0.04501	0.00442674	0.1281	0.0450484	0.0044606
5	rs573917939	118132921	A	0.006906	-0.8382	0.2945	0.00442472	-0.8382	0.294802	0.00446541
5	rs10074895	107572739	C	0.07776	-0.2367	0.08318	0.00443228	-0.2367	0.0832511	0.00446624
5	rs567322141	35953820	A	0.02441	0.4143	0.1456	0.00443463	0.4143	0.145727	0.00446919
5	rs72731070	12128339	C	0.1412	0.1827	0.06421	0.00443625	0.1827	0.0642653	0.00447048
5	rs145627193	12127799	G	0.1412	0.1827	0.06421	0.00443625	0.1827	0.0642653	0.00447048
5	rs4413521	152019463	G	0.1575	0.1714	0.06025	0.00444375	0.1714	0.0603	0.00447675
5	rs2885615	77697359	A	0.327	0.1357	0.0477	0.00444304	0.1357	0.0477411	0.00447735
5	rs3822475	77800750	G	0.3145	0.1375	0.04834	0.00444902	0.1375	0.0483819	0.00448357
5	rs74790599	95803729	G	0.03525	0.3453	0.1214	0.00445068	0.3453	0.121505	0.00448506
5	rs111901868	18309264	T	0.3404	-0.1323	0.04652	0.00445597	-0.1323	0.0465589	0.00448931
5	rs2914099	170695152	T	0.1094	0.1993	0.07008	0.00445661	0.1993	0.0701377	0.00448944
5	rs13155399	122776642	T	0.3997	0.1294	0.0455	0.00445572	0.1294	0.0455389	0.00448981
5	rs554332764	108227409	G	0.009169	-0.6914	0.2431	0.00445375	-0.6914	0.243325	0.00449059
5	rs10060322	18310123	C	0.3409	-0.1322	0.04649	0.00446039	-0.1322	0.0465288	0.00449373
5	rs77736456	24589280	T	0.1006	0.2086	0.07336	0.00446194	0.2086	0.0734215	0.00449538
5	rs557070371	154273292	A	0.01084	0.6387	0.2246	0.00445899	0.6387	0.224809	0.00449614
5	rs113136522	9741113	C	0.005239	-1.024	0.3511	0.00353928	-0.998493	0.351511	0.00450328
5	rs12654887	117906836	T	0.283	-0.1403	0.04937	0.00448587	-0.1403	0.0494119	0.00451993
5	rs11747317	73969653	G	0.1516	-0.1759	0.0619	0.00448765	-0.1759	0.0619524	0.0045216
5	rs73758184	31233849	A	0.02703	0.393	0.1383	0.00448809	0.393	0.13842	0.00452275
5	rs16900772	31234329	G	0.02703	0.393	0.1383	0.00448809	0.393	0.13842	0.00452275
5	rs73758185	31234318	C	0.02703	0.393	0.1383	0.00448809	0.393	0.13842	0.00452275
5	rs10042828	88308777	G	0.08133	0.2334	0.08214	0.00449032	0.2334	0.0822111	0.00452506
5	rs11949330	126808458	C	0.2133	0.1544	0.05434	0.00449203	0.1544	0.0543862	0.00452618
5	rs72663365	128191336	T	0.1987	0.1575	0.05546	0.00451299	0.1575	0.0555066	0.00454682
5	rs326209	7856557	T	0.4062	0.1251	0.04549	0.00595853	0.12917	0.0455262	0.00455021
5	rs115479447	4229365	T	0.006549	0.8136	0.293	0.00548983	0.832051	0.293267	0.00455134
5	rs7706153	148217556	C	0.4299	-0.1262	0.04445	0.00452346	-0.1262	0.0444869	0.00455695
5	rs2416465	116617233	C	0.4234	0.1283	0.04519	0.00452376	0.1283	0.0452286	0.00455825
5	rs450804	6797096	T	0.3294	-0.131	0.04744	0.00575572	-0.134663	0.0474779	0.00456365
5	rs5870428	110468988	G	0.01536	0.5257	0.1852	0.00453186	0.5257	0.185365	0.00456779
5	rs33002	80165378	A	0.4524	0.128	0.0451	0.00453776	0.128	0.0451389	0.00457268
5	rs245338	80162193	A	0.4524	0.128	0.0451	0.00453776	0.128	0.0451389	0.00457268
5	rs16900782	31241059	C	0.02655	0.3959	0.1395	0.00453982	0.3959	0.13962	0.00457468
5	rs1502040	13859772	C	0.02465	0.4098	0.1444	0.00454043	0.4098	0.144524	0.00457518
5	rs990154	13860020	T	0.02465	0.4098	0.1444	0.00454043	0.4098	0.144524	0.00457518
5	rs2652267	123261616	C	0.4077	0.1283	0.04521	0.0045416	0.1283	0.0452482	0.00457582
5	rs34772405	170831912	C	0.4056	-0.1281	0.04514	0.00454203	-0.1281	0.045178	0.00457608
5	rs34878135	170831875	T	0.4056	-0.1281	0.04514	0.00454203	-0.1281	0.045178	0.00457608
5	rs12521246	20419444	T	0.364	-0.1321	0.04655	0.00454244	-0.1321	0.04659	0.00457722
5	rs10063074	170842048	C	0.3997	-0.1288	0.04539	0.00454499	-0.1288	0.0454284	0.00457928
5	rs13172112	31032309	T	0.3439	0.1322	0.04659	0.00454657	0.1322	0.0466291	0.00458054
5	rs6595100	117577376	A	0.2653	0.1415	0.04987	0.00454858	0.1415	0.0499114	0.00458222
5	rs283646	89419031	A	0.01381	-0.5567	0.1962	0.00454811	-0.5567	0.196376	0.00458449
5	rs56360705	17435254	C	0.1067	-0.2053	0.07236	0.00455107	-0.2053	0.0724218	0.00458571
5	rs72640107	141588847	A	0.108	-0.2045	0.07208	0.00455217	-0.2045	0.0721417	0.00458692
5	rs13183238	43685595	A	0.07549	0.2404	0.08474	0.0045552	0.2404	0.0848127	0.00459
5	rs10044920	98463595	T	0.3759	-0.1299	0.04579	0.0045559	-0.1299	0.0458285	0.00459006
5	rs73253325	114046606	C	0.01762	-0.4942	0.1742	0.0045544	-0.4942	0.174357	0.00459088
5	rs144307927	7233988	C	0.4587	-0.1317	0.04395	0.0027302	-0.124678	0.0439908	0.00459426
5	rs150005808	7233976	G	0.4587	-0.1317	0.04395	0.0027302	-0.124678	0.0439908	0.00459426
5	rs36769	97951125	A	0.2658	0.14	0.04936	0.00456389	0.14	0.0494001	0.00459693
5	rs62336894	1664326	A	0.2652	0.1468	0.05069	0.00377911	0.143784	0.0507355	0.00459694
5	rs369931025	152036046	T	0.2455	-0.1476	0.05204	0.00456424	-0.1476	0.0520847	0.00459912
5	rs142832085	31033787	G	0.01822	0.483	0.1703	0.00456579	0.483	0.170451	0.00460187
5	rs10058427	6518438	A	0.02763	-0.4108	0.1381	0.00293317	-0.391708	0.138235	0.00460211
5	rs7708910	18296895	C	0.4168	-0.126	0.04443	0.00456937	-0.126	0.0444665	0.00460274
5	rs4866092	18299052	A	0.4168	-0.126	0.04443	0.00456937	-0.126	0.0444665	0.00460274
5	rs7713701	18296936	C	0.4168	-0.126	0.04443	0.00456937	-0.126	0.0444665	0.00460274
5	rs990197	18297810	C	0.4168	-0.126	0.04443	0.00456937	-0.126	0.0444665	0.00460274
5	rs7713562	18296849	C	0.4168	-0.126	0.04443	0.00456937	-0.126	0.0444665	0.00460274
5	rs6879198	12247689	T	0.2428	-0.145	0.05113	0.00456955	-0.145	0.051172	0.00460298
5	rs4259149	72615414	T	0.07418	0.2411	0.08502	0.00457106	0.2411	0.0850922	0.00460559
5	rs74402459	5133586	C	0.01715	-0.4677	0.1773	0.00834207	-0.502725	0.177436	0.00460735
5	rs224915	81723505	C	0.425	0.1276	0.045	0.00457461	0.1276	0.0450381	0.00460905
5	rs370642507	140100735	T	0.009883	-0.6743	0.2378	0.00457431	-0.6743	0.238025	0.00461284
5	rs6873913	108642388	C	0.3635	-0.1309	0.04617	0.00458007	-0.1309	0.0462089	0.00461441
5	rs76561252	115999387	T	0.005597	0.923	0.3255	0.00457343	0.923	0.325828	0.0046145
5	rs112904469	24563002	C	0.05835	0.2666	0.09404	0.00458309	0.2666	0.0941181	0.00461694
5	rs76720383	2653049	G	0.09788	-0.2035	0.07483	0.00653812	-0.212111	0.0748874	0.00462004
5	rs73774117	95791692	A	0.04096	0.3203	0.113	0.00458956	0.3203	0.113097	0.00462453
5	rs73774119	95792061	C	0.04096	0.3203	0.113	0.00458956	0.3203	0.113097	0.00462453
5	rs73774120	95792251	T	0.04096	0.3203	0.113	0.00458956	0.3203	0.113097	0.00462453
5	rs73774116	95791449	A	0.04096	0.3203	0.113	0.00458956	0.3203	0.113097	0.00462453
5	rs370862491	13024973	C	0.02929	0.3767	0.1329	0.00459029	0.3767	0.133014	0.00462531
5	rs72808006	164463041	C	0.1005	0.2079	0.07335	0.00459182	0.2079	0.0734109	0.00462573
5	rs13190650	146634253	C	0.1688	-0.1664	0.05871	0.00459305	-0.1664	0.0587585	0.00462678
5	rs72805540	161900255	G	0.09169	0.2177	0.07681	0.0045931	0.2177	0.0768744	0.00462737
5	rs115182020	131492612	T	0.05739	-0.2716	0.09583	0.00459426	-0.2716	0.0959113	0.00462892
5	rs76502983	131433682	T	0.05739	-0.2716	0.09583	0.00459426	-0.2716	0.0959113	0.00462892
5	rs17076974	173619944	T	0.3354	0.1334	0.04707	0.00459583	0.1334	0.0471097	0.00463028
5	rs11958210	78990925	G	0.1313	-0.1858	0.06556	0.00459628	-0.1858	0.0656149	0.00463049
5	rs251541	15129350	T	0.093	0.2181	0.07696	0.0045978	0.2181	0.0770256	0.00463267
5	rs251545	15131748	G	0.093	0.2181	0.07696	0.0045978	0.2181	0.0770256	0.00463267
5	rs251543	15129843	A	0.093	0.2181	0.07696	0.0045978	0.2181	0.0770256	0.00463267
5	rs251539	15128559	C	0.093	0.2181	0.07696	0.0045978	0.2181	0.0770256	0.00463267
5	rs262774	165079098	A	0.2533	-0.1445	0.05099	0.00459853	-0.1445	0.0510328	0.00463285
5	rs1873951	2335313	A	0.4041	0.1247	0.04506	0.00565017	0.127676	0.0450956	0.00463687
5	rs2434540	28266114	C	0.2417	-0.1468	0.05181	0.00460514	-0.1468	0.0518535	0.0046395
5	rs4975650	1099782	T	0.3289	-0.1346	0.04776	0.0048285	-0.135315	0.0478005	0.00464284
5	rs11748015	71386258	G	0.01453	0.5411	0.191	0.00461157	0.5411	0.19117	0.00464808
5	rs72797215	151960560	G	0.2508	-0.1456	0.0514	0.00461589	-0.1456	0.0514435	0.0046506
5	rs4958320	151964215	A	0.2508	-0.1456	0.0514	0.00461589	-0.1456	0.0514435	0.0046506
5	rs4360032	151963064	C	0.2508	-0.1456	0.0514	0.00461589	-0.1456	0.0514435	0.0046506
5	rs10066781	75305297	A	0.2798	0.1384	0.04886	0.00461736	0.1384	0.0489001	0.004651
5	rs4074651	75304492	A	0.2798	0.1384	0.04886	0.00461736	0.1384	0.0489001	0.004651
5	rs10055537	77766658	A	0.3265	0.135	0.04766	0.00461763	0.135	0.0477006	0.00465257
5	rs80100482	114523293	C	0.06311	-0.264	0.0932	0.00461685	-0.264	0.0932816	0.00465278
5	rs67248422	114071415	C	0.03334	-0.3569	0.126	0.00461798	-0.3569	0.12611	0.00465378
5	rs7730327	114060124	C	0.03334	-0.3569	0.126	0.00461798	-0.3569	0.12611	0.00465378
5	rs7706016	114059873	C	0.03334	-0.3569	0.126	0.00461798	-0.3569	0.12611	0.00465378
5	rs7702396	1679438	A	0.093	-0.2014	0.07685	0.00877521	-0.217641	0.0769045	0.00465452
5	rs75629500	1663693	A	0.2639	0.1458	0.0508	0.0041037	0.143886	0.0508448	0.00465604
5	rs982228	162738838	A	0.1473	0.1777	0.06275	0.00462763	0.1777	0.0628029	0.00466226
5	rs550770188	157928828	G	0.02262	-0.4296	0.1517	0.00462716	-0.4296	0.151832	0.00466279
5	rs376842772	77750330	G	0.3233	0.1351	0.04771	0.00463025	0.1351	0.0477505	0.00466513
5	rs139231986	167382887	T	0.01881	-0.4831	0.1706	0.00462911	-0.4831	0.170756	0.00466674
5	rs2218125	124476950	T	0.2939	0.1365	0.04821	0.00463501	0.1365	0.0482496	0.00466881
5	rs4704576	78989486	T	0.4996	-0.1256	0.04436	0.00463477	-0.1256	0.0443972	0.00466924
5	rs10471759	68158864	T	0.1727	0.166	0.05863	0.0046357	0.166	0.0586791	0.00467013
5	rs4605798	28216685	G	0.2479	-0.1456	0.05143	0.0046398	-0.1456	0.0514732	0.00467438
5	rs7727594	22538616	T	0.015	-0.5331	0.1883	0.00463852	-0.5331	0.188468	0.00467526
5	rs5872279	152162615	G	0.1999	-0.16	0.05653	0.00464963	-0.16	0.0565792	0.00468552
5	rs114898005	125341930	G	0.02322	-0.4302	0.152	0.00465097	-0.4302	0.152136	0.00468777
5	rs10793810	128161210	A	0.3753	0.1289	0.04555	0.00465688	0.1289	0.0455877	0.00469105
5	rs35235865	77725175	G	0.3245	0.1351	0.04774	0.00465608	0.1351	0.0477806	0.00469118
5	rs56368572	11300912	T	0.03989	-0.3371	0.1147	0.00329304	-0.324597	0.114807	0.0046939
5	rs11745617	173852472	A	0.3065	-0.1346	0.04757	0.00466187	-0.1346	0.0476089	0.00469568
5	rs10070645	166427262	G	0.2399	0.1473	0.05206	0.00466314	0.1473	0.0521038	0.00469788
5	rs297973	162973273	A	0.09216	-0.2171	0.07673	0.00466351	-0.2171	0.0767943	0.00469815
5	rs162239	60300635	C	0.2692	-0.1428	0.05047	0.00466348	-0.1428	0.050513	0.00469872
5	rs162250	60295311	A	0.2692	-0.1428	0.05047	0.00466348	-0.1428	0.050513	0.00469872
5	rs290504	60295049	A	0.2692	-0.1428	0.05047	0.00466348	-0.1428	0.050513	0.00469872
5	rs2928246	60299909	C	0.2692	-0.1428	0.05047	0.00466348	-0.1428	0.050513	0.00469872
5	rs329615	60303873	A	0.2692	-0.1428	0.05047	0.00466348	-0.1428	0.050513	0.00469872
5	rs162240	60299344	A	0.2692	-0.1428	0.05047	0.00466348	-0.1428	0.050513	0.00469872
5	rs162237	60303262	A	0.2692	-0.1428	0.05047	0.00466348	-0.1428	0.050513	0.00469872
5	rs290508	60302799	C	0.2692	-0.1428	0.05047	0.00466348	-0.1428	0.050513	0.00469872
5	rs162236	60303523	C	0.2692	-0.1428	0.05047	0.00466348	-0.1428	0.050513	0.00469872
5	rs12187882	128156751	T	0.3756	0.1289	0.04556	0.00466593	0.1289	0.0455977	0.00470016
5	rs75261385	159268423	A	0.00774	0.7528	0.2661	0.0046692	0.7528	0.266346	0.00470748
5	rs369447194	104709108	T	0.006787	-0.8238	0.2912	0.00466961	-0.8238	0.291483	0.00470985
5	rs375129543	104708522	G	0.006787	-0.8238	0.2912	0.00466961	-0.8238	0.291483	0.00470985
5	rs17437183	107271418	T	0.1273	0.1896	0.06703	0.00467544	0.1896	0.0670869	0.00471059
5	rs148960103	12253295	C	0.2424	-0.1449	0.05123	0.00467783	-0.1449	0.051272	0.00471177
5	rs2455203	28261374	A	0.2415	-0.1465	0.0518	0.00468127	-0.1465	0.0518433	0.0047159
5	rs2434538	28265757	A	0.2415	-0.1465	0.0518	0.00468127	-0.1465	0.0518433	0.0047159
5	rs2455201	28265596	T	0.2415	-0.1465	0.0518	0.00468127	-0.1465	0.0518433	0.0047159
5	rs1501681	28264465	A	0.2415	-0.1465	0.0518	0.00468127	-0.1465	0.0518433	0.0047159
5	rs75241716	123164099	T	0.0743	-0.2405	0.08504	0.0046828	-0.2405	0.0851119	0.00471785
5	rs6452796	70780589	C	0.05847	0.2666	0.09428	0.00468768	0.2666	0.0943584	0.00472218
5	rs10068518	77770787	A	0.3267	0.1347	0.04764	0.00469195	0.1347	0.0476804	0.00472716
5	rs9293749	77745176	C	0.3279	0.1344	0.04754	0.00469727	0.1344	0.0475802	0.00473243
5	rs2054922	163957445	T	0.4687	0.126	0.04457	0.00469843	0.126	0.0446074	0.00473335
5	rs4388211	12793840	G	0.08704	0.2214	0.07833	0.00470593	0.2214	0.0783948	0.00474037
5	rs153707	16883309	T	0.4277	0.126	0.04458	0.00470774	0.126	0.0446168	0.00474212
5	rs76989294	95431503	G	0.1515	0.1776	0.06284	0.00471001	0.1776	0.0628941	0.0047459
5	rs2931116	84603952	A	0.1443	-0.1788	0.06327	0.00471356	-0.1788	0.063323	0.00474852
5	rs1422572	179781898	G	0.3063	0.1357	0.04802	0.00471471	0.1357	0.0480599	0.00474936
5	rs553180790	13059541	T	0.02298	0.4236	0.1499	0.00471503	0.4236	0.150028	0.00475072
5	rs552037849	13054641	A	0.02298	0.4236	0.1499	0.00471503	0.4236	0.150028	0.00475072
5	rs10036649	75306856	T	0.282	0.1378	0.04877	0.00472058	0.1378	0.0488098	0.00475466
5	rs72740557	17431969	A	0.1081	-0.2033	0.07195	0.00471961	-0.2033	0.0720109	0.00475493
5	rs151209347	117102793	C	0.00512	0.9733	0.3444	0.00471223	0.9733	0.344753	0.00475499
5	rs185150170	83973772	A	0.08419	-0.2252	0.07971	0.0047245	-0.2252	0.0797762	0.00475918
5	rs32274	11190998	C	0.4658	-0.1265	0.04402	0.00405702	-0.124346	0.0440574	0.00476721
5	rs454537	162920014	T	0.1215	-0.1929	0.06829	0.00473222	-0.1929	0.0683476	0.0047675
5	rs7724622	159825527	A	0.03799	-0.3319	0.1175	0.00473277	-0.3319	0.1176	0.00476853
5	rs2337220	167878586	A	0.0462	0.296	0.1048	0.00473652	0.296	0.104886	0.00477083
5	rs1432795	148378784	C	0.4774	-0.1259	0.04458	0.00474082	-0.1259	0.0446174	0.00477599
5	rs3213854	148372884	T	0.4774	-0.1259	0.04458	0.00474082	-0.1259	0.0446174	0.00477599
5	rs1045942	148381197	G	0.4774	-0.1259	0.04458	0.00474082	-0.1259	0.0446174	0.00477599
5	rs159949	88149946	G	0.01834	-0.4838	0.1713	0.00473862	-0.4838	0.171453	0.0047761
5	rs114019647	12129015	T	0.1411	0.1815	0.06427	0.00474249	0.1815	0.0643245	0.004778
5	rs72797226	151974836	T	0.2372	-0.1482	0.05248	0.00474383	-0.1482	0.0525243	0.00477919
5	rs71622147	54018406	T	0.04965	0.2903	0.1028	0.00474388	0.2903	0.102887	0.00477926
5	rs6884993	122746528	C	0.3518	-0.1319	0.04671	0.0047457	-0.1319	0.0467494	0.00478101
5	rs10058993	162758336	T	0.3535	0.1315	0.04657	0.00474719	0.1315	0.0466091	0.00478237
5	rs13160376	162758364	C	0.3535	0.1315	0.04657	0.00474719	0.1315	0.0466091	0.00478237
5	rs72808123	159267751	T	0.02727	-0.3925	0.139	0.00474667	-0.3925	0.139121	0.00478305
5	rs12518417	18282772	A	0.4027	-0.1266	0.04484	0.00475214	-0.1266	0.0448767	0.00478648
5	rs11958873	18283062	T	0.4027	-0.1266	0.04484	0.00475214	-0.1266	0.0448767	0.00478648
5	rs192084998	152077481	A	0.2624	-0.1432	0.05072	0.00475256	-0.1432	0.0507627	0.00478792
5	rs77838597	74386952	G	0.03334	-0.3563	0.1262	0.00475326	-0.3563	0.12631	0.00478972
5	rs58317510	163966375	G	0.4698	0.1258	0.04456	0.00475529	0.1258	0.0445973	0.00479042
5	rs201059422	177432330	T	0.07371	0.2381	0.08434	0.00475622	0.2381	0.0844093	0.00479072
5	rs561178573	29594530	A	0.005835	-0.9103	0.3224	0.00475008	-0.9103	0.322729	0.00479292
5	rs1852730	88781868	C	0.4888	-0.1249	0.04425	0.00476361	-0.1249	0.0442866	0.0047984
5	rs12187946	1726301	C	0.433	0.1362	0.04485	0.00239113	0.126593	0.0448942	0.0048054
5	rs330435	123309901	G	0.2826	0.14	0.04961	0.00477234	0.14	0.0496519	0.00480786
5	rs72740301	12288726	T	0.1316	0.1863	0.06602	0.00477442	0.1863	0.0660756	0.00480988
5	rs72740263	12259401	T	0.1316	0.1863	0.06602	0.00477442	0.1863	0.0660756	0.00480988
5	rs72742122	12316995	C	0.1316	0.1863	0.06602	0.00477442	0.1863	0.0660756	0.00480988
5	rs59190821	164096905	C	0.1403	0.1809	0.06411	0.0047768	0.1809	0.0641637	0.0048121
5	rs2400141	12106396	T	0.4188	0.127	0.04501	0.00477855	0.127	0.0450475	0.00481367
5	rs6554671	12105666	C	0.4188	0.127	0.04501	0.00477855	0.127	0.0450475	0.00481367
5	rs79788359	24589501	C	0.1086	0.2002	0.07096	0.00478283	0.2002	0.0710184	0.00481756
5	rs7718754	122785953	A	0.3999	0.1283	0.04548	0.00478712	0.1283	0.0455181	0.00482251
5	rs115730429	171922898	T	0.009169	-0.6895	0.2444	0.00478451	-0.6895	0.244624	0.00482321
5	rs7737891	31021947	T	0.4306	0.1258	0.0446	0.00479298	0.1258	0.0446367	0.00482777
5	rs66488552	143283034	G	0.3801	0.1307	0.04634	0.00479552	0.1307	0.0463796	0.00483163
5	rs6879471	143276969	T	0.3801	0.1307	0.04634	0.00479552	0.1307	0.0463796	0.00483163
5	rs56282108	143283505	C	0.3801	0.1307	0.04634	0.00479552	0.1307	0.0463796	0.00483163
5	rs36085892	143281745	C	0.3801	0.1307	0.04634	0.00479552	0.1307	0.0463796	0.00483163
5	rs115002536	113017436	A	0.005835	-0.8919	0.3162	0.00479215	-0.8919	0.31651	0.00483355
5	rs7707113	77828723	A	0.2927	0.1383	0.04904	0.00480017	0.1383	0.0490812	0.00483572
5	rs34029195	5307239	C	0.2866	0.1446	0.04899	0.00316109	0.138169	0.049035	0.00483589
5	rs17565470	152063844	G	0.2582	-0.1441	0.0511	0.00480295	-0.1441	0.0511431	0.00483867
5	rs17455800	152065789	A	0.2582	-0.1441	0.0511	0.00480295	-0.1441	0.0511431	0.00483867
5	rs17565505	152064433	T	0.2582	-0.1441	0.0511	0.00480295	-0.1441	0.0511431	0.00483867
5	rs17494258	161893993	G	0.09193	0.2164	0.07674	0.00480369	0.2164	0.0768037	0.0048388
5	rs111902757	161892554	C	0.09193	0.2164	0.07674	0.00480369	0.2164	0.0768037	0.0048388
5	rs528216874	85647317	G	0.005239	-0.9745	0.3456	0.00480635	-0.9745	0.345963	0.00485087
5	rs62363667	78994762	G	0.1316	-0.1845	0.06545	0.00481817	-0.1845	0.065504	0.00485319
5	rs171716	16880640	A	0.452	-0.1249	0.04431	0.0048207	-0.1249	0.0443463	0.0048555
5	rs535484678	43087725	A	0.04632	0.3019	0.1071	0.00481944	0.3019	0.107192	0.0048557
5	rs74465099	43091973	C	0.04632	0.3019	0.1071	0.00481944	0.3019	0.107192	0.0048557
5	rs74581751	43095844	T	0.04632	0.3019	0.1071	0.00481944	0.3019	0.107192	0.0048557
5	rs116951270	43074032	C	0.04632	0.3019	0.1071	0.00481944	0.3019	0.107192	0.0048557
5	rs117312134	43072473	T	0.04632	0.3019	0.1071	0.00481944	0.3019	0.107192	0.0048557
5	rs6890702	36267975	T	0.4974	0.1258	0.04463	0.00482138	0.1258	0.0446675	0.00485702
5	rs919733	148349305	G	0.4787	-0.1256	0.04456	0.00482228	-0.1256	0.0445972	0.00485775
5	rs919732	148349585	C	0.4787	-0.1256	0.04456	0.00482228	-0.1256	0.0445972	0.00485775
5	rs72740235	12194204	T	0.1409	0.1808	0.06415	0.00482645	0.1808	0.0642039	0.00486212
5	rs72740239	12198674	C	0.1409	0.1808	0.06415	0.00482645	0.1808	0.0642039	0.00486212
5	rs10065546	2351861	C	0.3946	0.1244	0.04574	0.00653372	0.128905	0.0457755	0.00486215
5	rs7717127	2347961	A	0.3946	0.1244	0.04574	0.00653372	0.128905	0.0457755	0.00486215
5	rs7717254	2347990	A	0.3946	0.1244	0.04574	0.00653372	0.128905	0.0457755	0.00486215
5	rs9313182	7250122	C	0.2735	0.1424	0.05007	0.00445485	0.141111	0.0501129	0.00486463
5	rs7728055	115413867	A	0.04715	0.2925	0.1038	0.0048336	0.2925	0.103885	0.00486828
5	rs10067194	80211574	A	0.4247	0.1285	0.0456	0.00483265	0.1285	0.045639	0.00486905
5	rs1626393	104207299	G	0.3571	0.1325	0.04702	0.00483314	0.1325	0.0470602	0.00486951
5	rs141890502	149816631	G	0.008097	0.731	0.2594	0.00483175	0.731	0.259636	0.00487049
5	rs11954224	31028731	A	0.344	0.1312	0.04657	0.00484346	0.1312	0.0466084	0.00487857
5	rs7710126	31029619	A	0.344	0.1312	0.04657	0.00484346	0.1312	0.0466084	0.00487857
5	rs7730635	31033186	T	0.344	0.1312	0.04657	0.00484346	0.1312	0.0466084	0.00487857
5	rs952105	31028823	A	0.344	0.1312	0.04657	0.00484346	0.1312	0.0466084	0.00487857
5	rs36122551	31031764	A	0.344	0.1312	0.04657	0.00484346	0.1312	0.0466084	0.00487857
5	rs11746921	31031075	A	0.344	0.1312	0.04657	0.00484346	0.1312	0.0466084	0.00487857
5	rs28408078	12453211	T	0.159	-0.1721	0.06109	0.00484511	-0.1721	0.0611413	0.00488092
5	rs10063023	12450920	T	0.159	-0.1721	0.06109	0.00484511	-0.1721	0.0611413	0.00488092
5	rs12653400	128187893	G	0.1975	0.1566	0.05559	0.00484665	0.1566	0.0556358	0.00488179
5	rs315184	143292283	T	0.2109	0.152	0.05396	0.00484894	0.152	0.054004	0.00488372
5	rs13169119	128094809	C	0.3378	0.1329	0.04718	0.00484939	0.1329	0.0472196	0.00488514
5	rs11749467	32655000	C	0.06561	0.2546	0.09039	0.00485224	0.2546	0.0904662	0.0048882
5	rs75951636	43176119	C	0.0468	0.2994	0.1063	0.00485414	0.2994	0.10639	0.00489035
5	rs74939015	43162335	C	0.0468	0.2994	0.1063	0.00485414	0.2994	0.10639	0.00489035
5	rs76314234	43183430	G	0.0468	0.2994	0.1063	0.00485414	0.2994	0.10639	0.00489035
5	rs114328064	6248731	T	0.009407	-0.7107	0.2447	0.0036799	-0.689316	0.244947	0.00489068
5	rs7711779	81943978	G	0.009169	-0.6912	0.2454	0.0048531	-0.6912	0.245626	0.00489241
5	rs2937621	61047911	G	0.4163	-0.1276	0.04531	0.00486022	-0.1276	0.045348	0.00489607
5	rs4412123	44876288	C	0.4899	0.1236	0.0439	0.0048703	0.1236	0.0439356	0.00490494
5	rs13362132	44858260	G	0.4899	0.1236	0.0439	0.0048703	0.1236	0.0439356	0.00490494
5	rs1438821	44858451	A	0.4899	0.1236	0.0439	0.0048703	0.1236	0.0439356	0.00490494
5	rs186007900	12156512	C	0.1406	0.1809	0.06425	0.00486917	0.1809	0.0643039	0.00490505
5	rs72722412	12165057	T	0.1406	0.1809	0.06425	0.00486917	0.1809	0.0643039	0.00490505
5	rs79620185	66774380	T	0.04727	-0.2959	0.1051	0.00487144	-0.2959	0.105188	0.00490724
5	rs16902354	12983403	G	0.1276	0.1864	0.06621	0.0048734	0.1864	0.0662643	0.00490852
5	rs1928969	26208349	A	0.1731	-0.163	0.0579	0.00487471	-0.163	0.0579467	0.00490925
5	rs36766	97948690	A	0.2726	0.138	0.04902	0.00487503	0.138	0.0490593	0.00490933
5	rs369871995	14179807	G	0.01155	-0.6005	0.2133	0.00487342	-0.6005	0.213486	0.00491081
5	rs198215	72221573	A	0.05382	-0.2787	0.099	0.00487542	-0.2787	0.0990831	0.00491135
5	rs155629	72216431	T	0.05382	-0.2787	0.099	0.00487542	-0.2787	0.0990831	0.00491135
5	rs575090498	104064283	C	0.007502	0.7683	0.2729	0.00487291	0.7683	0.273155	0.00491284
5	rs35478096	107314309	G	0.1305	0.1864	0.06622	0.00487986	0.1864	0.0662754	0.00491569
5	rs34262805	149584506	A	0.04727	0.2961	0.1052	0.00488321	0.2961	0.105288	0.00491912
5	rs10940933	31030596	A	0.3442	0.1311	0.04658	0.00488513	0.1311	0.0466183	0.00492042
5	rs6862725	18295400	C	0.4166	-0.1251	0.04445	0.00488687	-0.1251	0.0444859	0.00492147
5	rs6861984	18295006	C	0.4166	-0.1251	0.04445	0.00488687	-0.1251	0.0444859	0.00492147
5	rs1960878	18296681	T	0.4166	-0.1251	0.04445	0.00488687	-0.1251	0.0444859	0.00492147
5	rs4866318	18296251	C	0.4166	-0.1251	0.04445	0.00488687	-0.1251	0.0444859	0.00492147
5	rs1960877	18296502	T	0.4166	-0.1251	0.04445	0.00488687	-0.1251	0.0444859	0.00492147
5	rs6862131	18295046	C	0.4166	-0.1251	0.04445	0.00488687	-0.1251	0.0444859	0.00492147
5	rs74969721	61471505	C	0.2558	0.1439	0.05113	0.00488692	0.1439	0.0511728	0.00492279
5	rs71627324	31752687	T	0.009288	-0.6972	0.2477	0.00488235	-0.6972	0.247935	0.00492305
5	rs2591557	13858323	A	0.02465	0.4061	0.1443	0.00488873	0.4061	0.144421	0.00492482
5	rs2102155	13859123	C	0.02465	0.4061	0.1443	0.00488873	0.4061	0.144421	0.00492482
5	rs924633	13859279	T	0.02465	0.4061	0.1443	0.00488873	0.4061	0.144421	0.00492482
5	rs2652780	13858951	G	0.02465	0.4061	0.1443	0.00488873	0.4061	0.144421	0.00492482
5	rs924631	13859356	G	0.02465	0.4061	0.1443	0.00488873	0.4061	0.144421	0.00492482
5	rs2591559	13858955	A	0.02465	0.4061	0.1443	0.00488873	0.4061	0.144421	0.00492482
5	rs4441874	13857617	T	0.02465	0.4061	0.1443	0.00488873	0.4061	0.144421	0.00492482
5	rs2652776	13858196	C	0.02465	0.4061	0.1443	0.00488873	0.4061	0.144421	0.00492482
5	rs2652779	13858862	G	0.02465	0.4061	0.1443	0.00488873	0.4061	0.144421	0.00492482
5	rs924632	13859324	A	0.02465	0.4061	0.1443	0.00488873	0.4061	0.144421	0.00492482
5	rs200184941	13858685	C	0.02465	0.4061	0.1443	0.00488873	0.4061	0.144421	0.00492482
5	rs116157553	13856848	C	0.02465	0.4061	0.1443	0.00488873	0.4061	0.144421	0.00492482
5	rs930205	148365234	C	0.4779	-0.1253	0.04453	0.00489546	-0.1253	0.044567	0.00493115
5	rs72811057	179789063	A	0.109	0.2007	0.07133	0.00489775	0.2007	0.0713892	0.00493341
5	rs12652232	179789391	A	0.109	0.2007	0.07133	0.00489775	0.2007	0.0713892	0.00493341
5	rs139736602	34771822	A	0.009526	0.668	0.2374	0.00489572	0.668	0.237612	0.00493409
5	rs263387	95889720	C	0.2591	0.1422	0.05054	0.00489882	0.1422	0.0505816	0.0049342
5	rs190528	95889772	C	0.2591	0.1422	0.05054	0.00489882	0.1422	0.0505816	0.0049342
5	rs192347383	43473531	T	0.007859	0.7534	0.2678	0.00490369	0.7534	0.268051	0.00494408
5	rs112247796	36294620	C	0.3347	-0.1313	0.04668	0.00491171	-0.1313	0.046718	0.00494677
5	rs11745495	36291488	C	0.3347	-0.1313	0.04668	0.00491171	-0.1313	0.046718	0.00494677
5	rs2962777	176218707	T	0.0949	-0.2125	0.07555	0.00491264	-0.2125	0.0756122	0.00494808
5	rs73779976	114068784	C	0.01762	-0.49	0.1742	0.00491032	-0.49	0.174354	0.00494829
5	rs562842298	100482287	T	0.009764	0.6723	0.239	0.00490861	0.6723	0.239222	0.00494853
5	rs62379764	134614898	A	0.06406	0.256	0.09102	0.00491475	0.256	0.0910959	0.00495066
5	rs13187689	155443790	T	0.00774	0.7451	0.2649	0.00491184	0.7451	0.26514	0.0049508
5	rs1500162	23158334	A	0.3017	0.1357	0.04825	0.00491679	0.1357	0.0482897	0.00495226
5	rs924591	28251310	A	0.244	-0.1452	0.05163	0.00491858	-0.1452	0.0516726	0.00495414
5	rs2937404	28252223	C	0.244	-0.1452	0.05163	0.00491858	-0.1452	0.0516726	0.00495414
5	rs143703469	93880617	T	0.01131	-0.6125	0.2178	0.00492019	-0.6125	0.217994	0.00495857
5	rs12657219	128199129	A	0.1975	0.1562	0.05555	0.00492527	0.1562	0.0555956	0.00496066
5	rs6871389	55332625	C	0.3514	0.1303	0.04634	0.00492612	0.1303	0.046378	0.00496154
5	rs869110	171046881	G	0.4681	-0.1258	0.04474	0.00492649	-0.1258	0.0447774	0.00496257
5	rs11948083	53946131	T	0.01167	-0.611	0.2173	0.0049268	-0.611	0.217498	0.00496624
5	rs561424732	160677749	G	0.006906	-0.8146	0.2897	0.00492537	-0.8146	0.28998	0.00496706
5	rs7703407	77660452	C	0.3391	0.1327	0.0472	0.00493202	0.1327	0.0472395	0.00496818
5	rs7735409	122778705	G	0.3994	0.128	0.04553	0.00493367	0.128	0.0455679	0.00496969
5	rs4546403	163964243	A	0.4686	0.1253	0.04457	0.00493405	0.1253	0.044607	0.00496989
5	rs146083127	141420793	A	0.009526	-0.6804	0.242	0.00493003	-0.6804	0.242224	0.00497006
5	rs150243700	141426138	T	0.009526	-0.6804	0.242	0.00493003	-0.6804	0.242224	0.00497006
5	rs139271714	141420719	T	0.009526	-0.6804	0.242	0.00493003	-0.6804	0.242224	0.00497006
5	rs547327921	141424003	A	0.009526	-0.6804	0.242	0.00493003	-0.6804	0.242224	0.00497006
5	rs185091363	141426878	T	0.009526	-0.6804	0.242	0.00493003	-0.6804	0.242224	0.00497006
5	rs17393772	56911072	T	0.01846	0.4709	0.1675	0.00493351	0.4709	0.167643	0.00497034
5	rs76742760	43198024	A	0.05358	0.2791	0.09928	0.00493508	0.2791	0.0993632	0.00497129
5	rs270583	38076066	C	0.1073	0.1988	0.07072	0.00493746	0.1988	0.0707768	0.00497217
5	rs113046557	97462197	G	0.02834	-0.3826	0.1361	0.0049362	-0.3826	0.136216	0.00497316
5	rs73126254	75315250	T	0.07692	-0.2354	0.08374	0.00493752	-0.2354	0.0838099	0.0049736
5	rs13178396	107317247	A	0.1296	0.1865	0.06635	0.00494106	0.1865	0.0664052	0.00497706
5	rs7716330	34689845	T	0.2682	-0.1429	0.05084	0.00494217	-0.1429	0.0508832	0.00497896
5	rs266445	72181607	G	0.05608	-0.2715	0.0966	0.00494555	-0.2715	0.0966799	0.00498138
5	rs138112223	178125390	C	0.009526	-0.6824	0.2428	0.00494579	-0.6824	0.243026	0.00498615
5	rs36770	97951621	C	0.2659	0.1387	0.04936	0.00495465	0.1387	0.0493993	0.00498917
5	rs534129677	172406295	G	0.005477	-0.9376	0.3336	0.00494567	-0.9376	0.333939	0.00498967
5	rs2240784	149575702	T	0.4295	0.1256	0.0447	0.00495656	0.1256	0.0447366	0.00499211
5	rs59650752	73972900	C	0.1246	-0.1873	0.06666	0.00495752	-0.1873	0.0667141	0.00499272
5	rs1363465	128001170	T	0.2384	-0.1456	0.05182	0.00495837	-0.1456	0.0518623	0.00499378
5	rs10046082	151961446	A	0.2509	-0.1443	0.05136	0.00496063	-0.1443	0.0514026	0.00499665
5	rs4957546	107315427	G	0.1296	0.1864	0.06635	0.00496425	0.1864	0.0664051	0.00500034
5	rs5872162	149577680	A	0.1993	0.1551	0.05521	0.00496534	0.1551	0.0552549	0.00500069
5	rs7726563	35927258	C	0.08764	0.2178	0.07753	0.00496594	0.2178	0.0775923	0.00500087
5	rs7726969	35927321	A	0.08764	0.2178	0.07753	0.00496594	0.2178	0.0775923	0.00500087
5	rs170737	124863385	T	0.4667	-0.1254	0.04464	0.00496741	-0.1254	0.044677	0.00500346
5	rs10067811	77747623	A	0.3266	0.1338	0.04764	0.0049763	0.1338	0.0476798	0.00501262
5	rs10064172	77753823	C	0.3266	0.1338	0.04764	0.0049763	0.1338	0.0476798	0.00501262
5	rs9293750	77754138	T	0.3266	0.1338	0.04764	0.0049763	0.1338	0.0476798	0.00501262
5	rs13167053	77757702	T	0.3266	0.1338	0.04764	0.0049763	0.1338	0.0476798	0.00501262
5	rs10062572	77750122	T	0.3266	0.1338	0.04764	0.0049763	0.1338	0.0476798	0.00501262
5	rs112616386	116876166	A	0.01226	-0.5994	0.2134	0.0049725	-0.5994	0.213597	0.00501263
5	rs67062454	4682076	G	0.1113	-0.2004	0.07179	0.00524684	-0.201618	0.0718504	0.00501486
5	rs249230	68091206	G	0.3976	0.119	0.04238	0.00498613	0.119	0.0424105	0.00501745
5	rs7444885	163965961	A	0.4694	0.1251	0.04455	0.00498377	0.1251	0.0445868	0.00501977
5	rs112245024	163964481	T	0.4694	0.1251	0.04455	0.00498377	0.1251	0.0445868	0.00501977
5	rs13155981	32233579	C	0.4109	0.1276	0.04544	0.0049835	0.1276	0.045478	0.0050199
5	rs4637594	126806142	G	0.2096	0.1537	0.05474	0.00498783	0.1537	0.0547854	0.005024
5	rs7700469	126806704	T	0.2096	0.1537	0.05474	0.00498783	0.1537	0.0547854	0.005024
5	rs1593950	126807185	T	0.2096	0.1537	0.05474	0.00498783	0.1537	0.0547854	0.005024
5	rs1593949	126807416	A	0.2096	0.1537	0.05474	0.00498783	0.1537	0.0547854	0.005024
5	rs2173978	126807733	C	0.2096	0.1537	0.05474	0.00498783	0.1537	0.0547854	0.005024
5	rs11952366	126808337	G	0.2096	0.1537	0.05474	0.00498783	0.1537	0.0547854	0.005024
5	rs4395678	126806134	T	0.2096	0.1537	0.05474	0.00498783	0.1537	0.0547854	0.005024
5	rs72799145	152102663	T	0.2628	-0.143	0.05093	0.0049885	-0.143	0.0509728	0.00502512
5	rs72799148	152107108	G	0.2628	-0.143	0.05093	0.0049885	-0.143	0.0509728	0.00502512
5	rs72799143	152100749	G	0.2628	-0.143	0.05093	0.0049885	-0.143	0.0509728	0.00502512
5	rs72799164	152132148	G	0.2628	-0.143	0.05093	0.0049885	-0.143	0.0509728	0.00502512
5	rs72799142	152100732	C	0.2628	-0.143	0.05093	0.0049885	-0.143	0.0509728	0.00502512
5	rs72799157	152119416	A	0.2628	-0.143	0.05093	0.0049885	-0.143	0.0509728	0.00502512
5	rs72799160	152129523	T	0.2628	-0.143	0.05093	0.0049885	-0.143	0.0509728	0.00502512
5	rs4958328	152127005	A	0.2628	-0.143	0.05093	0.0049885	-0.143	0.0509728	0.00502512
5	rs72799150	152110686	A	0.2628	-0.143	0.05093	0.0049885	-0.143	0.0509728	0.00502512
5	rs72799161	152129607	C	0.2628	-0.143	0.05093	0.0049885	-0.143	0.0509728	0.00502512
5	rs72799163	152132117	C	0.2628	-0.143	0.05093	0.0049885	-0.143	0.0509728	0.00502512
5	rs374244433	152121871	G	0.2628	-0.143	0.05093	0.0049885	-0.143	0.0509728	0.00502512
5	rs72799151	152110837	A	0.2628	-0.143	0.05093	0.0049885	-0.143	0.0509728	0.00502512
5	rs72799144	152102662	C	0.2628	-0.143	0.05093	0.0049885	-0.143	0.0509728	0.00502512
5	rs72799153	152112858	T	0.2628	-0.143	0.05093	0.0049885	-0.143	0.0509728	0.00502512
5	rs59453169	114029302	T	0.0181	-0.482	0.1717	0.00499708	-0.482	0.17185	0.0050353
5	rs2892256	18292905	A	0.4181	-0.1248	0.04446	0.00500025	-0.1248	0.0444957	0.00503533
5	rs7735675	26203063	C	0.1724	-0.1628	0.058	0.00500213	-0.1628	0.0580465	0.00503715
5	rs12697677	26203509	C	0.1724	-0.1628	0.058	0.00500213	-0.1628	0.0580465	0.00503715
5	rs9292913	44870879	A	0.4905	0.1233	0.04393	0.00500459	0.1233	0.0439654	0.00503979
5	rs547190869	124945333	A	0.0156	-0.519	0.1849	0.00500172	-0.519	0.185062	0.00504004
5	rs331778	124865250	A	0.4676	-0.1254	0.04468	0.00500635	-0.1254	0.0447171	0.00504263
5	rs68044973	87055690	C	0.1543	-0.1712	0.061	0.0050074	-0.1712	0.0610495	0.00504285
5	rs58434466	32257663	T	0.4406	0.126	0.0449	0.0050124	0.126	0.0449372	0.00504869
5	rs551790787	152800602	A	0.009288	0.6797	0.2422	0.00501049	0.6797	0.242418	0.00504993
5	rs78954622	105937081	T	0.01524	-0.5273	0.1879	0.00501171	-0.5273	0.188066	0.00505042
5	rs111954399	63837386	G	0.008931	0.6951	0.2477	0.00501269	0.6951	0.247925	0.00505237
5	rs111451447	63829592	T	0.008931	0.6951	0.2477	0.00501269	0.6951	0.247925	0.00505237
5	rs575796752	170574812	T	0.02227	0.422	0.1504	0.00501839	0.422	0.150524	0.00505439
5	rs2909869	85519831	T	0.3434	0.1303	0.04644	0.00501964	0.1303	0.0464777	0.00505518
5	rs72740269	12263565	T	0.1324	0.1845	0.06576	0.00502141	0.1845	0.0658145	0.00505773
5	rs463007	2354367	T	0.4627	-0.1255	0.04513	0.00542159	-0.126616	0.0451674	0.00505878
5	rs457848	2354366	G	0.4627	-0.1255	0.04513	0.00542159	-0.126616	0.0451674	0.00505878
5	rs2968090	12192618	A	0.3887	0.1279	0.04559	0.0050248	0.1279	0.0456276	0.00506092
5	rs77748477	85231599	G	0.006668	0.81	0.2887	0.00502104	0.81	0.288966	0.00506142
5	rs80222365	85229942	A	0.006668	0.81	0.2887	0.00502104	0.81	0.288966	0.00506142
5	rs78258309	85229099	A	0.006668	0.81	0.2887	0.00502104	0.81	0.288966	0.00506142
5	rs72799113	152055862	T	0.2586	-0.1433	0.05108	0.00502537	-0.1433	0.0511226	0.00506196
5	rs4301224	152060244	G	0.2586	-0.1433	0.05108	0.00502537	-0.1433	0.0511226	0.00506196
5	rs17565365	152056234	T	0.2586	-0.1433	0.05108	0.00502537	-0.1433	0.0511226	0.00506196
5	rs1043828	110464008	C	0.1043	0.2027	0.07226	0.00502935	0.2027	0.0723188	0.00506504
5	rs1659049	104200545	C	0.3572	0.1319	0.04702	0.0050287	0.1319	0.0470598	0.00506585
5	rs1626414	104202477	C	0.3572	0.1319	0.04702	0.0050287	0.1319	0.0470598	0.00506585
5	rs1659046	104199648	C	0.3572	0.1319	0.04702	0.0050287	0.1319	0.0470598	0.00506585
5	rs543569837	108810633	G	0.005358	0.9373	0.3341	0.00502468	0.9373	0.334432	0.00506822
5	rs10515469	134612072	A	0.06454	0.2545	0.09074	0.00503608	0.2545	0.0908152	0.00507248
5	rs74971063	162840691	G	0.01298	-0.5764	0.2055	0.00503375	-0.5764	0.205685	0.00507337
5	rs11749202	33711615	A	0.1959	-0.1572	0.05605	0.0050373	-0.1572	0.0560962	0.00507354
5	rs80297125	172400764	T	0.1298	-0.1865	0.0665	0.00503929	-0.1865	0.0665554	0.00507588
5	rs116649210	172401664	T	0.1298	-0.1865	0.0665	0.00503929	-0.1865	0.0665554	0.00507588
5	rs12654535	172404000	C	0.1298	-0.1865	0.0665	0.00503929	-0.1865	0.0665554	0.00507588
5	rs113542517	172400877	G	0.1298	-0.1865	0.0665	0.00503929	-0.1865	0.0665554	0.00507588
5	rs17499639	104307294	C	0.2328	0.148	0.05278	0.00504584	0.148	0.0528238	0.00508231
5	rs6870725	80186922	C	0.4383	0.1268	0.04522	0.00504621	0.1268	0.0452579	0.00508312
5	rs72719252	1666769	A	0.2913	0.1434	0.04947	0.00374682	0.13871	0.0495149	0.00508853
5	rs2115167	122745733	A	0.3519	-0.1309	0.04669	0.00505358	-0.1309	0.0467287	0.00509006
5	rs34826754	122749299	C	0.3519	-0.1309	0.04669	0.00505358	-0.1309	0.0467287	0.00509006
5	rs72799954	141581687	A	0.1059	0.2024	0.0722	0.00505788	0.2024	0.0722593	0.00509411
5	rs78135030	12649786	A	0.2208	0.1489	0.05312	0.0050616	0.1489	0.0531629	0.00509724
5	rs16900774	31236245	G	0.02667	0.3899	0.1391	0.00506266	0.3899	0.139216	0.00509954
5	rs115049925	163171584	A	0.005954	0.8651	0.3086	0.00505818	0.8651	0.30889	0.00509957
5	rs6874844	81858749	C	0.3208	-0.1319	0.04706	0.00506603	-0.1319	0.0470978	0.00510147
5	rs76545541	122678226	A	0.008931	-0.6988	0.2493	0.00506221	-0.6988	0.249528	0.00510261
5	rs4329028	44872353	A	0.4905	0.1231	0.04393	0.00507577	0.1231	0.0439652	0.00511123
5	rs62404973	179418172	C	0.1081	0.2018	0.07202	0.0050787	0.2018	0.0720799	0.00511548
5	rs552223308	169493027	T	0.005358	-0.9357	0.3339	0.0050734	-0.9357	0.33423	0.00511711
5	rs2909860	85342081	G	0.2597	-0.1411	0.05036	0.00508141	-0.1411	0.0504008	0.00511728
5	rs72776797	110427752	G	0.4395	-0.1263	0.04508	0.00508363	-0.1263	0.0451175	0.00512047
5	rs78947379	43063502	A	0.04656	0.2995	0.1069	0.00508367	0.2995	0.10699	0.005121
5	rs147179715	43060299	A	0.04656	0.2995	0.1069	0.00508367	0.2995	0.10699	0.005121
5	rs117597747	43066098	T	0.04656	0.2995	0.1069	0.00508367	0.2995	0.10699	0.005121
5	rs115521027	127892777	A	0.03025	-0.3701	0.1321	0.00508396	-0.3701	0.132212	0.00512163
5	rs75193468	71257803	A	0.04299	0.3073	0.1097	0.00509009	0.3073	0.10979	0.00512655
5	rs6889937	143286367	C	0.38	0.1298	0.04634	0.00509389	0.1298	0.046379	0.00513116
5	rs2189082	136914326	G	0.387	-0.1269	0.04531	0.00509909	-0.1269	0.0453467	0.00513499
5	rs10476529	93851237	T	0.07847	0.2336	0.08342	0.00510571	0.2336	0.0834897	0.00514282
5	rs72813859	155732862	A	0.2236	-0.1511	0.05396	0.00510674	-0.1511	0.0540053	0.00514403
5	rs34384295	174338041	A	0.4165	0.1261	0.04504	0.00511448	0.1261	0.0450769	0.00515087
5	rs7731151	171626890	A	0.4037	-0.1264	0.04515	0.00511728	-0.1264	0.0451868	0.00515351
5	rs7723975	12428226	C	0.1761	-0.1636	0.05844	0.00511894	-0.1636	0.0584881	0.00515553
5	rs13358697	33696442	T	0.0256	0.3992	0.1426	0.00511915	0.3992	0.14272	0.00515661
5	rs62352072	33697061	A	0.0256	0.3992	0.1426	0.00511915	0.3992	0.14272	0.00515661
5	rs138305907	50412465	A	0.01012	-0.6607	0.236	0.00511697	-0.6607	0.236219	0.00515819
5	rs6872255	104360653	C	0.1413	0.1764	0.06302	0.00512435	0.1764	0.0630704	0.00515995
5	rs4543254	148368254	T	0.4558	0.1254	0.0448	0.00512441	0.1254	0.044837	0.0051612
5	rs153376	61046023	G	0.4274	-0.126	0.04502	0.00512999	-0.126	0.045057	0.00516666
5	rs16875915	78085357	T	0.005358	-0.9509	0.3397	0.00512239	-0.9509	0.340047	0.00516786
5	rs10045264	44886432	A	0.4983	0.1235	0.04413	0.00513327	0.1235	0.0441656	0.00516927
5	rs4642377	44885240	T	0.4983	0.1235	0.04413	0.00513327	0.1235	0.0441656	0.00516927
5	rs6868779	44886000	G	0.4983	0.1235	0.04413	0.00513327	0.1235	0.0441656	0.00516927
5	rs368843987	100398644	G	0.008693	0.7131	0.2548	0.00513142	0.7131	0.255037	0.00517282
5	rs4437379	33678161	A	0.4696	0.1218	0.04353	0.00514089	0.1218	0.0435641	0.00517582
5	rs13168400	44883536	T	0.4986	0.1235	0.04414	0.00514335	0.1235	0.0441756	0.00517941
5	rs4866920	44879146	T	0.4986	0.1235	0.04414	0.00514335	0.1235	0.0441756	0.00517941
5	rs72744587	36269094	G	0.4973	0.1249	0.04464	0.00514298	0.1249	0.0446769	0.00517986
5	rs6884208	77822690	G	0.2901	0.1379	0.04929	0.00514635	0.1379	0.0493309	0.0051834
5	rs2303733	43699911	C	0.07538	0.2372	0.08479	0.00514998	0.2372	0.0848604	0.00518711
5	rs62368578	43699085	G	0.07538	0.2372	0.08479	0.00514998	0.2372	0.0848604	0.00518711
5	rs10059613	43696855	C	0.07538	0.2372	0.08479	0.00514998	0.2372	0.0848604	0.00518711
5	rs62368589	43720680	T	0.07538	0.2372	0.08479	0.00514998	0.2372	0.0848604	0.00518711
5	rs13187695	43717921	A	0.07538	0.2372	0.08479	0.00514998	0.2372	0.0848604	0.00518711
5	rs7711370	43737172	T	0.07538	0.2372	0.08479	0.00514998	0.2372	0.0848604	0.00518711
5	rs13177579	43693426	T	0.07538	0.2372	0.08479	0.00514998	0.2372	0.0848604	0.00518711
5	rs10472386	43724733	G	0.07538	0.2372	0.08479	0.00514998	0.2372	0.0848604	0.00518711
5	rs4380668	43725111	T	0.07538	0.2372	0.08479	0.00514998	0.2372	0.0848604	0.00518711
5	rs6895383	43728941	C	0.07538	0.2372	0.08479	0.00514998	0.2372	0.0848604	0.00518711
5	rs7733259	43728301	T	0.07538	0.2372	0.08479	0.00514998	0.2372	0.0848604	0.00518711
5	rs9686857	43723915	G	0.07538	0.2372	0.08479	0.00514998	0.2372	0.0848604	0.00518711
5	rs10050726	43731466	A	0.07538	0.2372	0.08479	0.00514998	0.2372	0.0848604	0.00518711
5	rs62368627	43733689	G	0.07538	0.2372	0.08479	0.00514998	0.2372	0.0848604	0.00518711
5	rs6878821	43726024	A	0.07538	0.2372	0.08479	0.00514998	0.2372	0.0848604	0.00518711
5	rs28520030	43727886	G	0.07538	0.2372	0.08479	0.00514998	0.2372	0.0848604	0.00518711
5	rs7708386	43694100	C	0.07538	0.2372	0.08479	0.00514998	0.2372	0.0848604	0.00518711
5	rs3828696	43704072	A	0.07538	0.2372	0.08479	0.00514998	0.2372	0.0848604	0.00518711
5	rs34132518	43701386	C	0.07538	0.2372	0.08479	0.00514998	0.2372	0.0848604	0.00518711
5	rs10055374	43721046	G	0.07538	0.2372	0.08479	0.00514998	0.2372	0.0848604	0.00518711
5	rs12332274	43701596	C	0.07538	0.2372	0.08479	0.00514998	0.2372	0.0848604	0.00518711
5	rs10066806	43689596	T	0.07538	0.2372	0.08479	0.00514998	0.2372	0.0848604	0.00518711
5	rs10073552	43717542	T	0.07538	0.2372	0.08479	0.00514998	0.2372	0.0848604	0.00518711
5	rs13165656	43690964	C	0.07538	0.2372	0.08479	0.00514998	0.2372	0.0848604	0.00518711
5	rs10079935	43713515	G	0.07538	0.2372	0.08479	0.00514998	0.2372	0.0848604	0.00518711
5	rs10064711	43712982	T	0.07538	0.2372	0.08479	0.00514998	0.2372	0.0848604	0.00518711
5	rs10077972	43712879	G	0.07538	0.2372	0.08479	0.00514998	0.2372	0.0848604	0.00518711
5	rs35955731	43709233	A	0.07538	0.2372	0.08479	0.00514998	0.2372	0.0848604	0.00518711
5	rs10071683	43716698	A	0.07538	0.2372	0.08479	0.00514998	0.2372	0.0848604	0.00518711
5	rs9765603	163964610	G	0.4693	0.1247	0.04458	0.00515447	0.1247	0.0446166	0.00519115
5	rs4866320	18298792	G	0.4158	-0.1243	0.04444	0.00515748	-0.1243	0.0444753	0.00519304
5	rs10474293	88487434	A	0.0768	0.2349	0.08398	0.00515644	0.2349	0.0840496	0.00519352
5	rs181825	80131532	A	0.08026	-0.2288	0.0818	0.0051569	-0.2288	0.0818669	0.00519352
5	rs76586838	114682226	C	0.01691	-0.5007	0.179	0.00515465	-0.5007	0.179158	0.00519415
5	rs368115501	171193701	G	0.01524	0.518	0.1852	0.00515833	0.518	0.185358	0.00519651
5	rs2895187	143284146	G	0.382	0.1293	0.04623	0.00515979	0.1293	0.0462686	0.00519721
5	rs3797769	179388586	T	0.01786	-0.4777	0.1708	0.00516053	-0.4777	0.170945	0.00519849
5	rs573784545	42925622	T	0.03763	0.3289	0.1176	0.00516165	0.3289	0.117698	0.0051988
5	rs417827	162855158	A	0.3315	0.1327	0.04745	0.00516389	0.1327	0.0474892	0.00520091
5	rs12658195	88871745	T	0.175	-0.1679	0.06004	0.00516644	-0.1679	0.0600917	0.00520507
5	rs150900448	128548689	T	0.02024	-0.4533	0.1621	0.00516719	-0.4533	0.16224	0.00520587
5	rs115701739	128549695	T	0.02024	-0.4533	0.1621	0.00516719	-0.4533	0.16224	0.00520587
5	rs10474553	77790663	T	0.3309	0.1333	0.04767	0.00516901	0.1333	0.0477097	0.00520636
5	rs112223343	151952766	A	0.2457	-0.1445	0.05168	0.0051731	-0.1445	0.0517223	0.00520986
5	rs72797211	151959517	A	0.2457	-0.1445	0.05168	0.0051731	-0.1445	0.0517223	0.00520986
5	rs2602632	72217331	T	0.0543	-0.2751	0.09839	0.00517369	-0.2751	0.098471	0.0052106
5	rs198216	72221705	A	0.0543	-0.2751	0.09839	0.00517369	-0.2751	0.098471	0.0052106
5	rs11960939	171174351	G	0.4099	-0.1257	0.04496	0.00517685	-0.1257	0.0449964	0.00521317
5	rs72778518	81546023	G	0.01941	-0.4546	0.1626	0.00517686	-0.4546	0.162735	0.00521424
5	rs573595462	98040982	A	0.006787	0.8122	0.2905	0.00517603	0.8122	0.290774	0.00521831
5	rs139597493	176369092	A	0.08895	-0.2167	0.07752	0.00518343	-0.2167	0.0775825	0.00521963
5	rs376997134	121723903	A	0.005716	-0.891	0.3187	0.00517822	-0.891	0.319005	0.00522114
5	rs10064467	33695026	T	0.0262	0.3944	0.1411	0.00518707	0.3944	0.141219	0.00522485
5	rs10060487	33693452	T	0.0262	0.3944	0.1411	0.00518707	0.3944	0.141219	0.00522485
5	rs10064522	33695182	A	0.0262	0.3944	0.1411	0.00518707	0.3944	0.141219	0.00522485
5	rs13166089	76098215	G	0.2552	-0.1421	0.05084	0.00518928	-0.1421	0.0508813	0.00522582
5	rs17453481	151949017	C	0.2452	-0.1445	0.0517	0.00519044	-0.1445	0.0517423	0.00522724
5	rs563185549	42105297	T	0.0256	0.3935	0.1408	0.00519408	0.3935	0.140915	0.00523088
5	rs1821252	148357404	A	0.4783	-0.1245	0.04455	0.00519619	-0.1245	0.0445865	0.00523305
5	rs7446603	12084583	G	0.3627	0.1295	0.04634	0.00519701	0.1295	0.046378	0.00523396
5	rs74790763	122675214	T	0.1185	0.1931	0.0691	0.00519799	0.1931	0.069157	0.00523512
5	rs1456972	6779443	T	0.36	0.1349	0.04648	0.00370406	0.129895	0.0465217	0.00523607
5	rs55658569	114058133	T	0.03275	-0.3549	0.127	0.00519819	-0.3549	0.127107	0.00523624
5	rs11951033	151505642	C	0.3962	-0.1258	0.04502	0.005201	-0.1258	0.0450561	0.00523711
5	rs570839752	28238242	T	0.1462	-0.1775	0.06352	0.00519968	-0.1775	0.0635729	0.00523719
5	rs10940934	31030600	G	0.3444	0.1301	0.04656	0.00520212	0.1301	0.0465977	0.00523857
5	rs11948611	31029881	G	0.3444	0.1301	0.04656	0.00520212	0.1301	0.0465977	0.00523857
5	rs10940935	31030648	T	0.3444	0.1301	0.04656	0.00520212	0.1301	0.0465977	0.00523857
5	rs952103	31029222	G	0.3444	0.1301	0.04656	0.00520212	0.1301	0.0465977	0.00523857
5	rs16900572	31033936	C	0.3444	0.1301	0.04656	0.00520212	0.1301	0.0465977	0.00523857
5	rs58068365	81036568	A	0.0518	-0.2797	0.1001	0.00520274	-0.2797	0.100181	0.00523939
5	rs77496485	137793315	C	0.05751	0.2641	0.09452	0.00520415	0.2641	0.0945956	0.00524022
5	rs114918766	104203439	A	0.352	0.1316	0.0471	0.00520516	0.1316	0.0471394	0.00524286
5	rs1834940	163962150	A	0.4682	0.1245	0.04456	0.00520628	0.1245	0.0445964	0.00524312
5	rs3980233	163962508	A	0.4682	0.1245	0.04456	0.00520628	0.1245	0.0445964	0.00524312
5	rs11135318	163963687	C	0.4682	0.1245	0.04456	0.00520628	0.1245	0.0445964	0.00524312
5	rs77960099	43129883	C	0.04692	0.297	0.1063	0.00520638	0.297	0.106389	0.00524403
5	rs77774441	43130895	T	0.04692	0.297	0.1063	0.00520638	0.297	0.106389	0.00524403
5	rs1428638	118154368	T	0.09002	0.2147	0.07685	0.00521001	0.2147	0.0769114	0.00524607
5	rs952104	31028981	T	0.3439	0.1301	0.04657	0.00521178	0.1301	0.0466076	0.00524826
5	rs1428387	122705244	T	0.1197	0.192	0.06874	0.00522001	0.192	0.0687965	0.00525716
5	rs56203231	143283404	C	0.3818	0.1291	0.04622	0.00521954	0.1291	0.0462585	0.00525716
5	rs549989717	66578266	A	0.008573	-0.7052	0.2525	0.00522425	-0.7052	0.252726	0.00526471
5	rs12654918	117906849	A	0.2852	-0.1373	0.04917	0.00523262	-0.1373	0.04921	0.00526944
5	rs2008827	34030600	T	0.04406	-0.3066	0.1098	0.00523268	-0.3066	0.109892	0.00527061
5	rs12332414	123284339	A	0.2753	0.139	0.04978	0.00523371	0.139	0.0498206	0.00527064
5	rs148290418	152293968	T	0.3602	0.1297	0.04645	0.00523429	0.1297	0.0464881	0.00527145
5	rs11738509	12069106	A	0.1808	-0.1604	0.05745	0.00523845	-0.1604	0.0574963	0.00527499
5	rs4079333	678626	G	0.4639	-0.1324	0.04377	0.00248713	-0.122219	0.0438113	0.00527628
5	rs73294527	134715675	G	0.008097	0.7262	0.2601	0.00523829	0.7262	0.260333	0.00527891
5	rs3776201	134715414	A	0.008097	0.7262	0.2601	0.00523829	0.7262	0.260333	0.00527891
5	rs740075	137795077	A	0.05847	0.2621	0.09389	0.00524539	0.2621	0.0939651	0.00528169
5	rs409693	681693	T	0.4661	-0.1337	0.04386	0.00230113	-0.122456	0.0439023	0.00528226
5	rs642411	145293335	T	0.1931	0.1571	0.05628	0.00524805	0.1571	0.0563258	0.00528498
5	rs78528035	155721385	C	0.02	-0.4536	0.1625	0.00524831	-0.4536	0.162639	0.00528704
5	rs72784513	125776563	T	0.015	0.5217	0.1869	0.00524916	0.5217	0.187059	0.00528778
5	rs263388	95891243	A	0.2549	0.1421	0.05091	0.0052513	0.1421	0.0509513	0.00528814
5	rs263385	95888516	A	0.2549	0.1421	0.05091	0.0052513	0.1421	0.0509513	0.00528814
5	rs4703319	104290617	T	0.4796	-0.1237	0.04432	0.00525349	-0.1237	0.0443558	0.00529019
5	rs10061103	149290889	C	0.2124	0.153	0.05482	0.00525532	0.153	0.0548654	0.00529297
5	rs1827385	81945674	C	0.3428	-0.1277	0.04576	0.00526028	-0.1277	0.0457956	0.00529562
5	rs7706135	178194681	A	0.38	-0.1253	0.0449	0.0052603	-0.1253	0.0449351	0.00529587
5	rs9324859	141279350	G	0.2458	-0.1429	0.05121	0.00526315	-0.1429	0.051251	0.00529957
5	rs299920	58131370	T	0.02155	0.4275	0.1532	0.00526316	0.4275	0.153325	0.00530024
5	rs17164902	126812065	A	0.1986	0.1559	0.05587	0.00526419	0.1559	0.0559157	0.00530142
5	rs78957867	94112221	T	0.01536	-0.514	0.1842	0.00526356	-0.514	0.184356	0.00530202
5	rs10072335	77662283	A	0.3383	0.1319	0.04727	0.00526506	0.1319	0.047309	0.00530254
5	rs11955710	77660573	G	0.3383	0.1319	0.04727	0.00526506	0.1319	0.047309	0.00530254
5	rs72729780	8180907	A	0.2066	-0.1521	0.05472	0.0054425	-0.152683	0.0547639	0.00530297
5	rs61418287	32263099	T	0.4405	0.1253	0.04491	0.00527041	0.1253	0.0449468	0.00530768
5	rs4318778	12049381	T	0.4239	0.1251	0.04484	0.00527211	0.1251	0.0448763	0.00530893
5	rs546590526	148401448	T	0.4752	-0.1242	0.04452	0.00527475	-0.1242	0.0445562	0.00531183
5	rs564894378	148401449	T	0.4752	-0.1242	0.04452	0.00527475	-0.1242	0.0445562	0.00531183
5	rs532679784	148401450	T	0.4752	-0.1242	0.04452	0.00527475	-0.1242	0.0445562	0.00531183
5	rs315183	143292026	T	0.211	0.1505	0.05395	0.00527699	0.1505	0.053993	0.00531335
5	rs17535090	108992585	G	0.02143	0.4293	0.1539	0.00527938	0.4293	0.154026	0.00531666
5	rs62385689	131731106	T	0.01381	-0.5498	0.1971	0.00527981	-0.5498	0.197272	0.00531953
5	rs9784710	78994362	T	0.1317	-0.1825	0.06543	0.00528318	-0.1825	0.0654827	0.00531994
5	rs7729713	51090751	C	0.2521	-0.143	0.05127	0.00528457	-0.143	0.0513118	0.00532178
5	rs72786079	104722072	G	0.008573	0.6998	0.2509	0.00528451	0.6998	0.251121	0.0053247
5	rs75495449	104721381	A	0.008573	0.6998	0.2509	0.00528451	0.6998	0.251121	0.0053247
5	rs140012737	12970084	C	0.119	0.1909	0.06845	0.00528879	0.1909	0.0685053	0.00532569
5	rs145044951	12970360	T	0.119	0.1909	0.06845	0.00528879	0.1909	0.0685053	0.00532569
5	rs144589941	12969431	A	0.119	0.1909	0.06845	0.00528879	0.1909	0.0685053	0.00532569
5	rs4492076	54022393	C	0.04989	0.2867	0.1028	0.00528857	0.2867	0.102885	0.0053262
5	rs4591701	54022920	G	0.04989	0.2867	0.1028	0.00528857	0.2867	0.102885	0.0053262
5	rs4452522	54022424	G	0.04989	0.2867	0.1028	0.00528857	0.2867	0.102885	0.0053262
5	rs2457029	20463583	A	0.3616	-0.1295	0.04644	0.00529455	-0.1295	0.046478	0.00533197
5	rs6887948	20468274	T	0.3616	-0.1295	0.04644	0.00529455	-0.1295	0.046478	0.00533197
5	rs6888290	20468420	T	0.3616	-0.1295	0.04644	0.00529455	-0.1295	0.046478	0.00533197
5	rs187803	165080296	T	0.2543	-0.1419	0.05089	0.00529745	-0.1419	0.0509311	0.00533437
5	rs75657520	180213099	A	0.01048	0.6355	0.2279	0.00529521	0.6355	0.228102	0.00533571
5	rs331779	124863695	G	0.4668	-0.1244	0.04462	0.00530366	-0.1244	0.0446564	0.00534094
5	rs331781	124863196	T	0.4668	-0.1244	0.04462	0.00530366	-0.1244	0.0446564	0.00534094
5	rs331780	124863318	C	0.4668	-0.1244	0.04462	0.00530366	-0.1244	0.0446564	0.00534094
5	rs2125139	124863567	G	0.4668	-0.1244	0.04462	0.00530366	-0.1244	0.0446564	0.00534094
5	rs73109058	63823540	C	0.009169	0.68	0.2439	0.005303	0.68	0.244117	0.00534367
5	rs1509140	63821328	C	0.009169	0.68	0.2439	0.005303	0.68	0.244117	0.00534367
5	rs73109069	63828898	C	0.009169	0.68	0.2439	0.005303	0.68	0.244117	0.00534367
5	rs112677304	63824010	C	0.009169	0.68	0.2439	0.005303	0.68	0.244117	0.00534367
5	rs59524443	63827179	A	0.009169	0.68	0.2439	0.005303	0.68	0.244117	0.00534367
5	rs73109072	63829525	A	0.009169	0.68	0.2439	0.005303	0.68	0.244117	0.00534367
5	rs73109071	63829047	A	0.009169	0.68	0.2439	0.005303	0.68	0.244117	0.00534367
5	rs73111037	63834937	T	0.009169	0.68	0.2439	0.005303	0.68	0.244117	0.00534367
5	rs112452207	63824015	G	0.009169	0.68	0.2439	0.005303	0.68	0.244117	0.00534367
5	rs76490193	63825946	G	0.009169	0.68	0.2439	0.005303	0.68	0.244117	0.00534367
5	rs73109062	63825444	C	0.009169	0.68	0.2439	0.005303	0.68	0.244117	0.00534367
5	rs59784491	63838507	C	0.009169	0.68	0.2439	0.005303	0.68	0.244117	0.00534367
5	rs73109054	63819120	T	0.009169	0.68	0.2439	0.005303	0.68	0.244117	0.00534367
5	rs2972194	72619418	T	0.07407	0.2371	0.08505	0.00530719	0.2371	0.0851194	0.00534452
5	rs9764907	35916304	G	0.06525	0.2488	0.08925	0.00530878	0.2488	0.0893213	0.00534534
5	rs6859892	35921069	T	0.06525	0.2488	0.08925	0.00530878	0.2488	0.0893213	0.00534534
5	rs6451236	35906359	A	0.06525	0.2488	0.08925	0.00530878	0.2488	0.0893213	0.00534534
5	rs6451239	35924091	A	0.06525	0.2488	0.08925	0.00530878	0.2488	0.0893213	0.00534534
5	rs7445819	35911309	T	0.06525	0.2488	0.08925	0.00530878	0.2488	0.0893213	0.00534534
5	rs7381123	35912172	A	0.06525	0.2488	0.08925	0.00530878	0.2488	0.0893213	0.00534534
5	rs10054418	35924309	T	0.06525	0.2488	0.08925	0.00530878	0.2488	0.0893213	0.00534534
5	rs34249542	54023281	G	0.04965	0.2871	0.103	0.00531364	0.2871	0.103085	0.00535133
5	rs72785593	108064568	A	0.01881	-0.4599	0.165	0.00531537	-0.4599	0.165136	0.00535322
5	rs62354460	68209511	A	0.2739	0.1383	0.04962	0.00531685	0.1383	0.0496599	0.00535373
5	rs182455581	115118116	T	0.006192	-0.8549	0.3067	0.00531305	-0.8549	0.306992	0.00535666
5	rs295556	60402210	G	0.2568	-0.1422	0.05103	0.00532648	-0.1422	0.0510717	0.00536395
5	rs13357828	60376415	C	0.2568	-0.1422	0.05103	0.00532648	-0.1422	0.0510717	0.00536395
5	rs295567	60397646	T	0.2568	-0.1422	0.05103	0.00532648	-0.1422	0.0510717	0.00536395
5	rs10471503	60370037	A	0.2568	-0.1422	0.05103	0.00532648	-0.1422	0.0510717	0.00536395
5	rs295557	60401606	G	0.2568	-0.1422	0.05103	0.00532648	-0.1422	0.0510717	0.00536395
5	rs248680	60361654	G	0.2568	-0.1422	0.05103	0.00532648	-0.1422	0.0510717	0.00536395
5	rs6871236	60371175	C	0.2568	-0.1422	0.05103	0.00532648	-0.1422	0.0510717	0.00536395
5	rs11951606	60372582	A	0.2568	-0.1422	0.05103	0.00532648	-0.1422	0.0510717	0.00536395
5	rs34599	60355458	G	0.2568	-0.1422	0.05103	0.00532648	-0.1422	0.0510717	0.00536395
5	rs149251414	83462800	C	0.00512	-0.9643	0.346	0.00531994	-0.9643	0.346347	0.00536593
5	rs78702109	137705715	A	0.0599	0.2582	0.09267	0.00533249	0.2582	0.0927436	0.00536897
5	rs10058104	173872735	A	0.1962	0.155	0.05564	0.00534015	0.155	0.0556846	0.005377
5	rs309623	55443890	G	0.3693	-0.1287	0.0462	0.00534099	-0.1287	0.0462377	0.00537853
5	rs4130164	12248711	T	0.2428	-0.1425	0.05116	0.00534652	-0.1425	0.0512004	0.00538286
5	rs1657363	104201901	A	0.3571	0.1309	0.04701	0.0053608	0.1309	0.0470491	0.00539919
5	rs57411417	126809950	A	0.1586	0.1689	0.06066	0.00536315	0.1689	0.0607088	0.0054003
5	rs9292915	44871657	T	0.4904	0.1223	0.04393	0.00536973	0.1223	0.0439647	0.00540624
5	rs795511	13863735	A	0.02477	0.4009	0.144	0.00536884	0.4009	0.144118	0.00540677
5	rs13158060	40751832	A	0.125	-0.187	0.06717	0.00536962	-0.187	0.0672243	0.00540698
5	rs371271974	163709592	T	0.02024	0.446	0.1602	0.00536897	0.446	0.160334	0.00540751
5	rs2973540	73108553	G	0.3229	-0.1323	0.04753	0.0053775	-0.1323	0.0475685	0.00541492
5	rs10515579	146630049	G	0.1694	-0.1638	0.05885	0.00538011	-0.1638	0.058897	0.00541704
5	rs62380971	146629624	G	0.1694	-0.1638	0.05885	0.00538011	-0.1638	0.058897	0.00541704
5	rs4701020	178425934	T	0.2853	0.1351	0.04854	0.00538137	0.1351	0.0485782	0.00541779
5	rs890781	163949907	T	0.4862	-0.1238	0.04448	0.00538134	-0.1238	0.044516	0.00541881
5	rs13354528	141476769	C	0.2021	-0.152	0.05462	0.00538815	-0.152	0.054663	0.00542463
5	rs2382027	174915522	C	0.05954	-0.2607	0.09368	0.00538791	-0.2607	0.0937554	0.00542518
5	rs4318766	152124726	A	0.2629	-0.1417	0.05092	0.00538926	-0.1417	0.0509619	0.00542737
5	rs113655983	152128093	C	0.2629	-0.1417	0.05092	0.00538926	-0.1417	0.0509619	0.00542737
5	rs6579959	152107383	T	0.2629	-0.1417	0.05092	0.00538926	-0.1417	0.0509619	0.00542737
5	rs77720335	139204787	T	0.02227	-0.433	0.1556	0.00538959	-0.433	0.155734	0.00542959
5	rs11739168	151804159	T	0.1276	-0.1871	0.06724	0.00539302	-0.1871	0.0672954	0.00543122
5	rs2901828	163956986	A	0.4682	0.1241	0.0446	0.005394	0.1241	0.0446362	0.00543159
5	rs34439758	6872760	G	0.1921	-0.1482	0.05655	0.00877521	-0.157315	0.05659	0.00543728
5	rs59605739	17011565	T	0.1223	0.1883	0.06769	0.00540584	0.1883	0.0677445	0.00544321
5	rs155630	72216650	G	0.05454	-0.2725	0.09796	0.00540671	-0.2725	0.0980393	0.0054443
5	rs11749547	33706751	A	0.3673	-0.1266	0.04552	0.00541592	-0.1266	0.0455558	0.00545253
5	rs6860522	33705654	C	0.3673	-0.1266	0.04552	0.00541592	-0.1266	0.0455558	0.00545253
5	rs7706826	33706513	G	0.3673	-0.1266	0.04552	0.00541592	-0.1266	0.0455558	0.00545253
5	rs11951812	33704997	C	0.3673	-0.1266	0.04552	0.00541592	-0.1266	0.0455558	0.00545253
5	rs6860816	33705743	T	0.3673	-0.1266	0.04552	0.00541592	-0.1266	0.0455558	0.00545253
5	rs6861143	33705795	A	0.3673	-0.1266	0.04552	0.00541592	-0.1266	0.0455558	0.00545253
5	rs6451019	33706075	T	0.3673	-0.1266	0.04552	0.00541592	-0.1266	0.0455558	0.00545253
5	rs11958410	33705142	G	0.3673	-0.1266	0.04552	0.00541592	-0.1266	0.0455558	0.00545253
5	rs113369244	33706981	T	0.3673	-0.1266	0.04552	0.00541592	-0.1266	0.0455558	0.00545253
5	rs111590064	32683084	G	0.0487	-0.2884	0.1037	0.00541752	-0.2884	0.103784	0.00545541
5	rs57259374	32260849	G	0.4367	0.1252	0.04502	0.0054194	0.1252	0.0450567	0.00545733
5	rs78658850	164958594	G	0.01393	0.5395	0.194	0.00542038	0.5395	0.194164	0.00545972
5	rs177274	162742614	T	0.2797	0.1362	0.04898	0.00542374	0.1362	0.0490187	0.00546052
5	rs6866767	149281076	A	0.4018	0.128	0.04603	0.00542259	0.128	0.0460683	0.00546135
5	rs17650942	75433240	T	0.3598	-0.1281	0.04607	0.00542667	-0.1281	0.0461068	0.00546388
5	rs12657492	148361365	C	0.4764	-0.1239	0.04456	0.00542718	-0.1239	0.0445961	0.00546489
5	rs10057742	100293762	T	0.04656	0.2939	0.1057	0.00542734	0.2939	0.105786	0.0054651
5	rs11951980	1623280	A	0.07478	-0.2202	0.08532	0.00985511	-0.237202	0.085379	0.00546581
5	rs115379347	84870483	C	0.07228	-0.2383	0.08571	0.00543078	-0.2383	0.085779	0.00546829
5	rs974280	76499249	G	0.1621	0.1689	0.06075	0.00543176	0.1689	0.0607998	0.00546994
5	rs79823982	7249508	C	0.2564	0.1431	0.0509	0.00493272	0.141514	0.0509421	0.00547067
5	rs6869390	68216836	G	0.2814	0.1365	0.0491	0.00543521	0.1365	0.0491391	0.00547235
5	rs6869389	68216835	G	0.2814	0.1365	0.0491	0.00543521	0.1365	0.0491391	0.00547235
5	rs13169238	2337228	T	0.4318	0.1204	0.04478	0.00717308	0.124478	0.0448133	0.00547459
5	rs13188707	2337224	T	0.4318	0.1204	0.04478	0.00717308	0.124478	0.0448133	0.00547459
5	rs113031421	151953203	A	0.2459	-0.1436	0.05166	0.00544069	-0.1436	0.0517018	0.00547841
5	rs55648940	151951656	T	0.2459	-0.1436	0.05166	0.00544069	-0.1436	0.0517018	0.00547841
5	rs113759615	151953062	A	0.2459	-0.1436	0.05166	0.00544069	-0.1436	0.0517018	0.00547841
5	rs72797203	151952877	T	0.2459	-0.1436	0.05166	0.00544069	-0.1436	0.0517018	0.00547841
5	rs55634474	178194492	T	0.1727	0.1609	0.05789	0.00544579	0.1609	0.0579353	0.0054823
5	rs562341608	10209093	G	0.007145	-0.7928	0.283	0.00508793	-0.786641	0.283267	0.00548585
5	rs529411035	169464776	G	0.005239	-0.9339	0.336	0.00544486	-0.9339	0.336323	0.00548976
5	rs4507504	32258482	A	0.4397	0.1248	0.04491	0.00545448	0.1248	0.0449464	0.00549241
5	rs17110665	149275457	A	0.1444	0.1764	0.06348	0.00545554	0.1764	0.0635316	0.00549355
5	rs1363470	128005337	C	0.238	-0.1438	0.05175	0.00545695	-0.1438	0.051791	0.00549403
5	rs112564513	151949485	T	0.2454	-0.1436	0.05168	0.00545874	-0.1436	0.0517217	0.0054965
5	rs72795394	151948590	T	0.2454	-0.1436	0.05168	0.00545874	-0.1436	0.0517217	0.0054965
5	rs17550343	151945366	G	0.2454	-0.1436	0.05168	0.00545874	-0.1436	0.0517217	0.0054965
5	rs55808406	32232433	A	0.4057	0.1263	0.04546	0.00546498	0.1263	0.0454969	0.00550305
5	rs4235739	148366571	T	0.4555	0.1244	0.04478	0.00546903	0.1244	0.0448163	0.00550704
5	rs10039504	33699808	T	0.02572	0.3953	0.1423	0.00547057	0.3953	0.142418	0.00550937
5	rs4895148	117967296	C	0.07133	0.2424	0.08726	0.00547106	0.2424	0.0873318	0.00550962
5	rs28780369	75308471	C	0.282	0.1353	0.04871	0.00547512	0.1353	0.0487482	0.00551186
5	rs10060939	77747643	G	0.3281	0.1321	0.04756	0.00547714	0.1321	0.0475987	0.00551528
5	rs4560536	148364701	T	0.4764	-0.1239	0.04461	0.0054795	-0.1239	0.0446461	0.00551748
5	rs17084109	94153513	G	0.01608	-0.4991	0.1797	0.00547946	-0.4991	0.17985	0.00551855
5	rs569054261	33747368	C	0.006549	0.8016	0.2886	0.0054771	0.8016	0.288855	0.00551856
5	rs13169861	3700168	A	0.09883	-0.21	0.07448	0.00480912	-0.206848	0.0745421	0.00552159
5	rs7444934	84521675	G	0.1369	-0.1805	0.065	0.00548762	-0.1805	0.0650529	0.00552584
5	rs17251005	53274798	C	0.1118	-0.1946	0.07008	0.00548925	-0.1946	0.0701357	0.00552659
5	rs10051131	127991878	G	0.2383	-0.1437	0.05175	0.0054895	-0.1437	0.051791	0.00552672
5	rs10043481	55331633	C	0.3509	0.1287	0.04635	0.0054914	0.1287	0.0463869	0.00552888
5	rs373886799	171776368	T	0.00512	-0.955	0.3439	0.00548682	-0.955	0.344238	0.00553298
5	rs12719536	104326153	C	0.2324	0.1464	0.05273	0.00549632	0.1464	0.0527726	0.00553433
5	rs79725952	164419616	A	0.01631	0.5006	0.1803	0.00549504	0.5006	0.180453	0.00553501
5	rs995021	20458905	A	0.4113	-0.1249	0.04499	0.0055003	-0.1249	0.0450259	0.00553787
5	rs924589	28251640	A	0.2429	-0.1435	0.05169	0.00550042	-0.1435	0.0517314	0.00553808
5	rs35334674	1292299	A	0.06025	0.1996	0.093	0.0318541	0.258072	0.0930399	0.00554086
5	rs372196982	7199775	A	0.1446	-0.1787	0.06325	0.00472369	-0.175589	0.0633031	0.00554092
5	rs10474548	77745537	G	0.3253	0.1325	0.04773	0.00550268	0.1325	0.0477689	0.00554102
5	rs1363620	158549904	T	0.4678	-0.1233	0.04442	0.005507	-0.1233	0.0444555	0.00554468
5	rs77625137	12773332	C	0.05287	0.2798	0.1008	0.00550671	0.2798	0.100883	0.00554574
5	rs11745977	32651806	T	0.06502	0.2522	0.09086	0.00550832	0.2522	0.0909342	0.00554682
5	rs1967180	14245361	G	0.2521	0.1415	0.05098	0.00551002	0.1415	0.0510207	0.00554762
5	rs117325794	122983491	G	0.009645	0.6578	0.237	0.00551123	0.6578	0.237207	0.00555241
5	rs530631808	171200774	G	0.015	0.5181	0.1867	0.00551949	0.5181	0.186856	0.00555904
5	rs11958451	44866902	G	0.4985	0.1224	0.04411	0.00552219	0.1224	0.0441449	0.00555955
5	rs13157608	44881504	T	0.4985	0.1224	0.04411	0.00552219	0.1224	0.0441449	0.00555955
5	rs10057521	44865986	T	0.4985	0.1224	0.04411	0.00552219	0.1224	0.0441449	0.00555955
5	rs7715111	68217809	G	0.2778	0.1368	0.0493	0.00552275	0.1368	0.0493391	0.00556021
5	rs402485	681625	C	0.4662	-0.1329	0.04387	0.00245036	-0.121738	0.0439117	0.0055656
5	rs17372020	117954236	A	0.07002	0.2431	0.08762	0.00552899	0.2431	0.0876912	0.00556742
5	rs254832	16879971	A	0.4282	0.1236	0.04455	0.00553018	0.1236	0.0445852	0.00556753
5	rs144476325	72619842	A	0.005001	0.9534	0.3436	0.00552462	0.9534	0.343928	0.00556978
5	rs12655753	122682812	A	0.1218	0.1889	0.06809	0.00553259	0.1889	0.0681449	0.00557072
5	rs73325871	174196275	G	0.02239	-0.4264	0.1537	0.00553316	-0.4264	0.153829	0.00557293
5	rs72705165	982753	A	0.01834	0.4963	0.1688	0.00328037	0.46832	0.168961	0.0055753
5	rs62363363	70935388	T	0.03537	0.3376	0.1217	0.00553658	0.3376	0.1218	0.00557545
5	rs4866319	18296283	T	0.4157	-0.1233	0.04445	0.00553881	-0.1233	0.0444847	0.00557573
5	rs4866091	18298908	T	0.4157	-0.1233	0.04445	0.00553881	-0.1233	0.0444847	0.00557573
5	rs10040488	44880288	T	0.4987	0.1224	0.04413	0.00554358	0.1224	0.0441649	0.00558105
5	rs76584599	123967309	T	0.05263	-0.2772	0.09994	0.00554289	-0.2772	0.100021	0.00558121
5	rs17215893	77826346	A	0.2929	0.1361	0.04907	0.00554417	0.1361	0.0491098	0.00558256
5	rs13158854	77828261	C	0.2929	0.1361	0.04907	0.00554417	0.1361	0.0491098	0.00558256
5	rs7705980	77828027	A	0.2929	0.1361	0.04907	0.00554417	0.1361	0.0491098	0.00558256
5	rs375174483	167026304	A	0.02322	0.4102	0.1479	0.00554576	0.4102	0.148019	0.00558395
5	rs62384157	131707537	G	0.3233	-0.1316	0.04745	0.00554661	-0.1316	0.047488	0.00558453
5	rs76392636	133358125	G	0.005716	0.8706	0.3139	0.00554577	0.8706	0.314186	0.0055889
5	rs2928260	25773135	C	0.2786	-0.1363	0.04915	0.00555176	-0.1363	0.0491888	0.00558916
5	rs2928163	76488245	G	0.1793	0.1612	0.05813	0.00555259	0.1612	0.0581769	0.0055909
5	rs11951650	11914146	C	0.1435	0.1742	0.06282	0.00555417	0.1742	0.0628695	0.00559154
5	rs9292108	55328578	G	0.3465	0.1288	0.04645	0.00555636	0.1288	0.0464869	0.00559401
5	rs7727124	170811221	A	0.4082	-0.1248	0.04501	0.00555904	-0.1248	0.0450458	0.00559676
5	rs10053312	81913600	C	0.2876	-0.1375	0.04959	0.00555871	-0.1375	0.0496306	0.00559755
5	rs6876403	151929221	G	0.2522	-0.1424	0.05136	0.00556129	-0.1424	0.0514015	0.00559964
5	rs7731381	51078552	C	0.252	-0.1421	0.05126	0.00556887	-0.1421	0.0513012	0.00560708
5	rs7707630	51084676	A	0.252	-0.1421	0.05126	0.00556887	-0.1421	0.0513012	0.00560708
5	rs28576592	81897250	G	0.04584	-0.2966	0.107	0.00557194	-0.2966	0.107087	0.00561059
5	rs72740556	17431366	T	0.1074	-0.2001	0.07219	0.00557384	-0.2001	0.0722485	0.0056124
5	rs62380082	88790274	T	0.1215	-0.1912	0.06898	0.00557442	-0.1912	0.0690368	0.00561363
5	rs13171648	152030362	G	0.1571	0.1671	0.06029	0.00557809	0.1671	0.0603371	0.00561525
5	rs35974504	152028793	G	0.1571	0.1671	0.06029	0.00557809	0.1671	0.0603371	0.00561525
5	rs17515224	124458899	A	0.05525	0.2729	0.09846	0.00557672	0.2729	0.0985408	0.00561579
5	rs7701646	12376328	A	0.2971	0.1341	0.04839	0.00558443	0.1341	0.0484284	0.00562221
5	rs112179539	94124994	T	0.01465	-0.5215	0.1882	0.00558864	-0.5215	0.188356	0.00562816
5	rs75753953	94130023	G	0.01465	-0.5215	0.1882	0.00558864	-0.5215	0.188356	0.00562816
5	rs74334824	94137636	G	0.01465	-0.5215	0.1882	0.00558864	-0.5215	0.188356	0.00562816
5	rs78527303	94130024	T	0.01465	-0.5215	0.1882	0.00558864	-0.5215	0.188356	0.00562816
5	rs4868062	168310585	T	0.1304	0.1839	0.06637	0.00559136	0.1839	0.0664237	0.00562997
5	rs140241254	64670746	C	0.02917	-0.3685	0.133	0.00559399	-0.3685	0.133108	0.00563273
5	rs16893743	64664212	T	0.02917	-0.3685	0.133	0.00559399	-0.3685	0.133108	0.00563273
5	rs17138520	115316588	G	0.03799	0.325	0.1173	0.00559405	0.325	0.117396	0.00563294
5	rs34127274	97925654	T	0.3609	-0.1266	0.0457	0.00560149	-0.1266	0.0457357	0.00563876
5	rs13165862	6776260	G	0.1388	-0.1723	0.06479	0.0078289	-0.179461	0.0648379	0.00564294
5	rs13167639	31031638	T	0.3445	0.129	0.04657	0.00560522	0.129	0.0466069	0.00564313
5	rs72647761	5297813	A	0.1436	0.178	0.06338	0.00497795	0.175527	0.0634324	0.00565483
5	rs35501479	68422845	T	0.1443	-0.1764	0.0637	0.00561888	-0.1764	0.0637517	0.00565771
5	rs560423738	131503291	T	0.01191	0.5784	0.2089	0.00562651	0.5784	0.209074	0.00566634
5	rs11745536	170838791	G	0.4043	-0.1252	0.04522	0.00562828	-0.1252	0.045256	0.00566648
5	rs6860412	118543570	G	0.05227	-0.2813	0.1016	0.00562803	-0.2813	0.101684	0.0056677
5	rs202094768	151722967	G	0.4883	0.1219	0.04403	0.00563034	0.1219	0.0440645	0.00566792
5	rs10078131	134639257	A	0.08181	-0.2256	0.0815	0.00563845	-0.2256	0.0815658	0.00567719
5	rs274686	6759410	G	0.4758	0.1268	0.04403	0.00397859	0.121879	0.0440677	0.00567985
5	rs1432793	148408101	G	0.4632	0.1235	0.04462	0.00564331	0.1235	0.0446557	0.00568176
5	rs74326707	9388196	A	0.0106	0.6207	0.2232	0.00542061	0.617782	0.223391	0.00568396
5	rs62363385	72183129	C	0.05597	-0.2681	0.09687	0.00564661	-0.2681	0.0969477	0.00568513
5	rs4976613	167880255	T	0.0462	0.29	0.1048	0.00565443	0.29	0.104882	0.00569206
5	rs272838	131638817	T	0.3256	-0.1313	0.04745	0.00565534	-0.1313	0.0474879	0.00569378
5	rs6893539	122705737	C	0.3552	-0.1285	0.04644	0.00565728	-0.1285	0.0464771	0.0056957
5	rs75001093	95615575	G	0.04668	-0.2933	0.106	0.0056578	-0.2933	0.106086	0.00569669
5	rs546335487	103926466	A	0.005597	0.899	0.3249	0.00565738	0.899	0.325209	0.00570311
5	rs2194135	97928017	A	0.3616	-0.1264	0.04569	0.00566669	-0.1264	0.0457256	0.00570419
5	rs4602064	97926767	C	0.3616	-0.1264	0.04569	0.00566669	-0.1264	0.0457256	0.00570419
5	rs13153830	97927463	G	0.3616	-0.1264	0.04569	0.00566669	-0.1264	0.0457256	0.00570419
5	rs73348273	179424765	T	0.1084	0.1995	0.07213	0.00567765	0.1995	0.0721886	0.00571683
5	rs10073876	179430960	A	0.1084	0.1995	0.07213	0.00567765	0.1995	0.0721886	0.00571683
5	rs10054764	179424001	A	0.1084	0.1995	0.07213	0.00567765	0.1995	0.0721886	0.00571683
5	rs4703322	104295607	G	0.4776	-0.1223	0.04422	0.00567978	-0.1223	0.0442548	0.0057178
5	rs3845170	104296095	A	0.4776	-0.1223	0.04422	0.00567978	-0.1223	0.0442548	0.0057178
5	rs7727262	98460354	A	0.3763	-0.1265	0.04574	0.00568126	-0.1265	0.0457763	0.00571953
5	rs7708775	108641351	G	0.3895	-0.126	0.04556	0.0056821	-0.126	0.0455963	0.00572057
5	rs34307505	123278971	G	0.2848	0.1367	0.04943	0.00568309	0.1367	0.0494697	0.00572189
5	rs77143575	95795700	A	0.03453	0.3385	0.1224	0.00568316	0.3385	0.122499	0.0057221
5	rs9293224	26198591	C	0.1679	-0.1631	0.05898	0.00568628	-0.1631	0.0590263	0.00572417
5	rs167912	60284996	A	0.2591	-0.1406	0.05085	0.00569237	-0.1406	0.0508907	0.00573109
5	rs290505	60296556	T	0.2591	-0.1406	0.05085	0.00569237	-0.1406	0.0508907	0.00573109
5	rs10035216	149280264	C	0.4019	0.1273	0.04604	0.00569251	0.1273	0.0460778	0.00573226
5	rs10074665	116640622	C	0.2065	0.1527	0.05523	0.00569574	0.1527	0.0552745	0.00573475
5	rs72736147	15894813	T	0.4944	0.1245	0.04503	0.00569536	0.1245	0.0450668	0.00573492
5	rs10060222	128006440	G	0.2372	-0.1431	0.05176	0.00569781	-0.1431	0.0518005	0.00573565
5	rs6873295	3641300	G	0.02143	0.4153	0.1552	0.00745284	0.429049	0.155317	0.00573778
5	rs75359998	78321516	T	0.1293	-0.1816	0.06569	0.00570101	-0.1816	0.0657415	0.00573894
5	rs34949303	127954291	A	0.2337	-0.1431	0.05177	0.00570715	-0.1431	0.0518101	0.00574464
5	rs11951760	44872172	G	0.4994	-0.122	0.04414	0.00571093	-0.122	0.0441747	0.00574899
5	rs79664696	67756587	G	0.03548	-0.3347	0.1211	0.0057127	-0.3347	0.121198	0.00575193
5	rs4635898	67758584	G	0.03548	-0.3347	0.1211	0.0057127	-0.3347	0.121198	0.00575193
5	rs13169785	155334895	T	0.01191	0.5765	0.2086	0.00571566	0.5765	0.208772	0.0057557
5	rs380838	16587236	C	0.2946	0.1337	0.04838	0.00571783	0.1337	0.0484179	0.00575587
5	rs2964525	170700148	T	0.1142	0.1901	0.06879	0.00571881	0.1901	0.0688431	0.00575624
5	rs1363467	128001581	A	0.2377	-0.1432	0.05182	0.00572005	-0.1432	0.0518606	0.00575811
5	rs11960421	78990667	A	0.1309	-0.1813	0.06561	0.00572204	-0.1813	0.0656618	0.00576035
5	rs13154665	55832621	A	0.226	0.1458	0.05277	0.00572844	0.1458	0.0528114	0.00576657
5	rs72804679	153287873	C	0.01858	-0.4675	0.1692	0.00572724	-0.4675	0.169342	0.0057681
5	rs13153260	120515153	T	0.4045	0.1263	0.04572	0.00573663	0.1263	0.0457571	0.00577607
5	rs371613039	12789917	G	0.08514	0.219	0.07928	0.00573849	0.219	0.0793425	0.00577685
5	rs10462688	12073185	C	0.3621	0.128	0.04634	0.00574146	0.128	0.046377	0.00578033
5	rs9312789	12073569	C	0.3621	0.128	0.04634	0.00574146	0.128	0.046377	0.00578033
5	rs59229909	51088854	C	0.252	-0.1417	0.0513	0.00574162	-0.1417	0.051341	0.0057805
5	rs11956634	77756569	C	0.3266	0.1315	0.04761	0.00574441	0.1315	0.0476482	0.00578349
5	rs10213751	68216604	G	0.2817	0.1356	0.0491	0.00574994	0.1356	0.0491385	0.00578819
5	rs12233980	73975094	A	0.1411	-0.1758	0.06366	0.00575285	-0.1758	0.0637103	0.00579137
5	rs6556175	174325361	A	0.3172	0.132	0.0478	0.00575354	0.132	0.0478381	0.00579236
5	rs7734575	33704608	A	0.3675	-0.1257	0.04552	0.005755	-0.1257	0.0455553	0.00579278
5	rs7734388	33704785	T	0.3675	-0.1257	0.04552	0.005755	-0.1257	0.0455553	0.00579278
5	rs72756321	30393758	A	0.03179	0.3515	0.1273	0.00575905	0.3515	0.127402	0.00579819
5	rs114260952	60389495	C	0.2567	-0.1409	0.05103	0.00576033	-0.1409	0.0510708	0.00579934
5	rs2916610	89589331	G	0.07752	-0.2296	0.08316	0.00576348	-0.2296	0.0832261	0.00580231
5	rs187125	14278313	G	0.211	0.1487	0.05386	0.00576491	0.1487	0.0539018	0.00580283
5	rs799025	14285795	G	0.211	0.1487	0.05386	0.00576491	0.1487	0.0539018	0.00580283
5	rs773702	14284628	G	0.211	0.1487	0.05386	0.00576491	0.1487	0.0539018	0.00580283
5	rs39856	14269644	G	0.211	0.1487	0.05386	0.00576491	0.1487	0.0539018	0.00580283
5	rs30619	14277686	C	0.211	0.1487	0.05386	0.00576491	0.1487	0.0539018	0.00580283
5	rs57587846	1653124	C	0.09121	-0.2003	0.07716	0.00943423	-0.213009	0.077213	0.00580296
5	rs6889936	81899883	A	0.304	0.1347	0.04879	0.00576579	0.1347	0.0488295	0.00580535
5	rs571204564	51208671	A	0.006073	-0.8567	0.3103	0.00576465	-0.8567	0.31059	0.00581031
5	rs34911091	84018513	A	0.1268	0.1839	0.06662	0.00577249	0.1839	0.0666726	0.0058111
5	rs10057900	159260144	A	0.02465	-0.4033	0.1461	0.00577239	-0.4033	0.146221	0.00581272
5	rs13359771	115332168	A	0.01084	0.6164	0.2233	0.00577285	0.6164	0.223492	0.00581488
5	rs11167589	152098705	G	0.2647	-0.1403	0.05083	0.00577693	-0.1403	0.0508711	0.00581647
5	rs7736550	89652378	A	0.4451	0.1231	0.0446	0.00577855	0.1231	0.0446352	0.00581717
5	rs11744497	77806459	A	0.3147	0.1329	0.04815	0.00577793	0.1329	0.0481887	0.00581724
5	rs189941984	122824870	G	0.01465	-0.5308	0.1923	0.00577535	-0.5308	0.192465	0.00581732
5	rs10514138	77786764	G	0.3241	0.1322	0.0479	0.00578161	0.1322	0.0479387	0.00582114
5	rs75359764	1214757	G	0.0131	0.5348	0.1971	0.0066608	0.543951	0.197253	0.0058222
5	rs147166165	122794945	T	0.1179	0.1882	0.0682	0.00578844	0.1882	0.068253	0.0058265
5	rs115591466	122791103	T	0.1179	0.1882	0.0682	0.00578844	0.1882	0.068253	0.0058265
5	rs114826852	122791102	T	0.1179	0.1882	0.0682	0.00578844	0.1882	0.068253	0.0058265
5	rs78102340	122790873	T	0.1179	0.1882	0.0682	0.00578844	0.1882	0.068253	0.0058265
5	rs79729068	122791402	G	0.1179	0.1882	0.0682	0.00578844	0.1882	0.068253	0.0058265
5	rs115669545	122791151	C	0.1179	0.1882	0.0682	0.00578844	0.1882	0.068253	0.0058265
5	rs76826906	122790985	A	0.1179	0.1882	0.0682	0.00578844	0.1882	0.068253	0.0058265
5	rs2408199	55342888	G	0.4376	-0.1242	0.04501	0.00579099	-0.1242	0.045046	0.00583024
5	rs1376182	40912811	T	0.289	-0.1367	0.04954	0.005791	-0.1367	0.0495801	0.0058307
5	rs16877063	79000441	G	0.1321	-0.1804	0.06538	0.00579336	-0.1804	0.0654314	0.00583193
5	rs62384601	141476991	C	0.202	-0.1507	0.05462	0.00579674	-0.1507	0.0546622	0.00583461
5	rs13172894	141477205	C	0.202	-0.1507	0.05462	0.00579674	-0.1507	0.0546622	0.00583461
5	rs12514090	26331792	G	0.06251	0.2527	0.09159	0.00579724	0.2527	0.0916623	0.00583595
5	rs62356150	68205316	G	0.2176	0.148	0.05365	0.00580459	0.148	0.0536922	0.0058432
5	rs138569858	176826064	T	0.01179	-0.5995	0.2173	0.00580036	-0.5995	0.217492	0.00584371
5	rs113427545	116850189	C	0.01131	-0.6141	0.2226	0.00580211	-0.6141	0.222798	0.00584578
5	rs578153262	117981682	C	0.02024	-0.435	0.1577	0.00580847	-0.435	0.157825	0.00584735
5	rs7729980	32284311	C	0.4637	0.1231	0.04463	0.00581145	0.1231	0.0446655	0.00585051
5	rs406309	11310423	G	0.4403	-0.1239	0.04455	0.00541676	-0.122871	0.0445856	0.005854
5	rs17164199	12983455	A	0.1262	0.1835	0.06654	0.00582025	0.1835	0.0665921	0.00585878
5	rs34962096	152004603	T	0.1565	0.1672	0.06063	0.00582077	0.1672	0.0606772	0.00585906
5	rs61029761	30755031	C	0.05156	-0.2785	0.101	0.00582584	-0.2785	0.101081	0.00586523
5	rs57963468	30755276	T	0.05156	-0.2785	0.101	0.00582584	-0.2785	0.101081	0.00586523
5	rs72791678	117700353	C	0.06204	0.2549	0.09245	0.00583047	0.2549	0.0925237	0.00586975
5	rs114043319	84845119	C	0.005001	0.9588	0.3477	0.00582364	0.9588	0.348035	0.00587115
5	rs6872179	77829812	A	0.2935	0.1354	0.04911	0.00583208	0.1354	0.0491494	0.00587158
5	rs2081862	115345115	G	0.2766	-0.1381	0.05009	0.00583277	-0.1381	0.0501303	0.00587243
5	rs72705181	999653	C	0.03775	0.3352	0.1178	0.00443416	0.324778	0.117902	0.00587579
5	rs7701887	12440102	T	0.1592	-0.1683	0.06105	0.00583778	-0.1683	0.0610988	0.0058772
5	rs456304	143298046	G	0.2534	0.1418	0.05144	0.0058404	0.1418	0.0514813	0.00587998
5	rs315172	143300813	G	0.2534	0.1418	0.05144	0.0058404	0.1418	0.0514813	0.00587998
5	rs462500	143298155	C	0.2534	0.1418	0.05144	0.0058404	0.1418	0.0514813	0.00587998
5	rs11133754	13624329	G	0.08061	-0.2226	0.08076	0.00584567	-0.2226	0.0808225	0.00588389
5	rs3805700	135378781	G	0.3816	-0.1266	0.04593	0.00584471	-0.1266	0.0459666	0.00588408
5	rs77245551	75756360	A	0.00643	-0.8339	0.3025	0.00583889	-0.8339	0.302783	0.00588513
5	rs168788	9708576	C	0.4027	0.1149	0.04522	0.0110564	0.124617	0.0452495	0.00588712
5	rs148677456	17022002	C	0.02655	-0.3878	0.1407	0.00584738	-0.3878	0.140815	0.00588786
5	rs34922076	40897141	C	0.07538	-0.2335	0.08472	0.00584883	-0.2335	0.0847879	0.00588841
5	rs10520993	32284527	G	0.4096	0.1254	0.0455	0.00585051	0.1254	0.0455365	0.00589012
5	rs11742428	20415799	A	0.37	-0.1273	0.04619	0.00585116	-0.1273	0.0462268	0.00589051
5	rs4635935	2338263	A	0.432	0.1191	0.04481	0.00786318	0.123482	0.0448425	0.00589271
5	rs4607354	2338204	C	0.432	0.1191	0.04481	0.00786318	0.123482	0.0448425	0.00589271
5	rs9986272	88120326	T	0.03787	0.3194	0.1159	0.00585445	0.3194	0.115991	0.00589318
5	rs113515435	72603225	A	0.01	-0.6587	0.239	0.0058501	-0.6587	0.239216	0.00589486
5	rs75900384	137793461	T	0.05716	0.2611	0.09475	0.00585716	0.2611	0.0948234	0.00589545
5	rs371095049	1929688	T	0.01048	0.6548	0.2276	0.00401505	0.627287	0.227816	0.00589649
5	rs1508542	20439104	T	0.3697	-0.1273	0.0462	0.00586184	-0.1273	0.0462368	0.00590123
5	rs78179433	114668637	C	0.02298	-0.4119	0.1495	0.00586591	-0.4119	0.14962	0.00590567
5	rs11167584	152004727	C	0.2532	-0.1415	0.05136	0.0058681	-0.1415	0.051401	0.00590762
5	rs2459821	17479389	G	0.09788	-0.2074	0.07528	0.00586836	-0.2074	0.0753403	0.00590801
5	rs200738703	15781539	A	0.03894	-0.3193	0.1159	0.00586991	-0.3193	0.115993	0.00590975
5	rs17490390	152362706	A	0.01989	0.4372	0.1587	0.00587131	0.4372	0.158825	0.00591022
5	rs447460	683498	G	0.4851	-0.13	0.04392	0.00307712	-0.121006	0.0439599	0.00591176
5	rs268795	72200631	G	0.0562	-0.2657	0.09647	0.00588315	-0.2657	0.0965461	0.00592231
5	rs17080341	179896550	T	0.02167	-0.4316	0.1567	0.00588165	-0.4316	0.15683	0.00592295
5	rs13156070	22153819	G	0.3526	0.1269	0.04608	0.00588886	0.1269	0.0461157	0.00592734
5	rs2697663	14281512	G	0.211	0.1484	0.05389	0.00589154	0.1484	0.0539316	0.00592992
5	rs3095914	85331720	T	0.2588	-0.1389	0.05044	0.00589137	-0.1389	0.0504793	0.00593012
5	rs13181863	85327262	T	0.2588	-0.1389	0.05044	0.00589137	-0.1389	0.0504793	0.00593012
5	rs2909876	85330819	C	0.2588	-0.1389	0.05044	0.00589137	-0.1389	0.0504793	0.00593012
5	rs138001707	85331532	G	0.2588	-0.1389	0.05044	0.00589137	-0.1389	0.0504793	0.00593012
5	rs2909872	85332628	C	0.2588	-0.1389	0.05044	0.00589137	-0.1389	0.0504793	0.00593012
5	rs112779606	6601699	A	0.03739	0.3085	0.1169	0.00831491	0.321893	0.116983	0.00593016
5	rs2963959	32300762	C	0.4639	0.1229	0.04463	0.00589162	0.1229	0.0446653	0.00593095
5	rs139782565	176488078	T	0.09002	-0.2114	0.07677	0.00589294	-0.2114	0.0768292	0.00593127
5	rs372293876	170748436	C	0.02167	0.4202	0.1526	0.0058943	0.4202	0.15272	0.00593351
5	rs78053403	24580081	G	0.09085	0.2122	0.07707	0.00589904	0.2122	0.0771304	0.00593802
5	rs57971977	24575386	A	0.09085	0.2122	0.07707	0.00589904	0.2122	0.0771304	0.00593802
5	rs78672304	24581671	G	0.09085	0.2122	0.07707	0.00589904	0.2122	0.0771304	0.00593802
5	rs80013600	24581500	T	0.09085	0.2122	0.07707	0.00589904	0.2122	0.0771304	0.00593802
5	rs374954897	140090851	A	0.009764	-0.6567	0.2385	0.00589691	-0.6567	0.23871	0.00594062
5	rs138098462	12964854	T	0.1191	0.1884	0.06843	0.00590197	0.1884	0.0684837	0.00594101
5	rs1979872	81850294	A	0.3158	-0.1301	0.04726	0.00590778	-0.1301	0.0472964	0.00594614
5	rs13355145	26329698	T	0.06275	0.2517	0.09144	0.00591196	0.2517	0.0915118	0.00595107
5	rs2471064	38096367	T	0.005597	-0.9466	0.3438	0.00589897	-0.9466	0.344161	0.00595129
5	rs35124713	151951108	A	0.2458	-0.1422	0.05166	0.00591217	-0.1422	0.0517008	0.00595152
5	rs6872796	151951125	C	0.2458	-0.1422	0.05166	0.00591217	-0.1422	0.0517008	0.00595152
5	rs16893787	64689014	C	0.03251	-0.3482	0.1265	0.00591297	-0.3482	0.126602	0.005953
5	rs773701	14286306	G	0.2105	0.1486	0.05399	0.00591672	0.1486	0.0540318	0.00595526
5	rs17058295	160214961	A	0.1405	0.1757	0.06384	0.00591976	0.1757	0.0638901	0.00595893
5	rs6892609	137815222	A	0.05882	0.2577	0.09364	0.00592273	0.2577	0.0937125	0.00596137
5	rs111897308	137817638	T	0.05882	0.2577	0.09364	0.00592273	0.2577	0.0937125	0.00596137
5	rs57239050	174190528	C	0.156	-0.1723	0.06261	0.00592404	-0.1723	0.0626616	0.00596514
5	rs447437	84605142	C	0.1446	-0.174	0.06323	0.00592582	-0.174	0.0632799	0.00596519
5	rs543908155	4711805	T	0.03036	0.3581	0.129	0.00550375	0.35498	0.129103	0.00596694
5	rs541226388	4716842	T	0.03036	0.3581	0.129	0.00550375	0.35498	0.129103	0.00596694
5	rs530439903	4722265	C	0.03036	0.3581	0.129	0.00550375	0.35498	0.129103	0.00596694
5	rs11956651	152011814	A	0.2539	-0.1413	0.05135	0.00592861	-0.1413	0.0513909	0.00596839
5	rs4958566	152014061	T	0.2539	-0.1413	0.05135	0.00592861	-0.1413	0.0513909	0.00596839
5	rs4958567	152015597	G	0.2539	-0.1413	0.05135	0.00592861	-0.1413	0.0513909	0.00596839
5	rs6895969	152015208	A	0.2539	-0.1413	0.05135	0.00592861	-0.1413	0.0513909	0.00596839
5	rs9324734	152012795	A	0.2539	-0.1413	0.05135	0.00592861	-0.1413	0.0513909	0.00596839
5	rs4958569	152016105	G	0.2539	-0.1413	0.05135	0.00592861	-0.1413	0.0513909	0.00596839
5	rs4406125	152016594	A	0.2539	-0.1413	0.05135	0.00592861	-0.1413	0.0513909	0.00596839
5	rs67979431	152012437	T	0.2539	-0.1413	0.05135	0.00592861	-0.1413	0.0513909	0.00596839
5	rs10515676	152013887	A	0.2539	-0.1413	0.05135	0.00592861	-0.1413	0.0513909	0.00596839
5	rs4958568	152016093	A	0.2539	-0.1413	0.05135	0.00592861	-0.1413	0.0513909	0.00596839
5	rs4398624	152018343	C	0.2539	-0.1413	0.05135	0.00592861	-0.1413	0.0513909	0.00596839
5	rs6871699	152014666	C	0.2539	-0.1413	0.05135	0.00592861	-0.1413	0.0513909	0.00596839
5	rs10515675	152013789	C	0.2539	-0.1413	0.05135	0.00592861	-0.1413	0.0513909	0.00596839
5	rs6884556	152013316	C	0.2539	-0.1413	0.05135	0.00592861	-0.1413	0.0513909	0.00596839
5	rs55954815	53363495	T	0.008216	-0.7166	0.2604	0.0059247	-0.7166	0.26063	0.00596871
5	rs3845171	104296217	T	0.4777	-0.1217	0.04423	0.00593183	-0.1217	0.0442644	0.00597071
5	rs116526820	135685767	G	0.005239	0.9252	0.3362	0.00592446	0.9252	0.336516	0.00597139
5	rs719570	128195061	C	0.2002	0.1521	0.05528	0.00593326	0.1521	0.0553231	0.00597225
5	rs2170925	2337839	C	0.4309	0.1195	0.04481	0.00765737	0.123275	0.0448427	0.00597693
5	rs1545900	2336712	C	0.4309	0.1195	0.04481	0.00765737	0.123275	0.0448427	0.00597693
5	rs13168356	2337312	G	0.4309	0.1195	0.04481	0.00765737	0.123275	0.0448427	0.00597693
5	rs2131658	2337972	C	0.4309	0.1195	0.04481	0.00765737	0.123275	0.0448427	0.00597693
5	rs13182644	2337339	T	0.4309	0.1195	0.04481	0.00765737	0.123275	0.0448427	0.00597693
5	rs34757919	124467730	C	0.4873	0.1216	0.0442	0.00593898	0.1216	0.0442344	0.00597789
5	rs368216123	6960400	T	0.007502	0.8117	0.2722	0.00286373	0.749052	0.272488	0.0059789
5	rs72781031	89618219	C	0.01357	-0.5552	0.2018	0.00593703	-0.5552	0.201975	0.0059805
5	rs4473761	151973508	G	0.2513	-0.1414	0.0514	0.00594186	-0.1414	0.0514407	0.0059815
5	rs1447381	98452446	G	0.3789	-0.1258	0.04573	0.00594265	-0.1258	0.0457659	0.00598189
5	rs3886512	98451450	A	0.3789	-0.1258	0.04573	0.00594265	-0.1258	0.0457659	0.00598189
5	rs6595551	124139895	T	0.1241	-0.1849	0.06722	0.00594736	-0.1849	0.0672726	0.00598654
5	rs187574	61045934	G	0.4271	-0.1238	0.04501	0.00595044	-0.1238	0.0450456	0.00599
5	rs7724946	89868779	A	0.01298	-0.5647	0.2053	0.00594846	-0.5647	0.205477	0.00599156
5	rs73779980	114074944	A	0.01727	-0.4835	0.1758	0.00595436	-0.4835	0.175947	0.00599623
5	rs55682046	114072745	A	0.01727	-0.4835	0.1758	0.00595436	-0.4835	0.175947	0.00599623
5	rs60866746	114060092	T	0.01727	-0.4835	0.1758	0.00595436	-0.4835	0.175947	0.00599623
5	rs16900776	31236836	A	0.02655	0.3831	0.1393	0.00595626	0.3831	0.139411	0.0059963
5	rs74842587	31233608	C	0.02655	0.3831	0.1393	0.00595626	0.3831	0.139411	0.0059963
5	rs254833	16880460	T	0.4266	0.1226	0.04458	0.00595749	0.1226	0.0446145	0.0059963
5	rs146672485	168039005	A	0.01072	0.594	0.216	0.00595953	0.594	0.21617	0.00599904
5	rs7722985	100460639	A	0.04692	0.2893	0.1052	0.00595953	0.2893	0.105283	0.00599905
5	rs75881553	100459889	A	0.04692	0.2893	0.1052	0.00595953	0.2893	0.105283	0.00599905
5	rs80329314	6641556	T	0.01	0.631	0.2311	0.00632537	0.635513	0.231292	0.00600203
5	rs11742562	58098309	A	0.1207	0.1869	0.06797	0.00596421	0.1869	0.0680231	0.00600338
5	rs10069692	22633436	A	0.1121	0.1919	0.06979	0.00596539	0.1919	0.0698439	0.00600412
5	rs1843837	22632812	T	0.1121	0.1919	0.06979	0.00596539	0.1919	0.0698439	0.00600412
5	rs4443423	2338397	G	0.4322	0.1189	0.04483	0.00799593	0.123262	0.0448624	0.0060042
5	rs4464702	2338358	G	0.4322	0.1189	0.04483	0.00799593	0.123262	0.0448624	0.0060042
5	rs17348968	143126066	G	0.1186	0.1903	0.06921	0.00596676	0.1903	0.0692652	0.00600677
5	rs35923628	16989736	T	0.1193	0.1868	0.06795	0.00597628	0.1868	0.0680025	0.00601507
5	rs410514	16585235	C	0.4131	0.1223	0.04449	0.00597897	0.1223	0.044524	0.00601736
5	rs62366954	80100316	T	0.07228	-0.2352	0.08556	0.00597869	-0.2352	0.0856269	0.00601795
5	rs2891895	81849888	A	0.3158	-0.1299	0.04726	0.00598459	-0.1299	0.0472963	0.00602321
5	rs79417409	109046993	T	0.01762	0.4648	0.1691	0.00598377	0.4648	0.169233	0.00602338
5	rs2882194	152586277	C	0.09836	0.2056	0.0748	0.00598389	0.2056	0.0748591	0.00602359
5	rs72781042	89630997	T	0.01334	-0.5602	0.2038	0.00598187	-0.5602	0.203977	0.00602563
5	rs2968105	12121134	G	0.4116	0.1239	0.04508	0.00598783	0.1239	0.0451153	0.00602723
5	rs10060466	80250740	T	0.2859	-0.1369	0.04981	0.00598788	-0.1369	0.0498501	0.00602844
5	rs9314038	163929870	G	0.3791	0.1259	0.04581	0.00599037	0.1259	0.045846	0.00602992
5	rs194066	9708993	G	0.3985	0.1142	0.04532	0.0117402	0.124518	0.045349	0.00603692
5	rs2116756	148356738	T	0.4767	-0.1225	0.04458	0.0059984	-0.1225	0.0446151	0.00603812
5	rs1848327	174190080	G	0.1558	-0.1721	0.06263	0.00599812	-0.1721	0.0626814	0.00603946
5	rs112707322	163854954	A	0.1797	-0.1603	0.05834	0.00600175	-0.1603	0.0583865	0.00604196
5	rs17482383	166309680	G	0.2237	-0.1466	0.05336	0.00600742	-0.1466	0.0534019	0.00604706
5	rs28399309	14879369	G	0.1784	-0.1592	0.05795	0.00601072	-0.1592	0.0579953	0.0060502
5	rs62342363	4527471	A	0.2128	-0.1479	0.05424	0.00639576	-0.149	0.0542818	0.00605217
5	rs3909307	94554253	A	0.3498	-0.1276	0.04645	0.00601358	-0.1276	0.0464862	0.00605295
5	rs138581549	43562618	A	0.06049	0.2577	0.09381	0.00601355	0.2577	0.0938846	0.00605367
5	rs572725311	165316462	A	0.01441	-0.5241	0.1908	0.00601697	-0.5241	0.190957	0.00605846
5	rs189849730	178935755	T	0.005477	-0.888	0.3233	0.00602028	-0.888	0.323592	0.006066
5	rs153706	16882242	G	0.4528	-0.1216	0.04428	0.00602972	-0.1216	0.0443142	0.00606874
5	rs111748091	97450934	T	0.02453	-0.3979	0.1449	0.00603209	-0.3979	0.145016	0.00607246
5	rs10054053	123279262	A	0.2789	0.1362	0.0496	0.00603327	0.1362	0.049639	0.00607303
5	rs75302701	99984017	T	0.006192	0.8292	0.302	0.00603828	0.8292	0.302269	0.00608342
5	rs112976737	88118420	G	0.01727	0.4744	0.1728	0.00604426	0.4744	0.172939	0.00608503
5	rs371094091	170565833	T	0.02334	0.4032	0.1469	0.00605618	0.4032	0.147015	0.00609578
5	rs26291	14188684	A	0.2659	0.1361	0.04959	0.00606022	0.1361	0.0496277	0.00609888
5	rs36028997	122778868	T	0.4006	0.1252	0.04562	0.00606197	0.1252	0.0456562	0.00610223
5	rs60707526	32272899	T	0.4284	0.1238	0.04511	0.00606211	0.1238	0.0451456	0.00610225
5	rs13176476	104292995	C	0.2321	0.1447	0.05274	0.00607606	0.1447	0.0527814	0.00611604
5	rs6451781	44860506	T	0.499	-0.1211	0.04414	0.006078	-0.1211	0.0441741	0.00611729
5	rs1438822	44859172	C	0.499	-0.1211	0.04414	0.006078	-0.1211	0.0441741	0.00611729
5	rs10053247	44863959	C	0.499	-0.1211	0.04414	0.006078	-0.1211	0.0441741	0.00611729
5	rs6451778	44857988	C	0.499	-0.1211	0.04414	0.006078	-0.1211	0.0441741	0.00611729
5	rs6893319	44863729	T	0.499	-0.1211	0.04414	0.006078	-0.1211	0.0441741	0.00611729
5	rs6871052	44863317	C	0.499	-0.1211	0.04414	0.006078	-0.1211	0.0441741	0.00611729
5	rs13356086	44887679	T	0.499	-0.1211	0.04414	0.006078	-0.1211	0.0441741	0.00611729
5	rs10059086	44872007	C	0.499	-0.1211	0.04414	0.006078	-0.1211	0.0441741	0.00611729
5	rs10069220	44881978	G	0.499	-0.1211	0.04414	0.006078	-0.1211	0.0441741	0.00611729
5	rs10065638	44866162	T	0.499	-0.1211	0.04414	0.006078	-0.1211	0.0441741	0.00611729
5	rs4395640	44869100	T	0.499	-0.1211	0.04414	0.006078	-0.1211	0.0441741	0.00611729
5	rs4512137	44868284	A	0.499	-0.1211	0.04414	0.006078	-0.1211	0.0441741	0.00611729
5	rs10070037	44870237	A	0.499	-0.1211	0.04414	0.006078	-0.1211	0.0441741	0.00611729
5	rs4866783	44876507	C	0.499	-0.1211	0.04414	0.006078	-0.1211	0.0441741	0.00611729
5	rs9292914	44871381	A	0.499	-0.1211	0.04414	0.006078	-0.1211	0.0441741	0.00611729
5	rs13187933	44883243	T	0.499	-0.1211	0.04414	0.006078	-0.1211	0.0441741	0.00611729
5	rs4562047	44868093	C	0.499	-0.1211	0.04414	0.006078	-0.1211	0.0441741	0.00611729
5	rs6894324	44867336	G	0.499	-0.1211	0.04414	0.006078	-0.1211	0.0441741	0.00611729
5	rs6453473	78994479	A	0.4933	0.1217	0.04436	0.0060795	0.1217	0.0443946	0.00611917
5	rs371364237	94524308	G	0.01179	-0.589	0.2147	0.00608134	-0.589	0.214883	0.00612469
5	rs13183010	128308192	T	0.2545	-0.1402	0.05111	0.00608616	-0.1402	0.0511501	0.00612616
5	rs10073283	128306321	A	0.2545	-0.1402	0.05111	0.00608616	-0.1402	0.0511501	0.00612616
5	rs10060455	128307672	G	0.2545	-0.1402	0.05111	0.00608616	-0.1402	0.0511501	0.00612616
5	rs4492104	131089267	C	0.08562	-0.2187	0.07973	0.00608793	-0.2187	0.0797928	0.0061281
5	rs149655340	93281549	A	0.007978	-0.7473	0.2724	0.0060808	-0.7473	0.272654	0.00612821
5	rs112456976	1611992	C	0.0749	-0.2171	0.08526	0.0108863	-0.233837	0.0853172	0.00612905
5	rs188829681	11744808	T	0.008812	0.6737	0.2456	0.00608662	0.6737	0.245805	0.00612915
5	rs2108972	128129440	T	0.1899	0.1554	0.05666	0.00609409	0.1554	0.0567043	0.00613397
5	rs75034411	106592059	G	0.05144	-0.277	0.101	0.00609597	-0.277	0.10108	0.00613617
5	rs10057121	88888645	T	0.1169	-0.1919	0.06997	0.00609541	-0.1919	0.070026	0.00613624
5	rs61614310	5307750	A	0.287	0.1405	0.04891	0.00407079	0.134147	0.0489522	0.00613688
5	rs6452815	72398151	A	0.05704	-0.2635	0.09608	0.00609723	-0.2635	0.0961555	0.00613734
5	rs144070124	12988268	C	0.1322	0.1791	0.06531	0.00610095	0.1791	0.0653606	0.00614049
5	rs61478147	153980659	A	0.3724	-0.1254	0.04573	0.00610324	-0.1254	0.0457654	0.00614275
5	rs1650627	88239328	G	0.01989	0.4401	0.1605	0.00610559	0.4401	0.160628	0.00614619
5	rs4701718	6243085	C	0.2427	-0.1441	0.05245	0.00600738	-0.143819	0.0524922	0.00614721
5	rs253629	9086310	T	0.2097	0.1495	0.05492	0.00648604	0.150573	0.0549627	0.00615241
5	rs7378819	70899296	A	0.05466	0.2683	0.09786	0.00611274	0.2683	0.0979366	0.00615277
5	rs12188212	97928761	C	0.3597	-0.1255	0.04578	0.00611832	-0.1255	0.045815	0.00615738
5	rs16900554	31025801	G	0.3495	0.1275	0.04651	0.0061188	0.1275	0.0465462	0.0061586
5	rs35502331	78992691	A	0.4969	0.1213	0.04425	0.00612072	0.1213	0.0442843	0.00616034
5	rs9327405	125771239	G	0.06775	0.2424	0.08843	0.00612243	0.2424	0.0884991	0.00616241
5	rs6880706	117649475	G	0.2045	0.1527	0.05571	0.00612562	0.1527	0.0557545	0.00616651
5	rs554268974	96934292	G	0.01167	0.5874	0.2143	0.00612493	0.5874	0.21448	0.00616783
5	rs315177	143288412	G	0.3847	0.1266	0.04619	0.00612799	0.1266	0.0462269	0.0061689
5	rs6151854	80089782	C	0.07204	-0.2363	0.08622	0.00613153	-0.2363	0.0862877	0.00617179
5	rs17624673	110457158	T	0.1035	0.1985	0.07243	0.00613314	0.1985	0.0724857	0.00617258
5	rs17624321	110453076	G	0.1035	0.1985	0.07243	0.00613314	0.1985	0.0724857	0.00617258
5	rs77793850	110452944	A	0.1035	0.1985	0.07243	0.00613314	0.1985	0.0724857	0.00617258
5	rs190886813	33790907	C	0.03453	0.3346	0.1221	0.00613688	0.3346	0.122196	0.00617716
5	rs34419142	133346294	T	0.005716	0.86	0.3138	0.00613273	0.86	0.314078	0.00617809
5	rs329619	60288707	C	0.259	-0.1394	0.05087	0.00613797	-0.1394	0.0509099	0.00617822
5	rs329620	60288527	A	0.259	-0.1394	0.05087	0.00613797	-0.1394	0.0509099	0.00617822
5	rs77007824	31881434	A	0.186	-0.1554	0.05671	0.00613911	-0.1554	0.0567536	0.00617858
5	rs56021091	68241498	A	0.04906	-0.2836	0.1035	0.00614211	-0.2836	0.103582	0.00618264
5	rs556075914	78086617	T	0.01357	-0.5461	0.1993	0.00614223	-0.5461	0.199467	0.00618535
5	rs4700674	64659167	T	0.02965	-0.3614	0.1319	0.00614477	-0.3614	0.132004	0.00618536
5	rs567797413	32669692	A	0.008693	0.6814	0.2487	0.00614678	0.6814	0.248909	0.00619002
5	rs11956948	6772719	T	0.3695	0.1318	0.04603	0.00419187	0.126117	0.0460697	0.00619044
5	rs6451301	36579057	A	0.03179	-0.3526	0.1287	0.00614944	-0.3526	0.128804	0.00619081
5	rs6894882	122788204	C	0.1162	0.1887	0.06888	0.00615239	0.1887	0.068933	0.00619193
5	rs544173771	120273360	C	0.009407	0.6545	0.2389	0.00615065	0.6545	0.239101	0.00619381
5	rs249652	141581006	C	0.1356	0.1782	0.06505	0.00615456	0.1782	0.0651009	0.00619482
5	rs556754582	77742878	G	0.01393	-0.5339	0.1949	0.00615601	-0.5339	0.195061	0.00619838
5	rs155627	72222594	T	0.05442	-0.2691	0.09824	0.0061587	-0.2691	0.098317	0.00619902
5	rs140001807	180200358	G	0.009883	0.6432	0.2348	0.00615603	0.6432	0.235	0.00619984
5	rs13162685	35903036	T	0.06537	0.2442	0.08916	0.00616458	0.2442	0.0892283	0.00620403
5	rs6865274	35923829	A	0.06537	0.2442	0.08916	0.00616458	0.2442	0.0892283	0.00620403
5	rs1027635	166443856	C	0.1257	-0.1823	0.06656	0.00616485	-0.1823	0.0666111	0.00620439
5	rs114410633	80235228	A	0.2766	-0.1373	0.05013	0.00616491	-0.1373	0.0501698	0.00620576
5	rs62337240	11026777	T	0.009169	0.6986	0.2441	0.00421054	0.668619	0.244331	0.00620903
5	rs6595550	124139826	G	0.1243	-0.184	0.06719	0.00617196	-0.184	0.0672421	0.0062119
5	rs12186533	77797238	G	0.3131	0.1326	0.04842	0.00617131	0.1326	0.0484585	0.00621229
5	rs7706000	170773743	G	0.2279	0.1446	0.05281	0.00617919	0.1446	0.0528509	0.0062191
5	rs249648	141584561	C	0.2162	-0.1468	0.05362	0.00618546	-0.1468	0.0536612	0.0062251
5	rs10072255	80231174	T	0.2739	-0.1379	0.05037	0.00618628	-0.1379	0.0504101	0.00622735
5	rs7349816	89651599	G	0.4455	0.1221	0.0446	0.00618765	0.1221	0.0446346	0.00622764
5	rs6881826	4515447	C	0.2342	-0.1382	0.05227	0.00819414	-0.143076	0.0523072	0.00623218
5	rs7731196	146476055	A	0.01869	-0.4544	0.166	0.00619365	-0.4544	0.166132	0.0062348
5	rs533103972	94132303	C	0.01488	-0.5105	0.1865	0.00619523	-0.5105	0.18665	0.00623675
5	rs16898480	68389714	G	0.1536	-0.1688	0.06167	0.00619742	-0.1688	0.0617181	0.00623769
5	rs4293914	124467721	G	0.4874	0.121	0.04421	0.00620141	0.121	0.044244	0.00624119
5	rs572287516	12125584	C	0.008931	-0.6807	0.2487	0.00619962	-0.6807	0.248915	0.00624423
5	rs17773401	143898482	G	0.1093	-0.1974	0.07213	0.00620541	-0.1974	0.0721876	0.00624669
5	rs2871598	128152547	C	0.1993	0.1524	0.05569	0.0062082	0.1524	0.0557334	0.00624854
5	rs171940	79167389	A	0.2664	-0.136	0.0497	0.0062112	-0.136	0.0497378	0.00625056
5	rs17728654	58747312	T	0.06359	0.2478	0.09056	0.0062133	0.2478	0.0906297	0.00625312
5	rs11134866	174102230	T	0.179	-0.1601	0.05851	0.00621373	-0.1601	0.0585564	0.00625476
5	rs4304050	67993072	G	0.1753	0.1599	0.05844	0.00621646	0.1599	0.0584854	0.00625674
5	rs4263465	67993383	C	0.1753	0.1599	0.05844	0.00621646	0.1599	0.0584854	0.00625674
5	rs7704430	114055629	G	0.02322	-0.4123	0.1507	0.00622101	-0.4123	0.150822	0.00626305
5	rs249692	146574317	C	0.1771	-0.1601	0.05852	0.00622257	-0.1601	0.058566	0.0062633
5	rs74923313	77947504	A	0.0125	0.5597	0.2046	0.00622701	0.5597	0.204766	0.00626921
5	rs72804327	151518787	C	0.02786	-0.3794	0.1387	0.00623045	-0.3794	0.138814	0.00627301
5	rs142243857	123963271	G	0.05156	-0.2757	0.1008	0.00623577	-0.2757	0.100879	0.00627637
5	rs35912557	31755087	T	0.009169	-0.68	0.2486	0.00623201	-0.68	0.24882	0.00627789
5	rs6876763	14241854	G	0.2514	0.1394	0.05097	0.00623912	0.1394	0.0510092	0.00627908
5	rs16900778	31237720	G	0.02786	0.3725	0.1362	0.006239	0.3725	0.136308	0.00628006
5	rs4704278	75311767	G	0.2813	0.1334	0.04878	0.0062432	0.1334	0.0488169	0.00628252
5	rs1875543	6201822	T	0.2529	-0.1406	0.05124	0.00607048	-0.140126	0.0512803	0.00628476
5	rs10463782	123930829	C	0.2699	-0.1368	0.05003	0.00625018	-0.1368	0.0500688	0.00629052
5	rs577060	6545276	T	0.4512	0.1209	0.04472	0.00686158	0.122275	0.0447539	0.00629212
5	rs4868449	174190717	T	0.1562	-0.1711	0.06258	0.0062551	-0.1711	0.0626308	0.00629734
5	rs10941766	20422421	G	0.3707	-0.1262	0.04616	0.0062576	-0.1262	0.0461961	0.00629828
5	rs571597374	140304540	C	0.009169	-0.6786	0.2482	0.00625538	-0.6786	0.248418	0.0063012
5	rs72742105	12292310	A	0.1322	0.18	0.06585	0.00626679	0.18	0.0659015	0.00630754
5	rs2260908	134616161	A	0.2597	0.1379	0.05045	0.00626843	0.1379	0.0504888	0.00630851
5	rs9654466	176132010	C	0.1716	-0.1619	0.05923	0.00626818	-0.1619	0.0592764	0.00630904
5	rs537369210	20102507	T	0.005597	-0.875	0.3201	0.00626612	-0.875	0.320387	0.00631285
5	rs11743744	68224353	C	0.2206	0.1457	0.05331	0.00627469	0.1457	0.0533509	0.00631473
5	rs13167280	1280477	A	0.1229	0.1452	0.06862	0.0343447	0.187476	0.0686494	0.00631568
5	rs116642057	141367847	T	0.007025	-0.779	0.285	0.00626968	-0.779	0.285254	0.00631612
5	rs6148908	10856757	T	0.1989	0.1611	0.05586	0.00392664	0.152681	0.0559093	0.00631692
5	rs7701072	122782578	C	0.116	0.1886	0.06901	0.00627723	0.1886	0.0690629	0.00631726
5	rs6595452	122788390	C	0.116	0.1886	0.06901	0.00627723	0.1886	0.0690629	0.00631726
5	rs74382876	122800404	G	0.116	0.1886	0.06901	0.00627723	0.1886	0.0690629	0.00631726
5	rs6876223	122788602	G	0.116	0.1886	0.06901	0.00627723	0.1886	0.0690629	0.00631726
5	rs111533146	122799642	C	0.116	0.1886	0.06901	0.00627723	0.1886	0.0690629	0.00631726
5	rs76074592	122801040	G	0.116	0.1886	0.06901	0.00627723	0.1886	0.0690629	0.00631726
5	rs12656572	122780757	C	0.116	0.1886	0.06901	0.00627723	0.1886	0.0690629	0.00631726
5	rs11750311	3634135	G	0.02215	0.4046	0.1526	0.00801645	0.417026	0.152713	0.00631828
5	rs2895151	3633944	T	0.02215	0.4046	0.1526	0.00801645	0.417026	0.152713	0.00631828
5	rs2398564	3633988	T	0.02215	0.4046	0.1526	0.00801645	0.417026	0.152713	0.00631828
5	rs11955406	75363862	T	0.09169	-0.2118	0.0775	0.00627788	-0.2118	0.0775609	0.00631888
5	rs10464059	179794208	A	0.2436	0.1409	0.05156	0.00628102	0.1409	0.0515997	0.00632118
5	rs4409096	33717880	C	0.3644	-0.1246	0.0456	0.0062864	-0.1246	0.0456345	0.00632591
5	rs375588717	170575396	G	0.02286	0.4052	0.1483	0.0062894	0.4052	0.148414	0.0063297
5	rs369466737	170589523	T	0.02286	0.4052	0.1483	0.0062894	0.4052	0.148414	0.0063297
5	rs376373941	170590777	G	0.02286	0.4052	0.1483	0.0062894	0.4052	0.148414	0.0063297
5	rs376137415	170574929	G	0.02286	0.4052	0.1483	0.0062894	0.4052	0.148414	0.0063297
5	rs375310778	170577758	T	0.02286	0.4052	0.1483	0.0062894	0.4052	0.148414	0.0063297
5	rs527590392	170585344	T	0.02286	0.4052	0.1483	0.0062894	0.4052	0.148414	0.0063297
5	rs369054097	170579215	A	0.02286	0.4052	0.1483	0.0062894	0.4052	0.148414	0.0063297
5	rs369236845	170568488	A	0.02286	0.4052	0.1483	0.0062894	0.4052	0.148414	0.0063297
5	rs376188421	170592447	C	0.02286	0.4052	0.1483	0.0062894	0.4052	0.148414	0.0063297
5	rs369409699	170568846	A	0.02286	0.4052	0.1483	0.0062894	0.4052	0.148414	0.0063297
5	rs377546439	170565022	T	0.02286	0.4052	0.1483	0.0062894	0.4052	0.148414	0.0063297
5	rs373274309	170589118	A	0.02286	0.4052	0.1483	0.0062894	0.4052	0.148414	0.0063297
5	rs376197097	170571775	G	0.02286	0.4052	0.1483	0.0062894	0.4052	0.148414	0.0063297
5	rs376554254	170582570	C	0.02286	0.4052	0.1483	0.0062894	0.4052	0.148414	0.0063297
5	rs6453400	77828816	A	0.298	0.1332	0.04875	0.00628924	0.1332	0.048788	0.00633003
5	rs16873563	4521829	A	0.199	-0.146	0.05543	0.00843972	-0.151437	0.0554691	0.00633132
5	rs12517672	4520491	T	0.199	-0.146	0.05543	0.00843972	-0.151437	0.0554691	0.00633132
5	rs16873568	4523850	T	0.199	-0.146	0.05543	0.00843972	-0.151437	0.0554691	0.00633132
5	rs16873561	4521302	T	0.199	-0.146	0.05543	0.00843972	-0.151437	0.0554691	0.00633132
5	rs7707955	152042028	G	0.4164	-0.1244	0.04553	0.00629006	-0.1244	0.045566	0.0063314
5	rs7725525	152041960	G	0.4164	-0.1244	0.04553	0.00629006	-0.1244	0.045566	0.0063314
5	rs260395	1855917	C	0.2789	0.1398	0.05017	0.00532764	0.137074	0.0502117	0.0063349
5	rs77046762	52218902	G	0.01369	-0.5434	0.1989	0.00629461	-0.5434	0.199067	0.00633847
5	rs36103925	68098268	C	0.3222	0.1291	0.04726	0.00630091	0.1291	0.0472962	0.00634096
5	rs10039290	81917419	T	0.2911	-0.1359	0.04975	0.00630165	-0.1359	0.0497899	0.0063436
5	rs17061510	162750871	A	0.351	0.1274	0.04664	0.00630351	0.1274	0.0466763	0.00634421
5	rs173672	12125182	C	0.4145	0.123	0.04503	0.00630444	0.123	0.0450648	0.00634486
5	rs150092727	159266201	T	0.008216	0.7	0.2563	0.00631091	0.7	0.256515	0.00635491
5	rs59514206	73974847	G	0.1415	-0.1737	0.06361	0.00631995	-0.1737	0.063659	0.00636037
5	rs12233981	73975140	A	0.1415	-0.1737	0.06361	0.00631995	-0.1737	0.063659	0.00636037
5	rs899543	153982281	T	0.1516	-0.1684	0.06167	0.0063207	-0.1684	0.0617173	0.00636094
5	rs4976286	134610413	A	0.1773	-0.1598	0.05852	0.00632018	-0.1598	0.0585658	0.00636127
5	rs72801232	135987273	G	0.01119	-0.6191	0.2267	0.00631574	-0.6191	0.226902	0.00636252
5	rs11749210	135988593	T	0.01119	-0.6191	0.2267	0.00631574	-0.6191	0.226902	0.00636252
5	rs78959383	176408041	G	0.08919	-0.2114	0.07742	0.00632267	-0.2114	0.0774791	0.00636273
5	rs182340202	176399629	T	0.08919	-0.2114	0.07742	0.00632267	-0.2114	0.0774791	0.00636273
5	rs2569006	145246085	T	0.2218	0.1451	0.05314	0.00632339	0.1451	0.0531806	0.00636349
5	rs116228533	87990224	C	0.05108	0.272	0.09962	0.00632622	0.272	0.0996951	0.0063658
5	rs153279	110539762	C	0.088	0.2142	0.07845	0.00632572	0.2142	0.0785107	0.00636637
5	rs10055333	110547876	A	0.088	0.2142	0.07845	0.00632572	0.2142	0.0785107	0.00636637
5	rs244518	110538615	G	0.088	0.2142	0.07845	0.00632572	0.2142	0.0785107	0.00636637
5	rs252859	110543925	T	0.088	0.2142	0.07845	0.00632572	0.2142	0.0785107	0.00636637
5	rs109209	164070063	T	0.4992	-0.1207	0.04421	0.00633052	-0.1207	0.0442438	0.00637074
5	rs150329203	152034934	C	0.2532	-0.1401	0.05132	0.00633478	-0.1401	0.05136	0.00637579
5	rs56014830	152028204	A	0.2532	-0.1401	0.05132	0.00633478	-0.1401	0.05136	0.00637579
5	rs72797284	152031650	G	0.2532	-0.1401	0.05132	0.00633478	-0.1401	0.05136	0.00637579
5	rs185115295	152034684	C	0.2532	-0.1401	0.05132	0.00633478	-0.1401	0.05136	0.00637579
5	rs149375687	152034989	T	0.2532	-0.1401	0.05132	0.00633478	-0.1401	0.05136	0.00637579
5	rs537266933	173155726	A	0.007383	-0.7557	0.2768	0.00633093	-0.7557	0.277044	0.00637718
5	rs584679	680627	T	0.4686	-0.1295	0.04379	0.0031035	-0.119551	0.0438293	0.00637857
5	rs4260728	152225997	A	0.2722	-0.1378	0.05048	0.00633739	-0.1378	0.0505199	0.00637897
5	rs4958583	152223531	T	0.2722	-0.1378	0.05048	0.00633739	-0.1378	0.0505199	0.00637897
5	rs114853516	145724407	C	0.005477	0.9061	0.3319	0.00633268	0.9061	0.332212	0.00638212
5	rs2194249	53879281	C	0.1917	-0.1531	0.05609	0.00634224	-0.1531	0.0561328	0.0063824
5	rs112841246	123931771	A	0.2588	-0.1371	0.05023	0.00634411	-0.1371	0.0502681	0.00638399
5	rs1565889	116635244	C	0.274	0.1368	0.05012	0.00634402	0.1368	0.0501592	0.0063852
5	rs1976282	116635484	T	0.274	0.1368	0.05012	0.00634402	0.1368	0.0501592	0.0063852
5	rs11745404	59731191	A	0.02643	-0.3903	0.143	0.00634553	-0.3903	0.143118	0.00638891
5	rs554507701	162144068	T	0.005954	0.8423	0.3086	0.00634452	0.8423	0.308872	0.00639099
5	rs145369275	12985954	C	0.1327	0.1781	0.06526	0.00635106	0.1781	0.0653101	0.00639147
5	rs2546507	169356831	C	0.3123	0.1314	0.04815	0.00635321	0.1314	0.0481875	0.00639427
5	rs7445357	12066200	C	0.3632	0.1264	0.04632	0.0063557	0.1264	0.046356	0.00639663
5	rs7444351	12064978	C	0.3632	0.1264	0.04632	0.0063557	0.1264	0.046356	0.00639663
5	rs56273027	75307740	T	0.2823	0.133	0.04874	0.0063572	0.133	0.0487767	0.0063969
5	rs11134841	173872772	T	0.1962	0.1518	0.05563	0.00635761	0.1518	0.0556725	0.00639787
5	rs12517065	152054583	T	0.419	-0.1241	0.04548	0.00635899	-0.1241	0.0455158	0.00640054
5	rs791641	173116066	C	0.4811	-0.12	0.04398	0.00636206	-0.12	0.0440132	0.0064019
5	rs13170419	28248091	C	0.07454	-0.231	0.08466	0.00636113	-0.231	0.0847255	0.00640192
5	rs141152138	73744644	C	0.006192	0.8339	0.3056	0.00635787	0.8339	0.305875	0.0064053
5	rs115259827	173613292	T	0.01727	-0.4821	0.1767	0.00636514	-0.4821	0.176846	0.00640889
5	rs112529967	137792058	A	0.05847	0.255	0.09348	0.00637474	0.255	0.0935503	0.00641447
5	rs1095110	6765452	T	0.3107	-0.1319	0.04828	0.00629549	-0.1317	0.0483178	0.00641638
5	rs7705548	32274766	C	0.4278	0.1231	0.04513	0.00637823	0.1231	0.0451652	0.00641943
5	rs55790566	32275016	C	0.4278	0.1231	0.04513	0.00637823	0.1231	0.0451652	0.00641943
5	rs2244836	149276373	C	0.3752	0.1267	0.04645	0.00637845	0.1267	0.0464867	0.00642025
5	rs182223857	23691375	T	0.005239	0.898	0.3292	0.00637534	0.898	0.329491	0.00642202
5	rs7728907	72610957	G	0.07597	0.229	0.08396	0.00638183	0.229	0.0840249	0.00642273
5	rs6414960	72611893	T	0.07597	0.229	0.08396	0.00638183	0.229	0.0840249	0.00642273
5	rs7707048	125029928	C	0.2963	0.1314	0.04818	0.00638602	0.1314	0.0482164	0.00642604
5	rs17067831	166426291	C	0.2374	0.1422	0.05214	0.00638602	0.1422	0.0521801	0.00642671
5	rs11133884	17083753	T	0.2058	0.1505	0.05519	0.0063924	0.1505	0.0552329	0.00643358
5	rs7701465	75436389	G	0.3609	-0.1253	0.04595	0.00639369	-0.1253	0.045985	0.00643397
5	rs7718358	75436291	A	0.3609	-0.1253	0.04595	0.00639369	-0.1253	0.045985	0.00643397
5	rs4410651	32247047	C	0.4294	0.123	0.04511	0.00639773	0.123	0.0451451	0.00643899
5	rs4626351	32254230	T	0.4294	0.123	0.04511	0.00639773	0.123	0.0451451	0.00643899
5	rs7724830	14160447	G	0.09455	-0.2071	0.07596	0.00640226	-0.2071	0.0760186	0.00644315
5	rs2335950	680009	G	0.4681	-0.1291	0.04379	0.0031967	-0.119405	0.043829	0.00644324
5	rs11952201	32237525	A	0.4296	0.1229	0.04508	0.00640557	0.1229	0.0451151	0.0064468
5	rs59953683	32245602	C	0.4296	0.1229	0.04508	0.00640557	0.1229	0.0451151	0.0064468
5	rs6875215	32251842	G	0.4296	0.1229	0.04508	0.00640557	0.1229	0.0451151	0.0064468
5	rs7718219	32254088	C	0.4296	0.1229	0.04508	0.00640557	0.1229	0.0451151	0.0064468
5	rs2290992	16582040	C	0.4126	0.1213	0.0445	0.00641376	0.1213	0.0445333	0.00645352
5	rs77391655	81943311	T	0.008693	-0.6834	0.2507	0.00641134	-0.6834	0.250912	0.00645622
5	rs2453808	71260163	T	0.2151	0.1479	0.05426	0.00641527	0.1479	0.0543021	0.00645646
5	rs17161729	108660528	C	0.3653	-0.1254	0.04601	0.00642053	-0.1254	0.0460452	0.00646121
5	rs182114519	114292981	T	0.007025	0.773	0.2836	0.00641711	0.773	0.283848	0.00646363
5	rs462484	2367236	C	0.3108	-0.1396	0.04864	0.00410386	-0.132576	0.0486833	0.00646466
5	rs706271	14288946	T	0.2109	0.147	0.05394	0.00642528	0.147	0.0539808	0.00646543
5	rs930396	44856451	G	0.4906	0.1195	0.04385	0.00642626	0.1195	0.0438829	0.00646611
5	rs249691	146574869	G	0.1778	-0.1591	0.05838	0.00642531	-0.1591	0.0584254	0.00646663
5	rs375147315	171924847	G	0.00905	-0.6775	0.2486	0.00642506	-0.6775	0.248815	0.00647104
5	rs13185436	77627324	A	0.391	0.1258	0.04617	0.00643574	0.1258	0.0462066	0.00647787
5	rs12188721	172863939	A	0.07276	-0.2338	0.08581	0.00643747	-0.2338	0.0858765	0.00647871
5	rs264983	79171035	T	0.2954	-0.1314	0.04823	0.00644096	-0.1314	0.0482664	0.00648116
5	rs190739033	159805181	C	0.01119	0.5811	0.2133	0.00644317	0.5811	0.213467	0.00648498
5	rs6899076	95519506	C	0.291	-0.1345	0.04937	0.00644328	-0.1345	0.0494087	0.00648504
5	rs6894906	135355038	A	0.4196	-0.1218	0.04471	0.0064453	-0.1218	0.0447439	0.00648573
5	rs72717589	1612043	A	0.07454	-0.2151	0.08541	0.0117876	-0.232633	0.0854657	0.00648994
5	rs55830548	152188126	T	0.268	-0.1377	0.05055	0.00644896	-0.1377	0.0505895	0.0064906
5	rs55918828	152187782	T	0.268	-0.1377	0.05055	0.00644896	-0.1377	0.0505895	0.0064906
5	rs111853121	85301566	G	0.005477	0.8742	0.3209	0.00644549	0.8742	0.321181	0.0064921
5	rs17804233	77815056	C	0.3132	0.1311	0.04813	0.00645213	0.1311	0.0481674	0.00649354
5	rs1392442	18322642	T	0.3385	-0.1263	0.04637	0.00645466	-0.1263	0.0464048	0.00649467
5	rs11957503	35883176	G	0.2767	0.1354	0.04971	0.0064536	0.1354	0.0497483	0.0064947
5	rs752200	122705110	A	0.3544	-0.1266	0.04648	0.00645449	-0.1266	0.0465158	0.00649558
5	rs10053995	122705321	A	0.3544	-0.1266	0.04648	0.00645449	-0.1266	0.0465158	0.00649558
5	rs884695	36301150	G	0.326	-0.1279	0.04696	0.00645757	-0.1279	0.0469955	0.00649785
5	rs11951196	164461846	A	0.1136	0.1895	0.06958	0.00645974	0.1895	0.0696328	0.00650027
5	rs58283812	152181095	G	0.2684	-0.1375	0.05049	0.00646311	-0.1375	0.0505294	0.00650474
5	rs7710177	35897939	G	0.06656	0.2405	0.08832	0.00646818	0.2405	0.0883867	0.0065085
5	rs188398975	51052587	A	0.03334	-0.3428	0.1259	0.0064732	-0.3428	0.126	0.00651573
5	rs61170230	55916840	T	0.2281	0.1437	0.05278	0.00647661	0.1437	0.0528203	0.00651744
5	rs139014530	12865070	T	0.1142	0.1899	0.06975	0.00647742	0.1899	0.0698034	0.0065184
5	rs146993420	97471631	A	0.02834	-0.37	0.1359	0.00647724	-0.37	0.136008	0.00651958
5	rs2652260	123291690	C	0.2795	0.1355	0.04977	0.00647854	0.1355	0.0498086	0.00652008
5	rs7728876	72610896	G	0.07502	0.2301	0.08452	0.00648033	0.2301	0.0845852	0.00652161
5	rs60833263	1100831	A	0.3354	-0.1277	0.04737	0.007022	-0.128941	0.047406	0.00652949
5	rs34645667	57076044	A	0.1338	-0.1772	0.0651	0.00648948	-0.1772	0.0651498	0.00653041
5	rs73055751	13628724	A	0.0805	-0.2199	0.0808	0.00649796	-0.2199	0.0808607	0.00653825
5	rs372497676	108097854	G	0.04537	-0.2852	0.1048	0.00650112	-0.2852	0.104878	0.00654079
5	rs34322043	151997596	T	0.1334	0.1786	0.06563	0.00650225	0.1786	0.0656808	0.00654379
5	rs185421700	80724713	A	0.006311	-0.8284	0.3044	0.00650023	-0.8284	0.304675	0.00654872
5	rs4702319	6219411	T	0.2702	-0.1387	0.05046	0.005983	-0.137298	0.0505003	0.00655275
5	rs7726513	6218907	A	0.2702	-0.1387	0.05046	0.005983	-0.137298	0.0505003	0.00655275
5	rs62331412	6221444	C	0.2702	-0.1387	0.05046	0.005983	-0.137298	0.0505003	0.00655275
5	rs7726521	6218920	C	0.2702	-0.1387	0.05046	0.005983	-0.137298	0.0505003	0.00655275
5	rs7726968	6219174	A	0.2702	-0.1387	0.05046	0.005983	-0.137298	0.0505003	0.00655275
5	rs270580	38076684	A	0.1078	0.1921	0.07061	0.00651679	0.1921	0.0706626	0.00655684
5	rs13175325	171105760	C	0.2495	-0.1397	0.05135	0.00651743	-0.1397	0.0513894	0.00655867
5	rs6859099	117563039	A	0.2498	0.1411	0.05187	0.00652302	0.1411	0.0519106	0.00656515
5	rs1393150	166444023	A	0.1254	-0.1816	0.06676	0.00652441	-0.1816	0.0668107	0.00656525
5	rs560141921	104388337	A	0.01596	-0.4956	0.1822	0.00652646	-0.4956	0.182348	0.00657004
5	rs532355835	104388339	C	0.01596	-0.4956	0.1822	0.00652646	-0.4956	0.182348	0.00657004
5	rs12520744	177262702	C	0.4661	-0.1197	0.04401	0.00653142	-0.1197	0.0440429	0.00657172
5	rs2909875	85338463	A	0.2593	-0.137	0.05038	0.00654137	-0.137	0.0504181	0.00658216
5	rs2909859	85341146	A	0.2593	-0.137	0.05038	0.00654137	-0.137	0.0504181	0.00658216
5	rs2974103	85340702	T	0.2593	-0.137	0.05038	0.00654137	-0.137	0.0504181	0.00658216
5	rs2974098	85334035	A	0.2593	-0.137	0.05038	0.00654137	-0.137	0.0504181	0.00658216
5	rs6452650	84545826	A	0.146	-0.1717	0.06314	0.00654096	-0.1717	0.0631887	0.00658255
5	rs113184584	84596162	C	0.1436	-0.1727	0.06351	0.00654288	-0.1727	0.0635589	0.00658439
5	rs75116582	84598446	A	0.1436	-0.1727	0.06351	0.00654288	-0.1727	0.0635589	0.00658439
5	rs1574461	55910697	C	0.2299	0.1428	0.05252	0.00654867	0.1428	0.0525598	0.00658955
5	rs62365535	80242374	C	0.273	-0.1376	0.05061	0.00655132	-0.1376	0.0506499	0.00659389
5	rs1496346	128191007	C	0.4456	-0.1203	0.04425	0.00655501	-0.1203	0.0442832	0.00659552
5	rs11949185	164441690	A	0.1093	0.1921	0.07066	0.00655484	0.1921	0.0707133	0.00659555
5	rs76950909	80235229	C	0.276	-0.1365	0.05021	0.00655624	-0.1365	0.0502492	0.00659844
5	rs113086811	72605224	C	0.01012	-0.643	0.2365	0.0065516	-0.643	0.236706	0.00659854
5	rs185388380	131544010	A	0.01179	0.5709	0.21	0.00655645	0.5709	0.210167	0.00659949
5	rs531247377	131544417	G	0.01179	0.5709	0.21	0.00655645	0.5709	0.210167	0.00659949
5	rs547780403	131548917	T	0.01179	0.5709	0.21	0.00655645	0.5709	0.210167	0.00659949
5	rs961813	85383443	G	0.2682	-0.1345	0.04948	0.00656243	-0.1345	0.0495169	0.00660269
5	rs2194003	85374243	C	0.2682	-0.1345	0.04948	0.00656243	-0.1345	0.0495169	0.00660269
5	rs7737059	51087619	T	0.2493	-0.1396	0.05136	0.00656642	-0.1396	0.0513993	0.00660781
5	rs4489011	51080730	A	0.2493	-0.1396	0.05136	0.00656642	-0.1396	0.0513993	0.00660781
5	rs7729655	51081869	A	0.2493	-0.1396	0.05136	0.00656642	-0.1396	0.0513993	0.00660781
5	rs13165422	51087904	G	0.2493	-0.1396	0.05136	0.00656642	-0.1396	0.0513993	0.00660781
5	rs4643894	51072016	A	0.2493	-0.1396	0.05136	0.00656642	-0.1396	0.0513993	0.00660781
5	rs4242024	51070843	G	0.2493	-0.1396	0.05136	0.00656642	-0.1396	0.0513993	0.00660781
5	rs2471153	20469796	G	0.3729	-0.1256	0.04621	0.00656726	-0.1256	0.0462458	0.00660912
5	rs17623144	110430488	G	0.08943	0.2096	0.07712	0.00657091	0.2096	0.0771779	0.00661152
5	rs7447124	33806263	T	0.259	-0.1367	0.0503	0.00657386	-0.1367	0.0503379	0.00661459
5	rs36053884	12576700	C	0.3427	0.1269	0.0467	0.0065808	0.1269	0.0467356	0.00662203
5	rs2196912	34403401	C	0.07145	0.2345	0.08631	0.00658865	0.2345	0.0863761	0.00663014
5	rs7349826	89651886	T	0.4456	0.1212	0.04461	0.00659006	0.1212	0.044644	0.00663134
5	rs72797296	152044445	A	0.2546	-0.1392	0.05124	0.00659508	-0.1392	0.0512795	0.00663694
5	rs17616484	131086617	G	0.08359	-0.2198	0.08092	0.00660235	-0.2198	0.0809828	0.00664451
5	rs549526625	152450759	A	0.005358	-0.9074	0.3341	0.00660852	-0.9074	0.334408	0.00665858
5	rs2607078	14281387	A	0.2103	0.1465	0.05395	0.00661803	0.1465	0.0539904	0.00665871
5	rs2591277	14281126	G	0.2103	0.1465	0.05395	0.00661803	0.1465	0.0539904	0.00665871
5	rs112495764	167765148	C	0.01274	0.5311	0.1956	0.00662287	0.5311	0.195746	0.00666338
5	rs2112243	172351687	T	0.222	-0.1467	0.05403	0.00662441	-0.1467	0.0540721	0.00666686
5	rs72705182	999663	T	0.03715	0.3327	0.1186	0.00502811	0.32202	0.1187	0.00666969
5	rs74767422	159265564	T	0.007383	0.7388	0.2721	0.00662401	0.7388	0.272328	0.00666971
5	rs116064226	159269239	T	0.007383	0.7388	0.2721	0.00662401	0.7388	0.272328	0.00666971
5	rs72830280	149288397	C	0.2128	0.1487	0.05477	0.00662778	0.1487	0.0548126	0.0066701
5	rs7736286	120503920	T	0.3921	0.1244	0.04582	0.00662814	0.1244	0.0458555	0.00667029
5	rs56122586	6219347	G	0.2699	-0.1384	0.05045	0.00608232	-0.136964	0.0504901	0.00667377
5	rs78785663	2369056	C	0.3032	-0.1376	0.04902	0.00500025	-0.133089	0.0490616	0.00667378
5	rs34887087	155725108	A	0.2852	0.1334	0.04914	0.00663373	0.1334	0.0491774	0.0066752
5	rs56413023	32289972	A	0.4576	0.1214	0.04472	0.0066342	0.1214	0.0447543	0.00667602
5	rs6882643	12047639	C	0.424	0.1218	0.04487	0.00663742	0.1218	0.0449041	0.00667885
5	rs263384	95888426	A	0.2605	0.137	0.05047	0.00663791	0.137	0.0505083	0.00667927
5	rs190438454	22535173	A	0.01512	-0.5079	0.1871	0.00663576	-0.5079	0.187251	0.0066797
5	rs11951188	22519390	T	0.01512	-0.5079	0.1871	0.00663576	-0.5079	0.187251	0.0066797
5	rs74333486	22548849	G	0.01512	-0.5079	0.1871	0.00663576	-0.5079	0.187251	0.0066797
5	rs184811744	22524986	C	0.01512	-0.5079	0.1871	0.00663576	-0.5079	0.187251	0.0066797
5	rs79960061	22528433	C	0.01512	-0.5079	0.1871	0.00663576	-0.5079	0.187251	0.0066797
5	rs336525	78287810	A	0.02477	0.3898	0.1436	0.0066379	0.3898	0.143711	0.00667988
5	rs685209	78289213	C	0.02477	0.3898	0.1436	0.0066379	0.3898	0.143711	0.00667988
5	rs419976	78289324	G	0.02477	0.3898	0.1436	0.0066379	0.3898	0.143711	0.00667988
5	rs1175308	125363075	T	0.03834	0.3146	0.1159	0.00663941	0.3146	0.115989	0.00668116
5	rs59775966	120434849	C	0.2452	-0.1381	0.05088	0.00664301	-0.1381	0.0509177	0.0066834
5	rs166227	16881014	C	0.4283	0.121	0.04458	0.00664317	0.121	0.0446135	0.0066842
5	rs13174346	22153818	A	0.3339	0.1269	0.04676	0.00665047	0.1269	0.0467951	0.00669149
5	rs10073609	12330841	C	0.3535	0.1263	0.04654	0.00665174	0.1263	0.0465756	0.0066935
5	rs116237311	52952532	C	0.006787	0.7675	0.2828	0.00664898	0.7675	0.283036	0.00669446
5	rs176116	113960028	A	0.1567	0.1685	0.06209	0.00665158	0.1685	0.0621389	0.00669456
5	rs34284808	124467735	G	0.4875	0.12	0.04422	0.00665355	0.12	0.0442534	0.00669477
5	rs35170832	124467732	C	0.4875	0.12	0.04422	0.00665355	0.12	0.0442534	0.00669477
5	rs12522187	88203716	C	0.05144	0.273	0.1006	0.00665328	0.273	0.100677	0.00669495
5	rs11954948	88190535	C	0.05144	0.273	0.1006	0.00665328	0.273	0.100677	0.00669495
5	rs304134	88210448	A	0.05144	0.273	0.1006	0.00665328	0.273	0.100677	0.00669495
5	rs17494872	88193159	A	0.05144	0.273	0.1006	0.00665328	0.273	0.100677	0.00669495
5	rs371496722	88197248	C	0.05144	0.273	0.1006	0.00665328	0.273	0.100677	0.00669495
5	rs190219421	88209469	C	0.05144	0.273	0.1006	0.00665328	0.273	0.100677	0.00669495
5	rs11134697	170820316	G	0.3984	-0.1229	0.04529	0.00665518	-0.1229	0.0453244	0.00669666
5	rs202059797	162938284	G	0.1296	-0.1804	0.06648	0.00665569	-0.1804	0.0665312	0.00669776
5	rs11953310	125316506	T	0.1516	0.1687	0.06217	0.00665711	0.1687	0.0622177	0.00669906
5	rs368040000	121009704	T	0.1147	-0.1891	0.06969	0.00665876	-0.1891	0.0697431	0.00670038
5	rs55996502	143280078	A	0.3868	0.1252	0.04614	0.00665804	0.1252	0.046176	0.00670067
5	rs13181669	128107509	G	0.3487	0.1263	0.04655	0.00666345	0.1263	0.0465854	0.00670501
5	rs112445842	1653751	G	0.08681	-0.2015	0.07889	0.0106435	-0.214016	0.0789422	0.00670714
5	rs2961760	151939905	C	0.2523	-0.1394	0.05138	0.00666534	-0.1394	0.0514195	0.00670739
5	rs55845205	38804031	T	0.03441	0.3288	0.1212	0.0066703	0.3288	0.121291	0.00671153
5	rs4464677	151907869	G	0.0437	0.2919	0.1076	0.00667123	0.2919	0.10768	0.0067121
5	rs72775805	96178390	G	0.1684	0.1614	0.0595	0.00667566	0.1614	0.0595455	0.00671756
5	rs13164814	174969908	A	0.1188	-0.1867	0.06883	0.00667818	-0.1867	0.0688827	0.0067201
5	rs10478339	116632098	G	0.2739	0.136	0.05014	0.00667969	0.136	0.0501787	0.00672196
5	rs2220858	116632207	C	0.2739	0.136	0.05014	0.00667969	0.136	0.0501787	0.00672196
5	rs4836239	125314685	A	0.1518	0.1685	0.06214	0.00669555	0.1685	0.0621876	0.00673763
5	rs12188564	151936546	A	0.2505	-0.1395	0.05145	0.00670058	-0.1395	0.0514894	0.00674266
5	rs4958316	151942251	A	0.2518	-0.1394	0.05142	0.00670791	-0.1394	0.0514595	0.00675011
5	rs7714545	89648031	A	0.4442	0.121	0.04464	0.0067167	0.121	0.0446738	0.0067584
5	rs62383992	170866296	A	0.006311	0.7942	0.293	0.00671656	0.7942	0.293243	0.00676221
5	rs7715167	170778824	T	0.402	-0.1237	0.04564	0.00672139	-0.1237	0.0456752	0.00676385
5	rs6452647	84540249	G	0.1462	-0.1711	0.06313	0.00672264	-0.1711	0.0631784	0.00676482
5	rs2408873	126811775	C	0.2191	0.1463	0.05398	0.00672299	0.1463	0.0540215	0.00676527
5	rs149546	96067475	T	0.03215	0.3404	0.1256	0.00672445	0.3404	0.125695	0.00676608
5	rs251425	76575548	A	0.2305	0.1426	0.05262	0.0067284	0.1426	0.0526598	0.00677006
5	rs279762	89366660	G	0.03036	-0.3504	0.1293	0.00672879	-0.3504	0.129398	0.00677055
5	rs2968104	12119736	A	0.4144	0.122	0.04502	0.00673021	0.122	0.0450541	0.00677195
5	rs16902027	12116596	C	0.4144	0.122	0.04502	0.00673021	0.122	0.0450541	0.00677195
5	rs2907294	12118310	G	0.4144	0.122	0.04502	0.00673021	0.122	0.0450541	0.00677195
5	rs72790738	124509027	T	0.3023	0.1263	0.04661	0.00673402	0.1263	0.0466429	0.00677291
5	rs1037104	33808956	G	0.259	-0.1363	0.0503	0.00673357	-0.1363	0.0503376	0.00677477
5	rs1445913	33808602	C	0.259	-0.1363	0.0503	0.00673357	-0.1363	0.0503376	0.00677477
5	rs77837013	7190698	A	0.2586	0.1374	0.05073	0.0067597	0.137466	0.0507685	0.00677507
5	rs68143975	20440124	A	0.369	-0.1253	0.04624	0.00673288	-0.1253	0.0462754	0.00677514
5	rs10041396	152041300	C	0.417	-0.1234	0.04554	0.00673429	-0.1234	0.0455754	0.00677709
5	rs6859908	152049109	A	0.417	-0.1234	0.04554	0.00673429	-0.1234	0.0455754	0.00677709
5	rs77405081	95805754	C	0.03596	0.3246	0.1198	0.00673815	0.3246	0.119892	0.00678039
5	rs183899763	176815579	C	0.005001	0.9208	0.3398	0.00673178	0.9208	0.340101	0.00678057
5	rs72780631	117640971	C	0.05299	0.2696	0.09951	0.00674303	0.2696	0.0995861	0.00678524
5	rs10043344	44926518	A	0.4859	-0.1185	0.04374	0.00674476	-0.1185	0.0437722	0.00678535
5	rs11949154	164462862	C	0.1136	0.1885	0.06958	0.00674636	0.1885	0.0696322	0.00678777
5	rs4604141	58750829	A	0.0599	0.2531	0.09343	0.00674904	0.2531	0.0935007	0.00679081
5	rs150446942	72268547	C	0.03382	-0.337	0.1244	0.00674857	-0.337	0.124497	0.00679154
5	rs62360742	72268545	T	0.03382	-0.337	0.1244	0.00674857	-0.337	0.124497	0.00679154
5	rs72718884	5600590	G	0.1044	-0.1868	0.07327	0.0107885	-0.198458	0.0733191	0.00679403
5	rs39598	146600210	C	0.1931	-0.1534	0.05663	0.00675247	-0.1534	0.0566735	0.00679494
5	rs13174024	97930167	A	0.3554	-0.1243	0.04589	0.00675573	-0.1243	0.0459241	0.00679674
5	rs367571068	170674696	C	0.02322	0.3987	0.1472	0.00675759	0.3987	0.147311	0.00679938
5	rs375705329	170654822	T	0.02322	0.3987	0.1472	0.00675759	0.3987	0.147311	0.00679938
5	rs369643477	170653663	A	0.02322	0.3987	0.1472	0.00675759	0.3987	0.147311	0.00679938
5	rs374085221	170659439	C	0.02322	0.3987	0.1472	0.00675759	0.3987	0.147311	0.00679938
5	rs368853728	170676782	C	0.02322	0.3987	0.1472	0.00675759	0.3987	0.147311	0.00679938
5	rs369827633	170654731	C	0.02322	0.3987	0.1472	0.00675759	0.3987	0.147311	0.00679938
5	rs372912479	170655841	G	0.02322	0.3987	0.1472	0.00675759	0.3987	0.147311	0.00679938
5	rs367569563	170653539	A	0.02322	0.3987	0.1472	0.00675759	0.3987	0.147311	0.00679938
5	rs370882495	170661699	A	0.02322	0.3987	0.1472	0.00675759	0.3987	0.147311	0.00679938
5	rs369428690	170661262	C	0.02322	0.3987	0.1472	0.00675759	0.3987	0.147311	0.00679938
5	rs373673949	170685283	T	0.02322	0.3987	0.1472	0.00675759	0.3987	0.147311	0.00679938
5	rs376924537	170671728	G	0.02322	0.3987	0.1472	0.00675759	0.3987	0.147311	0.00679938
5	rs374323232	170662585	T	0.02322	0.3987	0.1472	0.00675759	0.3987	0.147311	0.00679938
5	rs377070378	170667492	G	0.02322	0.3987	0.1472	0.00675759	0.3987	0.147311	0.00679938
5	rs370288197	170662454	C	0.02322	0.3987	0.1472	0.00675759	0.3987	0.147311	0.00679938
5	rs367743106	170670752	A	0.02322	0.3987	0.1472	0.00675759	0.3987	0.147311	0.00679938
5	rs368426664	170651693	A	0.02322	0.3987	0.1472	0.00675759	0.3987	0.147311	0.00679938
5	rs373390497	170676908	G	0.02322	0.3987	0.1472	0.00675759	0.3987	0.147311	0.00679938
5	rs151100367	170681698	C	0.02322	0.3987	0.1472	0.00675759	0.3987	0.147311	0.00679938
5	rs375620417	170674023	A	0.02322	0.3987	0.1472	0.00675759	0.3987	0.147311	0.00679938
5	rs367933282	170659493	T	0.02322	0.3987	0.1472	0.00675759	0.3987	0.147311	0.00679938
5	rs374878437	170680136	T	0.02322	0.3987	0.1472	0.00675759	0.3987	0.147311	0.00679938
5	rs371283413	170657135	T	0.02322	0.3987	0.1472	0.00675759	0.3987	0.147311	0.00679938
5	rs74394470	172713126	T	0.01869	0.4507	0.1664	0.00675813	0.4507	0.16653	0.00680131
5	rs773763	14290588	A	0.2105	0.1461	0.05395	0.00676772	0.1461	0.0539901	0.00680887
5	rs2115042	179422835	A	0.1091	0.1949	0.07197	0.00676752	0.1949	0.0720257	0.00681035
5	rs10056527	124076083	T	0.3195	0.1292	0.04771	0.00676844	0.1292	0.0477463	0.00681055
5	rs10062043	85524063	C	0.3754	0.1234	0.04557	0.0067706	0.1234	0.0456041	0.00681203
5	rs55850747	32244911	C	0.4295	0.1221	0.04509	0.00677069	0.1221	0.0451245	0.00681308
5	rs2928164	76486226	G	0.18	0.157	0.05798	0.00677246	0.157	0.0580242	0.0068147
5	rs4704688	80191705	C	0.4387	0.1224	0.04521	0.00678195	0.1224	0.045245	0.00682482
5	rs9313083	4475360	G	0.02334	0.4002	0.1478	0.00677486	0.400141	0.147913	0.00682539
5	rs10071370	152048813	G	0.4189	-0.1231	0.04547	0.00678371	-0.1231	0.0455052	0.00682658
5	rs10041415	152041409	C	0.4189	-0.1231	0.04547	0.00678371	-0.1231	0.0455052	0.00682658
5	rs6860811	152049653	T	0.4189	-0.1231	0.04547	0.00678371	-0.1231	0.0455052	0.00682658
5	rs6860209	152049547	G	0.4189	-0.1231	0.04547	0.00678371	-0.1231	0.0455052	0.00682658
5	rs6882013	152049652	C	0.4189	-0.1231	0.04547	0.00678371	-0.1231	0.0455052	0.00682658
5	rs2607077	14281773	C	0.2098	0.1464	0.05408	0.00678737	0.1464	0.0541203	0.00682868
5	rs55984355	142860008	A	0.1142	0.1886	0.06967	0.00678845	0.1886	0.0697226	0.00683029
5	rs13361438	152007075	C	0.2539	-0.139	0.05135	0.0067912	-0.139	0.0513894	0.00683377
5	rs17796040	58754510	T	0.06228	0.2476	0.09148	0.00679756	0.2476	0.0915487	0.00683923
5	rs75635984	93634720	A	0.006073	-0.8649	0.3195	0.00678856	-0.8649	0.319803	0.00684111
5	rs4515275	72654461	C	0.0106	-0.6233	0.2303	0.00680028	-0.6233	0.230497	0.00684773
5	rs113133137	72662127	A	0.0106	-0.6233	0.2303	0.00680028	-0.6233	0.230497	0.00684773
5	rs79239880	72640541	T	0.0106	-0.6233	0.2303	0.00680028	-0.6233	0.230497	0.00684773
5	rs76155263	72666302	G	0.0106	-0.6233	0.2303	0.00680028	-0.6233	0.230497	0.00684773
5	rs112405488	72638779	C	0.0106	-0.6233	0.2303	0.00680028	-0.6233	0.230497	0.00684773
5	rs77144716	72653881	A	0.0106	-0.6233	0.2303	0.00680028	-0.6233	0.230497	0.00684773
5	rs75703960	72663277	G	0.0106	-0.6233	0.2303	0.00680028	-0.6233	0.230497	0.00684773
5	rs111334620	72644488	A	0.0106	-0.6233	0.2303	0.00680028	-0.6233	0.230497	0.00684773
5	rs113504298	72660067	C	0.0106	-0.6233	0.2303	0.00680028	-0.6233	0.230497	0.00684773
5	rs78502023	35995504	T	0.01072	0.5948	0.2198	0.00680793	0.5948	0.219973	0.00685165
5	rs370717442	118227434	T	0.005239	0.9069	0.3351	0.0068026	0.9069	0.335401	0.00685255
5	rs2302958	172351160	A	0.2234	-0.1458	0.05388	0.00680963	-0.1458	0.0539217	0.00685262
5	rs149013897	85918630	A	0.02774	-0.3688	0.1363	0.00681409	-0.3688	0.136405	0.00685686
5	rs73157732	100286870	A	0.04656	0.286	0.1057	0.0068146	0.286	0.10578	0.00685694
5	rs112528599	112608624	T	0.02739	-0.3734	0.138	0.00681407	-0.3734	0.138107	0.00685738
5	rs79505157	95803134	T	0.04096	0.3052	0.1128	0.0068166	0.3052	0.112887	0.00685928
5	rs376525754	6575963	G	0.0156	-0.467	0.1833	0.0108425	-0.495907	0.183426	0.0068597
5	rs111658964	152190325	C	0.2719	-0.1365	0.05045	0.0068171	-0.1365	0.050489	0.00686013
5	rs114970655	128579264	T	0.02012	-0.4394	0.1624	0.00681678	-0.4394	0.16253	0.00686118
5	rs144792256	128583203	T	0.02012	-0.4394	0.1624	0.00681678	-0.4394	0.16253	0.00686118
5	rs114752735	128583363	G	0.02012	-0.4394	0.1624	0.00681678	-0.4394	0.16253	0.00686118
5	rs115462649	128580205	G	0.02012	-0.4394	0.1624	0.00681678	-0.4394	0.16253	0.00686118
5	rs139931390	128575783	T	0.02012	-0.4394	0.1624	0.00681678	-0.4394	0.16253	0.00686118
5	rs181029136	128573203	T	0.02012	-0.4394	0.1624	0.00681678	-0.4394	0.16253	0.00686118
5	rs530133902	152315780	T	0.02953	0.3593	0.1328	0.00681868	0.3593	0.132903	0.00686184
5	rs4438875	12991339	A	0.1374	0.1738	0.06424	0.00682059	0.1738	0.0642882	0.00686236
5	rs142791297	13464134	A	0.08955	0.2104	0.07777	0.00682194	0.2104	0.0778288	0.00686406
5	rs2964321	163942288	A	0.4813	-0.1202	0.04443	0.00682264	-0.1202	0.0444636	0.00686474
5	rs529629419	35921415	T	0.02763	0.3682	0.1361	0.00682296	0.3682	0.136204	0.00686548
5	rs3923209	151937593	T	0.2509	-0.1391	0.05142	0.00682688	-0.1391	0.0514592	0.00686934
5	rs67659797	37699504	T	0.2729	-0.1356	0.05013	0.00683112	-0.1356	0.0501683	0.00687374
5	rs16900420	7204616	A	0.4757	0.1264	0.04384	0.00393643	0.118592	0.0438773	0.00687549
5	rs72771737	97882275	C	0.325	-0.1268	0.04688	0.006835	-0.1268	0.0469147	0.00687622
5	rs72771735	97882274	A	0.325	-0.1268	0.04688	0.006835	-0.1268	0.0469147	0.00687622
5	rs1545899	2336643	T	0.4313	0.1173	0.04478	0.00880657	0.121109	0.0448113	0.00687905
5	rs142774951	41014215	T	0.009169	-0.6678	0.2469	0.00683581	-0.6678	0.24711	0.00688318
5	rs1910016	40911592	C	0.2985	-0.1329	0.04914	0.00684036	-0.1329	0.0491781	0.00688361
5	rs10941082	33717221	C	0.3632	-0.1234	0.04563	0.00684359	-0.1234	0.0456637	0.00688478
5	rs7448724	145245479	A	0.2223	0.1439	0.05321	0.00684322	0.1439	0.0532499	0.00688509
5	rs369784744	145306310	G	0.007145	0.7478	0.2765	0.0068403	0.7478	0.27673	0.0068867
5	rs114092072	100067537	C	0.006073	0.82	0.3032	0.00684103	0.82	0.303458	0.00688851
5	rs148561278	100067962	C	0.006073	0.82	0.3032	0.00684103	0.82	0.303458	0.00688851
5	rs57652761	100065162	A	0.006073	0.82	0.3032	0.00684103	0.82	0.303458	0.00688851
5	rs140101496	170779205	T	0.01667	0.4727	0.1748	0.00684622	0.4727	0.174934	0.00688908
5	rs35334547	57111359	G	0.01226	-0.5736	0.2121	0.0068431	-0.5736	0.212277	0.00688972
5	rs11738782	73974564	G	0.1391	-0.1729	0.06394	0.00684902	-0.1729	0.063988	0.00689092
5	rs11739773	175995392	T	0.497	0.1209	0.04471	0.00684911	0.1209	0.0447442	0.00689188
5	rs188075352	152034434	T	0.253	-0.1388	0.05133	0.00684955	-0.1388	0.0513692	0.00689217
5	rs4505967	32273836	G	0.4277	0.122	0.04512	0.00685308	0.122	0.0451544	0.00689574
5	rs149118511	80239455	G	0.2749	-0.1363	0.05041	0.00685456	-0.1363	0.0504491	0.00689793
5	rs165073	164031244	T	0.482	0.1201	0.04442	0.00685645	0.1201	0.0444535	0.00689864
5	rs13183540	171230798	T	0.07014	0.2395	0.08858	0.00685576	0.2395	0.0886494	0.00689958
5	rs528339931	168070333	A	0.02536	-0.3934	0.1455	0.00685556	-0.3934	0.145617	0.00690038
5	rs78560872	168080846	T	0.02536	-0.3934	0.1455	0.00685556	-0.3934	0.145617	0.00690038
5	rs78081809	14972460	G	0.005358	0.8925	0.3301	0.00685668	0.8925	0.330394	0.00690643
5	rs4075637	32293891	C	0.4573	0.1208	0.04469	0.00687032	0.1208	0.0447239	0.0069128
5	rs4307102	32291081	A	0.4573	0.1208	0.04469	0.00687032	0.1208	0.0447239	0.0069128
5	rs4075638	32293980	A	0.4573	0.1208	0.04469	0.00687032	0.1208	0.0447239	0.0069128
5	rs12519041	4519248	G	0.1985	-0.144	0.05544	0.00939318	-0.149845	0.0554778	0.0069135
5	rs10056283	55330467	T	0.3464	0.1255	0.04643	0.0068718	0.1255	0.0464647	0.00691364
5	rs4464721	95517830	C	0.2909	-0.1335	0.04939	0.00687216	-0.1335	0.049428	0.0069153
5	rs4128347	65908187	G	0.3937	0.1236	0.04573	0.00687538	0.1236	0.0457649	0.00691818
5	rs9688138	80673654	T	0.4283	-0.12	0.0444	0.00687782	-0.12	0.0444328	0.00691922
5	rs17084123	94166904	G	0.01596	-0.4865	0.18	0.00687627	-0.4865	0.18014	0.00691991
5	rs6862487	43650816	G	0.07037	0.2377	0.08795	0.00687846	0.2377	0.0880181	0.00692186
5	rs4267865	122704342	T	0.1191	0.1864	0.06897	0.00687945	0.1864	0.0690227	0.00692225
5	rs706273	14289967	A	0.2103	0.1459	0.05399	0.00688508	0.1459	0.05403	0.00692661
5	rs28586899	6544137	C	0.05513	-0.2626	0.09594	0.00619783	-0.259262	0.0960125	0.00692788
5	rs13164553	117910562	C	0.3179	-0.1276	0.04722	0.0068873	-0.1276	0.0472549	0.00692879
5	rs13164875	117910750	T	0.3179	-0.1276	0.04722	0.0068873	-0.1276	0.0472549	0.00692879
5	rs13184403	117910493	A	0.3179	-0.1276	0.04722	0.0068873	-0.1276	0.0472549	0.00692879
5	rs77655887	93271509	A	0.008216	-0.7216	0.267	0.0068795	-0.7216	0.267237	0.00692935
5	rs75330347	93265710	A	0.008216	-0.7216	0.267	0.0068795	-0.7216	0.267237	0.00692935
5	rs17329655	94004950	C	0.01643	-0.4788	0.1772	0.00689172	-0.4788	0.177338	0.00693528
5	rs72797243	151999906	A	0.2518	-0.1388	0.05137	0.00689308	-0.1388	0.0514091	0.00693576
5	rs72797241	151999410	A	0.2518	-0.1388	0.05137	0.00689308	-0.1388	0.0514091	0.00693576
5	rs17453775	151976244	T	0.2518	-0.1388	0.05137	0.00689308	-0.1388	0.0514091	0.00693576
5	rs72797237	151998463	C	0.2518	-0.1388	0.05137	0.00689308	-0.1388	0.0514091	0.00693576
5	rs17453740	151976143	G	0.2518	-0.1388	0.05137	0.00689308	-0.1388	0.0514091	0.00693576
5	rs12188715	151973884	A	0.2518	-0.1388	0.05137	0.00689308	-0.1388	0.0514091	0.00693576
5	rs72797233	151992765	G	0.2518	-0.1388	0.05137	0.00689308	-0.1388	0.0514091	0.00693576
5	rs563270900	151995442	T	0.2518	-0.1388	0.05137	0.00689308	-0.1388	0.0514091	0.00693576
5	rs141796634	151995780	G	0.2518	-0.1388	0.05137	0.00689308	-0.1388	0.0514091	0.00693576
5	rs112856992	151994761	A	0.2518	-0.1388	0.05137	0.00689308	-0.1388	0.0514091	0.00693576
5	rs544978601	151995439	C	0.2518	-0.1388	0.05137	0.00689308	-0.1388	0.0514091	0.00693576
5	rs10045599	33700094	G	0.02632	0.3799	0.1406	0.00689255	0.3799	0.140709	0.00693605
5	rs1871465	76484335	C	0.1796	0.1567	0.058	0.0068981	0.1567	0.058044	0.00694067
5	rs147715382	1612012	C	0.07478	-0.2134	0.08529	0.0123476	-0.230402	0.0853448	0.00694115
5	rs529902687	8742979	A	0.006311	0.8329	0.2992	0.00537333	0.808433	0.299475	0.00694438
5	rs574820599	85965378	C	0.008693	-0.6876	0.2545	0.00689718	-0.6876	0.254717	0.00694513
5	rs252860	110544004	T	0.08788	0.212	0.07848	0.00690638	0.212	0.0785392	0.0069488
5	rs1870079	110546055	A	0.08788	0.212	0.07848	0.00690638	0.212	0.0785392	0.0069488
5	rs13163643	28275794	A	0.1925	-0.1523	0.05638	0.00690664	-0.1523	0.0564226	0.0069491
5	rs4958318	151943054	T	0.2515	-0.1389	0.05142	0.00690724	-0.1389	0.0514591	0.00695002
5	rs4702801	4522828	A	0.1989	-0.1444	0.05542	0.00917249	-0.149692	0.0554581	0.00695099
5	rs57263812	4521291	A	0.1989	-0.1444	0.05542	0.00917249	-0.149692	0.0554581	0.00695099
5	rs12517115	4520220	A	0.1989	-0.1444	0.05542	0.00917249	-0.149692	0.0554581	0.00695099
5	rs7732985	170842358	G	0.402	-0.1222	0.04524	0.00691003	-0.1222	0.045274	0.00695232
5	rs79635099	159263221	A	0.006906	0.7661	0.2836	0.00690607	0.7661	0.283839	0.00695349
5	rs149252040	41098132	A	0.00512	-0.9122	0.3377	0.00690869	-0.9122	0.338	0.00695864
5	rs11954847	4778408	G	0.1072	0.1878	0.07108	0.00823953	0.191965	0.0711299	0.00695897
5	rs62380970	146629559	T	0.1702	-0.1584	0.05865	0.00691797	-0.1584	0.0586935	0.00695975
5	rs71629192	43692598	C	0.07585	0.228	0.08442	0.00691767	0.228	0.0844844	0.00696063
5	rs6885184	45756935	T	0.0237	-0.3989	0.1477	0.00691844	-0.3989	0.147814	0.00696186
5	rs4704573	78987364	G	0.2201	-0.145	0.05369	0.0069196	-0.145	0.0537306	0.00696216
5	rs389487	6791552	T	0.3453	-0.1233	0.04705	0.0087771	-0.127059	0.0470835	0.00696356
5	rs9968704	68217573	T	0.2774	0.1333	0.04936	0.00692213	0.1333	0.0493968	0.00696415
5	rs11959553	32265908	T	0.4286	0.1219	0.04514	0.0069238	0.1219	0.0451744	0.00696673
5	rs66828454	3698753	A	0.08704	-0.2148	0.07868	0.00633255	-0.212474	0.0787406	0.00696719
5	rs78011035	50177455	A	0.005001	0.9165	0.3394	0.00692658	0.9165	0.339697	0.00697593
5	rs57001955	153153642	A	0.2451	-0.1384	0.05126	0.00693476	-0.1384	0.0512981	0.00697662
5	rs13156561	128097599	A	0.3383	0.1273	0.04715	0.00693616	0.1273	0.0471858	0.00697901
5	rs533531591	1653701	G	0.08752	-0.2003	0.07851	0.0107332	-0.211943	0.0785617	0.00698005
5	rs566495263	1653700	A	0.08752	-0.2003	0.07851	0.0107332	-0.211943	0.0785617	0.00698005
5	rs56306930	32270649	C	0.4284	0.1217	0.04508	0.00694135	0.1217	0.0451142	0.00698422
5	rs59928961	32270747	G	0.4284	0.1217	0.04508	0.00694135	0.1217	0.0451142	0.00698422
5	rs897708	6833892	C	0.2468	-0.1377	0.05157	0.00758158	-0.139214	0.0516079	0.0069854
5	rs142491535	179619554	G	0.04394	0.2956	0.1095	0.00694347	0.2956	0.109584	0.00698687
5	rs60193861	120427120	A	0.2461	-0.1371	0.05079	0.0069475	-0.1371	0.0508271	0.00698874
5	rs36021968	120406279	C	0.2461	-0.1371	0.05079	0.0069475	-0.1371	0.0508271	0.00698874
5	rs7722751	120427591	G	0.2461	-0.1371	0.05079	0.0069475	-0.1371	0.0508271	0.00698874
5	rs185363983	120418873	C	0.2461	-0.1371	0.05079	0.0069475	-0.1371	0.0508271	0.00698874
5	rs59440933	120428524	A	0.2461	-0.1371	0.05079	0.0069475	-0.1371	0.0508271	0.00698874
5	rs34624214	120406520	C	0.2461	-0.1371	0.05079	0.0069475	-0.1371	0.0508271	0.00698874
5	rs6876723	151929344	T	0.2511	-0.1388	0.05142	0.00694774	-0.1388	0.051459	0.00699059
5	rs16878190	59804188	A	0.08609	-0.214	0.07928	0.00694868	-0.214	0.0793398	0.00699131
5	rs78391274	122778776	T	0.1159	0.1863	0.06902	0.00695027	0.1863	0.0690714	0.00699235
5	rs190745836	12989422	C	0.1312	0.1769	0.06554	0.00695241	0.1769	0.065589	0.00699462
5	rs138428311	12989403	A	0.1312	0.1769	0.06554	0.00695241	0.1769	0.065589	0.00699462
5	rs13167883	15019276	G	0.04763	0.2853	0.1057	0.00695171	0.2853	0.105782	0.00699541
5	rs1123329	32252395	G	0.4288	0.1217	0.04509	0.00695385	0.1217	0.0451243	0.00699678
5	rs72740400	14168911	T	0.09228	-0.2073	0.07681	0.00695759	-0.2073	0.0768679	0.00700021
5	rs6452646	84533063	A	0.1355	-0.1762	0.06529	0.00696049	-0.1762	0.0653397	0.00700356
5	rs7710003	115334893	A	0.07276	0.2316	0.08582	0.00696168	0.2316	0.085885	0.00700455
5	rs1363152	162774224	T	0.2994	0.1317	0.04881	0.00697119	0.1317	0.0488472	0.00701433
5	rs3792723	670706	G	0.3899	0.1232	0.04549	0.00676314	0.12273	0.0455244	0.00701973
5	rs562227465	152123087	A	0.07478	-0.226	0.08377	0.00697861	-0.226	0.083832	0.00702054
5	rs76909505	108996284	T	0.02131	0.416	0.1542	0.00698004	0.416	0.154317	0.00702288
5	rs60021514	1240103	G	0.1823	0.1976	0.05794	0.000648618	0.156391	0.0580149	0.00702416
5	rs40477	146596754	C	0.1936	-0.1525	0.05653	0.0069824	-0.1525	0.056573	0.0070255
5	rs6884870	110452084	G	0.1036	0.1953	0.0724	0.00698594	0.1953	0.0724537	0.007028
5	rs113295611	110458605	G	0.1036	0.1953	0.0724	0.00698594	0.1953	0.0724537	0.007028
5	rs6889889	110458416	A	0.1036	0.1953	0.0724	0.00698594	0.1953	0.0724537	0.007028
5	rs249661	141574533	A	0.1334	0.1765	0.06543	0.0069854	0.1765	0.0654793	0.00702817
5	rs11167604	152282430	A	0.284	-0.1346	0.0499	0.00698844	-0.1346	0.0499385	0.0070322
5	rs6863691	167552376	G	0.4628	0.1183	0.04386	0.00699214	0.1183	0.043892	0.00703348
5	rs62372167	101631024	G	0.01	0.6177	0.229	0.00698875	0.6177	0.229181	0.00703363
5	rs56865570	1654681	T	0.08657	-0.2004	0.07914	0.0113342	-0.21343	0.0791915	0.0070365
5	rs199951952	152300242	A	0.284	-0.1345	0.04987	0.00699647	-0.1345	0.0499084	0.00704021
5	rs77058573	11059890	C	0.006906	0.7413	0.2819	0.00854713	0.760292	0.282121	0.00704058
5	rs111622923	38858238	T	0.009764	0.6292	0.2333	0.00699764	0.6292	0.233487	0.00704316
5	rs10043491	1476785	A	0.1336	0.1807	0.06491	0.00537171	0.175053	0.0649619	0.00704521
5	rs73144498	85935416	C	0.05906	-0.257	0.0953	0.00700204	-0.257	0.0953732	0.00704571
5	rs73109043	63810881	G	0.008812	0.6707	0.2487	0.00700044	0.6707	0.248905	0.00704718
5	rs72809316	173176479	G	0.3641	0.1245	0.04617	0.00700606	0.1245	0.0462047	0.00704877
5	rs544327369	112156803	A	0.005954	-0.8217	0.3047	0.00700196	-0.8217	0.304955	0.00704952
5	rs6595549	124139761	C	0.1179	-0.186	0.06898	0.00700863	-0.186	0.069032	0.00705146
5	rs4975631	1214491	A	0.1074	0.1885	0.07178	0.00863746	0.193537	0.0718307	0.00705258
5	rs11746020	117621503	C	0.2608	0.1363	0.05055	0.0070106	0.1363	0.0505879	0.00705324
5	rs72740288	12281340	C	0.1323	0.1775	0.06583	0.00701063	0.1775	0.0658799	0.00705369
5	rs111984445	13629170	T	0.08157	-0.2164	0.08026	0.00701277	-0.2164	0.080319	0.00705455
5	rs262775	165079273	A	0.2523	-0.1375	0.051	0.00701611	-0.1375	0.0510381	0.0070586
5	rs12657101	107975912	G	0.2964	0.1314	0.04874	0.00701908	0.1314	0.0487767	0.00706199
5	rs72811747	155718305	T	0.2696	0.1342	0.04978	0.00702068	0.1342	0.049817	0.00706295
5	rs6859644	117563405	G	0.2305	0.1439	0.05338	0.00702269	0.1439	0.053421	0.00706648
5	rs182419153	50972052	T	0.03072	-0.3526	0.1308	0.0070237	-0.3526	0.130901	0.00706784
5	rs4958579	152184970	C	0.2685	-0.1361	0.05049	0.00702655	-0.1361	0.0505285	0.00706994
5	rs17539696	141581995	C	0.1085	-0.194	0.07197	0.00702688	-0.194	0.0720249	0.0070703
5	rs17452991	151938965	C	0.251	-0.1386	0.05142	0.00702938	-0.1386	0.0514589	0.00707246
5	rs72795379	151932354	G	0.251	-0.1386	0.05142	0.00702938	-0.1386	0.0514589	0.00707246
5	rs72795376	151930769	C	0.251	-0.1386	0.05142	0.00702938	-0.1386	0.0514589	0.00707246
5	rs4958561	151930231	G	0.251	-0.1386	0.05142	0.00702938	-0.1386	0.0514589	0.00707246
5	rs28436976	82413898	C	0.00512	-0.9344	0.3466	0.00701981	-0.9344	0.346923	0.00707285
5	rs35198353	77628205	A	0.3989	0.1238	0.04593	0.00703029	0.1238	0.0459653	0.00707414
5	rs11959367	6795649	C	0.3695	0.1296	0.04627	0.00509523	0.124723	0.0463084	0.00707433
5	rs13359788	36576388	T	0.03167	-0.3471	0.1288	0.00704149	-0.3471	0.1289	0.00708562
5	rs2364216	36580035	A	0.03167	-0.3471	0.1288	0.00704149	-0.3471	0.1289	0.00708562
5	rs2562556	36576897	A	0.03167	-0.3471	0.1288	0.00704149	-0.3471	0.1289	0.00708562
5	rs555478001	139081459	G	0.03441	-0.3317	0.1231	0.00704822	-0.3317	0.123194	0.00709192
5	rs9986256	7252066	C	0.2568	0.1391	0.05093	0.00631042	0.137233	0.0509695	0.00709273
5	rs11948636	44881229	C	0.4996	0.1189	0.04413	0.00705341	0.1189	0.0441626	0.00709567
5	rs4607355	44868070	G	0.4996	0.1189	0.04413	0.00705341	0.1189	0.0441626	0.00709567
5	rs145087043	17024345	T	0.00512	0.9135	0.339	0.00704541	0.9135	0.339302	0.00709623
5	rs74371875	174198005	T	0.01739	-0.4753	0.1764	0.00705061	-0.4753	0.176543	0.00709677
5	rs1598733	6248528	T	0.4116	-0.135	0.04545	0.00297512	-0.122472	0.0454932	0.00710064
5	rs547946521	74554312	G	0.007502	-0.7266	0.2697	0.0070578	-0.7266	0.269922	0.00710485
5	rs566281304	74524651	G	0.007502	-0.7266	0.2697	0.0070578	-0.7266	0.269922	0.00710485
5	rs194064	9709101	G	0.3896	0.1124	0.04543	0.0133559	0.122359	0.0454577	0.00710884
5	rs251427	76576396	G	0.2324	0.1413	0.05246	0.00707102	0.1413	0.0524991	0.0071137
5	rs199801163	15781557	C	0.03906	-0.3116	0.1157	0.00707757	-0.3116	0.115788	0.00712127
5	rs251534	97933925	G	0.2691	0.1322	0.04909	0.00708095	0.1322	0.0491253	0.00712218
5	rs73748128	26199151	A	0.1566	-0.1643	0.06101	0.0070812	-0.1643	0.0610555	0.00712396
5	rs17162095	109042017	T	0.01786	0.4524	0.168	0.00708426	0.4524	0.168126	0.00712733
5	rs17162094	109039773	T	0.01786	0.4524	0.168	0.00708426	0.4524	0.168126	0.00712733
5	rs17162087	109039076	G	0.01786	0.4524	0.168	0.00708426	0.4524	0.168126	0.00712733
5	rs17670514	73977645	C	0.1302	-0.1774	0.06588	0.00708601	-0.1774	0.0659291	0.00712878
5	rs75844295	59754792	T	0.02501	-0.3945	0.1465	0.00708478	-0.3945	0.146616	0.00713032
5	rs115178567	129565833	T	0.008931	-0.6731	0.25	0.00709398	-0.6731	0.25021	0.00714216
5	rs10075882	33701959	C	0.02215	0.4108	0.1526	0.00710238	0.4108	0.152717	0.00714632
5	rs13157129	23216680	C	0.3872	-0.1222	0.0454	0.00711038	-0.1222	0.0454337	0.007153
5	rs62338001	12059045	C	0.4241	0.1208	0.04488	0.00711055	0.1208	0.0449135	0.00715342
5	rs13163229	20427378	C	0.3704	-0.1243	0.04618	0.00711013	-0.1243	0.0462148	0.00715348
5	rs67932726	20424526	G	0.3704	-0.1243	0.04618	0.00711013	-0.1243	0.0462148	0.00715348
5	rs11948387	44884241	T	0.4979	-0.1188	0.04414	0.00711451	-0.1188	0.0441726	0.00715697
5	rs139958929	51135473	C	0.0356	-0.3289	0.1222	0.00711338	-0.3289	0.122295	0.00715808
5	rs191736526	163880712	C	0.01548	0.4955	0.1841	0.00711375	0.4955	0.184244	0.00715878
5	rs282383	73278198	A	0.3422	0.1252	0.04652	0.00711708	0.1252	0.0465543	0.00715956
5	rs2927702	73280084	A	0.3422	0.1252	0.04652	0.00711708	0.1252	0.0465543	0.00715956
5	rs282380	73276857	T	0.3422	0.1252	0.04652	0.00711708	0.1252	0.0465543	0.00715956
5	rs282378	73275345	A	0.3422	0.1252	0.04652	0.00711708	0.1252	0.0465543	0.00715956
5	rs264999	79160435	C	0.2735	-0.132	0.04905	0.00712101	-0.132	0.0490855	0.0071627
5	rs139924691	163964411	C	0.1716	-0.1594	0.05923	0.00711947	-0.1594	0.0592748	0.00716296
5	rs67709364	88886037	A	0.1673	-0.1636	0.06079	0.00711886	-0.1636	0.0608374	0.00716377
5	rs154200	97931088	A	0.2689	0.1321	0.04909	0.00712434	0.1321	0.0491252	0.00716566
5	rs461409	97929966	T	0.2689	0.1321	0.04909	0.00712434	0.1321	0.0491252	0.00716566
5	rs55761223	6219363	A	0.2701	-0.137	0.05042	0.00658416	-0.135684	0.0504592	0.00716693
5	rs80186841	73975815	G	0.1413	-0.1712	0.06362	0.0071243	-0.1712	0.0636673	0.00716714
5	rs17164915	126802806	A	0.2105	0.1469	0.05459	0.00712448	0.1469	0.054631	0.00716769
5	rs13164644	35803037	A	0.1724	0.1575	0.05853	0.00712536	0.1575	0.0585733	0.00716801
5	rs1389836	35805553	C	0.1724	0.1575	0.05853	0.00712536	0.1575	0.0585733	0.00716801
5	rs28668816	81808290	T	0.03679	-0.3178	0.1181	0.0071251	-0.3178	0.118188	0.00716822
5	rs814153	108667829	C	0.3653	-0.1237	0.04597	0.00712627	-0.1237	0.0460041	0.00716902
5	rs12514233	6181423	T	0.1504	-0.1717	0.06262	0.00610783	-0.168511	0.0626697	0.00716916
5	rs1821936	44699482	A	0.4944	0.1182	0.04394	0.00714452	0.1182	0.0439721	0.00718668
5	rs1371027	44699857	T	0.4944	0.1182	0.04394	0.00714452	0.1182	0.0439721	0.00718668
5	rs1898701	44695429	A	0.4944	0.1182	0.04394	0.00714452	0.1182	0.0439721	0.00718668
5	rs13176502	44697908	T	0.4944	0.1182	0.04394	0.00714452	0.1182	0.0439721	0.00718668
5	rs2165010	44706780	A	0.4944	0.1182	0.04394	0.00714452	0.1182	0.0439721	0.00718668
5	rs714130	44701418	T	0.4944	0.1182	0.04394	0.00714452	0.1182	0.0439721	0.00718668
5	rs55883542	16369780	A	0.01036	0.605	0.2249	0.00714339	0.605	0.225077	0.0071887
5	rs4958326	152053477	T	0.2552	-0.1378	0.05123	0.00714884	-0.1378	0.0512687	0.00719243
5	rs138126158	2042358	T	0.01	-0.6443	0.2318	0.0054434	-0.623542	0.232001	0.00719539
5	rs76780202	153963008	C	0.0749	0.2283	0.08488	0.00715207	0.2283	0.0849441	0.0071957
5	rs56206837	32294445	G	0.463	0.1202	0.04469	0.00715292	0.1202	0.0447236	0.00719632
5	rs9327917	104295478	T	0.4783	-0.1189	0.04421	0.00715727	-0.1189	0.0442426	0.00719991
5	rs13160925	166213364	T	0.2649	-0.1349	0.05016	0.00715819	-0.1349	0.0501972	0.00720103
5	rs77267841	152057403	C	0.005835	-0.8463	0.3147	0.00716175	-0.8463	0.314974	0.00721202
5	rs72795389	151944518	T	0.2477	-0.1388	0.05162	0.00716921	-0.1388	0.0516588	0.00721266
5	rs57791510	75441227	C	0.4687	-0.1189	0.04422	0.00717032	-0.1189	0.0442526	0.00721293
5	rs78440208	121179045	A	0.005358	-0.8979	0.3339	0.00716388	-0.8979	0.3342	0.00721589
5	rs2961765	151931175	T	0.2522	-0.1382	0.0514	0.00717274	-0.1382	0.0514387	0.00721635
5	rs2964231	151929983	T	0.2522	-0.1382	0.0514	0.00717274	-0.1382	0.0514387	0.00721635
5	rs2964229	151934426	A	0.2522	-0.1382	0.0514	0.00717274	-0.1382	0.0514387	0.00721635
5	rs2961756	151936155	A	0.2522	-0.1382	0.0514	0.00717274	-0.1382	0.0514387	0.00721635
5	rs425543	679195	G	0.4656	-0.1274	0.04377	0.00360655	-0.117689	0.0438079	0.00722075
5	rs116608314	4718013	C	0.03108	0.3469	0.1272	0.00638741	0.341965	0.127297	0.00722355
5	rs4868811	162847534	G	0.3669	0.1243	0.04624	0.00718494	0.1243	0.0462747	0.00722844
5	rs115642447	93989599	C	0.01643	-0.4763	0.1772	0.00718979	-0.4763	0.177336	0.00723426
5	rs79039532	93976071	C	0.01643	-0.4763	0.1772	0.00718979	-0.4763	0.177336	0.00723426
5	rs80155238	93981687	A	0.01643	-0.4763	0.1772	0.00718979	-0.4763	0.177336	0.00723426
5	rs10478816	127961447	C	0.232	-0.14	0.05209	0.00719555	-0.14	0.052128	0.00723793
5	rs13185878	127962298	G	0.232	-0.14	0.05209	0.00719555	-0.14	0.052128	0.00723793
5	rs9327479	127962841	A	0.232	-0.14	0.05209	0.00719555	-0.14	0.052128	0.00723793
5	rs4415123	127961022	A	0.232	-0.14	0.05209	0.00719555	-0.14	0.052128	0.00723793
5	rs4240408	127960937	C	0.232	-0.14	0.05209	0.00719555	-0.14	0.052128	0.00723793
5	rs544490049	85570247	T	0.006073	-0.844	0.314	0.00719033	-0.844	0.314282	0.00724252
5	rs250763	76086597	T	0.1915	-0.1515	0.05638	0.00720704	-0.1515	0.0564219	0.00725021
5	rs250764	76082956	A	0.1915	-0.1515	0.05638	0.00720704	-0.1515	0.0564219	0.00725021
5	rs4629607	44857467	T	0.4994	0.1185	0.0441	0.00720808	0.1185	0.0441324	0.00725074
5	rs1837286	44858741	T	0.4994	0.1185	0.0441	0.00720808	0.1185	0.0441324	0.00725074
5	rs7703497	44857028	G	0.4994	0.1185	0.0441	0.00720808	0.1185	0.0441324	0.00725074
5	rs570648023	136927491	A	0.01203	-0.5575	0.2075	0.00721516	-0.5575	0.20766	0.00726008
5	rs6871523	100009497	G	0.006073	0.8146	0.3032	0.0072167	0.8146	0.303454	0.00726543
5	rs11954904	100006633	C	0.006073	0.8146	0.3032	0.0072167	0.8146	0.303454	0.00726543
5	rs28684518	98446436	A	0.3198	-0.1272	0.04735	0.00722313	-0.1272	0.0473848	0.00726596
5	rs145832351	76711399	G	0.2905	-0.1312	0.04884	0.00722433	-0.1312	0.0488762	0.00726751
5	rs2884817	76711403	T	0.2905	-0.1312	0.04884	0.00722433	-0.1312	0.0488762	0.00726751
5	rs35690260	76711398	G	0.2905	-0.1312	0.04884	0.00722433	-0.1312	0.0488762	0.00726751
5	rs72754364	30281315	A	0.02608	0.3785	0.1409	0.00722477	0.3785	0.141007	0.00726906
5	rs11750914	10858423	A	0.1741	0.1685	0.05849	0.00396624	0.157134	0.058541	0.00727107
5	rs11744410	10858427	G	0.1741	0.1685	0.05849	0.00396624	0.157134	0.058541	0.00727107
5	rs245102	79956397	T	0.05692	-0.2583	0.09616	0.0072281	-0.2583	0.096232	0.00727171
5	rs17543979	4269803	T	0.1119	0.1859	0.06951	0.00748552	0.186704	0.0695598	0.00727295
5	rs80276110	43206658	A	0.04739	0.2823	0.1051	0.00723102	0.2823	0.105179	0.00727484
5	rs12513764	6865801	A	0.283	-0.1271	0.04936	0.0100252	-0.132567	0.0493934	0.00727669
5	rs72741423	33685010	G	0.1966	-0.1485	0.05529	0.00723481	-0.1485	0.0553303	0.00727724
5	rs34689423	155333269	C	0.01179	0.5619	0.2092	0.00723247	0.5619	0.209361	0.00727728
5	rs72824310	164436686	G	0.1094	0.1897	0.07063	0.00723504	0.1897	0.0706818	0.00727776
5	rs73779975	114055656	A	0.01715	-0.473	0.1761	0.00723187	-0.473	0.176239	0.00727782
5	rs111865306	114073451	C	0.01715	-0.473	0.1761	0.00723187	-0.473	0.176239	0.00727782
5	rs77510304	114055745	T	0.01715	-0.473	0.1761	0.00723187	-0.473	0.176239	0.00727782
5	rs10051592	45090306	G	0.473	-0.1196	0.04453	0.00723499	-0.1196	0.0445632	0.00727844
5	rs152259	78329994	G	0.005716	0.8509	0.3168	0.007233	0.8509	0.317073	0.00728315
5	rs6453474	78994860	C	0.2212	-0.1441	0.05366	0.00724372	-0.1441	0.0537001	0.00728735
5	rs1848329	174190015	G	0.155	-0.1683	0.06267	0.00724224	-0.1683	0.0627186	0.00728748
5	rs1848328	174190079	A	0.155	-0.1683	0.06267	0.00724224	-0.1683	0.0627186	0.00728748
5	rs4274980	17081552	G	0.1897	0.1521	0.05664	0.00724471	0.1521	0.0566821	0.00728808
5	rs55785169	80237296	T	0.2744	-0.1351	0.05031	0.00724537	-0.1351	0.0503482	0.0072897
5	rs542284162	118971761	A	0.005001	-0.9314	0.3468	0.00723785	-0.9314	0.347113	0.0072905
5	rs13178949	117918482	A	0.1467	-0.1671	0.06223	0.00724864	-0.1671	0.0622755	0.00729128
5	rs12658851	81894864	A	0.2291	-0.1421	0.05292	0.00724896	-0.1421	0.0529595	0.00729248
5	rs79025422	80236683	A	0.06502	-0.2404	0.08953	0.00725008	-0.2404	0.0895958	0.00729296
5	rs73144496	85934514	C	0.05882	-0.2563	0.09545	0.00724917	-0.2563	0.0955226	0.00729355
5	rs558170440	4710306	C	0.03025	0.349	0.1291	0.00686484	0.346646	0.129197	0.00729459
5	rs572696800	4708337	A	0.03025	0.349	0.1291	0.00686484	0.346646	0.129197	0.00729459
5	rs568278353	4706054	C	0.03025	0.349	0.1291	0.00686484	0.346646	0.129197	0.00729459
5	rs6862588	43399030	C	0.06775	0.2391	0.08905	0.0072528	0.2391	0.0891172	0.00729687
5	rs6451688	43400024	T	0.06775	0.2391	0.08905	0.0072528	0.2391	0.0891172	0.00729687
5	rs6451687	43399639	T	0.06775	0.2391	0.08905	0.0072528	0.2391	0.0891172	0.00729687
5	rs6861429	43398649	T	0.06775	0.2391	0.08905	0.0072528	0.2391	0.0891172	0.00729687
5	rs10044799	43398069	T	0.06775	0.2391	0.08905	0.0072528	0.2391	0.0891172	0.00729687
5	rs374743389	177267839	C	0.4646	-0.118	0.04395	0.00725582	-0.118	0.0439818	0.00729811
5	rs5004296	123292734	G	0.2749	0.134	0.04991	0.00725661	0.134	0.0499473	0.00730032
5	rs3905529	97918271	G	0.3562	-0.1228	0.04574	0.00725863	-0.1228	0.0457731	0.00730086
5	rs3797541	78325191	T	0.1328	-0.1744	0.06496	0.00725886	-0.1744	0.0650076	0.00730164
5	rs2303128	78320085	C	0.1328	-0.1744	0.06496	0.00725886	-0.1744	0.0650076	0.00730164
5	rs10063957	12643099	T	0.3254	0.1265	0.04712	0.00726091	0.1265	0.0471546	0.00730382
5	rs4958592	152288222	A	0.2836	-0.1341	0.04995	0.00725983	-0.1341	0.0499882	0.00730446
5	rs4262150	152288453	T	0.2836	-0.1341	0.04995	0.00725983	-0.1341	0.0499882	0.00730446
5	rs10056647	152286477	T	0.2836	-0.1341	0.04995	0.00725983	-0.1341	0.0499882	0.00730446
5	rs4463219	152288557	G	0.2836	-0.1341	0.04995	0.00725983	-0.1341	0.0499882	0.00730446
5	rs13187261	152286739	G	0.2836	-0.1341	0.04995	0.00725983	-0.1341	0.0499882	0.00730446
5	rs79769846	12606352	G	0.1385	0.1734	0.06459	0.0072611	0.1734	0.0646384	0.00730493
5	rs115801112	126468986	T	0.01226	-0.5627	0.2096	0.00726085	-0.5627	0.209768	0.0073077
5	rs72719263	1673769	G	0.09347	-0.1899	0.07646	0.0130043	-0.205228	0.0765075	0.00730838
5	rs1507806	174189823	C	0.1546	-0.1685	0.06277	0.00726594	-0.1685	0.0628187	0.0073113
5	rs13190174	29880859	G	0.06537	0.2404	0.08956	0.00726962	0.2404	0.0896261	0.00731279
5	rs55961540	114058975	A	0.03834	-0.3154	0.1175	0.00726916	-0.3154	0.11759	0.007314
5	rs67760008	114057909	T	0.03834	-0.3154	0.1175	0.00726916	-0.3154	0.11759	0.007314
5	rs72799200	152191955	T	0.2715	-0.1355	0.05048	0.00726968	-0.1355	0.0505183	0.00731408
5	rs148475046	152190235	G	0.2715	-0.1355	0.05048	0.00726968	-0.1355	0.0505183	0.00731408
5	rs56269251	152194094	G	0.2715	-0.1355	0.05048	0.00726968	-0.1355	0.0505183	0.00731408
5	rs72799198	152190705	G	0.2715	-0.1355	0.05048	0.00726968	-0.1355	0.0505183	0.00731408
5	rs72799196	152190622	T	0.2715	-0.1355	0.05048	0.00726968	-0.1355	0.0505183	0.00731408
5	rs72799201	152191995	T	0.2715	-0.1355	0.05048	0.00726968	-0.1355	0.0505183	0.00731408
5	rs4365803	67993390	A	0.1734	0.1574	0.05864	0.00727091	0.1574	0.0586835	0.00731434
5	rs2382160	177266026	A	0.4653	-0.1181	0.044	0.00727273	-0.1181	0.0440319	0.00731517
5	rs62399486	177267396	A	0.4653	-0.1181	0.044	0.00727273	-0.1181	0.0440319	0.00731517
5	rs10474643	80243603	C	0.2739	-0.1356	0.05052	0.00727285	-0.1356	0.0505586	0.00731758
5	rs191765861	124923687	T	0.01512	-0.5022	0.1871	0.00727197	-0.5022	0.187247	0.00731791
5	rs4143217	6208293	A	0.2527	-0.1382	0.0513	0.00706092	-0.13769	0.0513387	0.00731844
5	rs1026429	6217891	A	0.2527	-0.1382	0.0513	0.00706092	-0.13769	0.0513387	0.00731844
5	rs12522209	6865608	C	0.2833	-0.1269	0.04933	0.0100975	-0.132392	0.0493632	0.00731864
5	rs1354425	18272574	C	0.3735	-0.1234	0.04598	0.0072796	-0.1234	0.0460143	0.00732321
5	rs4958317	151942880	A	0.2517	-0.138	0.05142	0.00727949	-0.138	0.0514586	0.00732339
5	rs2408481	125017921	G	0.4326	-0.118	0.04397	0.00728237	-0.118	0.0440014	0.00732421
5	rs2052034	12342604	T	0.346	0.1253	0.04669	0.00728215	0.1253	0.0467247	0.00732564
5	rs62363268	32287985	A	0.4574	0.1199	0.04468	0.007285	0.1199	0.0447133	0.00732869
5	rs11959574	32286948	C	0.4574	0.1199	0.04468	0.007285	0.1199	0.0447133	0.00732869
5	rs534740439	149643967	C	0.01226	0.5512	0.2054	0.00728463	0.5512	0.205558	0.00732969
5	rs40478	146599489	G	0.193	-0.1521	0.05668	0.0072859	-0.1521	0.0567227	0.00733003
5	rs73034277	3642082	G	0.02131	0.4042	0.1555	0.00933986	0.417227	0.15561	0.00733488
5	rs10942262	80675496	A	0.4282	-0.1191	0.04439	0.0072957	-0.1191	0.0444222	0.00733827
5	rs144543057	151532768	A	0.02513	0.385	0.1435	0.0072981	0.385	0.143609	0.00734262
5	rs10059174	7205687	T	0.4751	0.1252	0.04381	0.00426596	0.117546	0.0438465	0.00734334
5	rs10059177	7205694	T	0.4751	0.1252	0.04381	0.00426596	0.117546	0.0438465	0.00734334
5	rs117801484	115631234	T	0.0699	-0.2337	0.08711	0.00730054	-0.2337	0.0871747	0.00734409
5	rs10474808	7205384	C	0.4758	0.1253	0.04382	0.0042441	0.117565	0.0438566	0.00734742
5	rs72643771	7204240	G	0.4758	0.1253	0.04382	0.0042441	0.117565	0.0438566	0.00734742
5	rs72643770	7204132	C	0.4758	0.1253	0.04382	0.0042441	0.117565	0.0438566	0.00734742
5	rs75355668	179602385	G	0.139	0.1751	0.06527	0.00730299	0.1751	0.0653201	0.00734801
5	rs7736377	152309801	G	0.283	-0.1344	0.0501	0.00730447	-0.1344	0.0501384	0.00734945
5	rs10464031	98450330	G	0.4057	0.1216	0.04533	0.00730632	0.1216	0.0453638	0.00735007
5	rs4362943	12990693	T	0.2014	-0.1506	0.05614	0.00730568	-0.1506	0.0561828	0.00735045
5	rs72808004	164462819	G	0.1135	0.1867	0.0696	0.00730804	0.1867	0.069651	0.00735109
5	rs12652401	12595898	G	0.3407	0.1257	0.04686	0.00730832	0.1257	0.0468948	0.00735189
5	rs6866770	178432434	A	0.2779	0.1309	0.0488	0.0073101	0.1309	0.0488351	0.00735231
5	rs7725713	162779632	G	0.331	0.1276	0.04757	0.00731041	0.1276	0.0476058	0.00735468
5	rs17064964	165014481	G	0.1993	0.149	0.05555	0.00731248	0.149	0.0555911	0.00735598
5	rs2937407	28232179	T	0.2459	-0.1384	0.0516	0.00731462	-0.1384	0.0516383	0.00735824
5	rs4702316	6204443	C	0.2578	-0.1375	0.051	0.00701611	-0.136791	0.0510386	0.00735883
5	rs56022004	6203033	C	0.2578	-0.1375	0.051	0.00701611	-0.136791	0.0510386	0.00735883
5	rs11134146	6205009	A	0.2578	-0.1375	0.051	0.00701611	-0.136791	0.0510386	0.00735883
5	rs56139094	6203669	G	0.2578	-0.1375	0.051	0.00701611	-0.136791	0.0510386	0.00735883
5	rs11134147	6205134	A	0.2578	-0.1375	0.051	0.00701611	-0.136791	0.0510386	0.00735883
5	rs1528589	88748768	T	0.4483	-0.1205	0.04493	0.00731945	-0.1205	0.0449637	0.00736358
5	rs77614337	90002293	G	0.1315	0.1747	0.06515	0.0073292	0.1747	0.0651975	0.00737207
5	rs74836712	90008925	A	0.1315	0.1747	0.06515	0.0073292	0.1747	0.0651975	0.00737207
5	rs764212	90001759	C	0.1315	0.1747	0.06515	0.0073292	0.1747	0.0651975	0.00737207
5	rs34227534	12089899	G	0.4245	0.1204	0.0449	0.00732897	0.1204	0.0449332	0.00737253
5	rs10052946	104295334	T	0.4781	-0.1186	0.04423	0.00733065	-0.1186	0.0442624	0.00737383
5	rs10060288	104293841	T	0.4781	-0.1186	0.04423	0.00733065	-0.1186	0.0442624	0.00737383
5	rs12522239	152054873	G	0.4195	-0.1224	0.04565	0.00733432	-0.1224	0.0456848	0.00737922
5	rs11748221	73970816	C	0.135	-0.1735	0.06471	0.00733602	-0.1735	0.0647575	0.00737928
5	rs79363310	137648753	T	0.005358	-0.9209	0.3434	0.00732464	-0.9209	0.343724	0.00738025
5	rs6555948	170804832	A	0.4089	-0.1207	0.04502	0.00733958	-0.1207	0.0450531	0.00738293
5	rs66513239	172399615	A	0.12	-0.1841	0.06867	0.00734162	-0.1841	0.0687214	0.00738569
5	rs67918005	172399652	T	0.12	-0.1841	0.06867	0.00734162	-0.1841	0.0687214	0.00738569
5	rs4331937	116638123	C	0.2745	0.1342	0.05006	0.00734501	0.1342	0.0500975	0.0073892
5	rs10079309	116639187	G	0.2745	0.1342	0.05006	0.00734501	0.1342	0.0500975	0.0073892
5	rs2900101	116638529	G	0.2745	0.1342	0.05006	0.00734501	0.1342	0.0500975	0.0073892
5	rs4435900	116638243	C	0.2745	0.1342	0.05006	0.00734501	0.1342	0.0500975	0.0073892
5	rs72760572	64692640	C	0.02977	-0.3544	0.1322	0.00734493	-0.3544	0.1323	0.00738963
5	rs13165244	64693002	C	0.02977	-0.3544	0.1322	0.00734493	-0.3544	0.1323	0.00738963
5	rs56022747	33705259	A	0.3791	-0.1206	0.04499	0.00734912	-0.1206	0.0450222	0.00739131
5	rs10461909	32278628	C	0.4093	0.1217	0.0454	0.00734866	0.1217	0.045434	0.00739279
5	rs17282818	66198891	C	0.006073	0.8124	0.3031	0.00735554	0.8124	0.303352	0.00740469
5	rs11744854	173852299	T	0.3184	-0.1263	0.04713	0.00736614	-0.1263	0.0471641	0.00740887
5	rs4702394	6796598	A	0.3708	0.1285	0.04611	0.0053229	0.123574	0.0461476	0.00741056
5	rs368385195	178938609	C	0.009288	0.6413	0.2393	0.00736442	0.6413	0.239489	0.00741114
5	rs116790655	178937802	G	0.009288	0.6413	0.2393	0.00736442	0.6413	0.239489	0.00741114
5	rs185312869	178938295	C	0.009288	0.6413	0.2393	0.00736442	0.6413	0.239489	0.00741114
5	rs114700967	178937861	G	0.009288	0.6413	0.2393	0.00736442	0.6413	0.239489	0.00741114
5	rs12515394	152300663	G	0.2841	-0.1338	0.04993	0.00736768	-0.1338	0.049968	0.00741264
5	rs10223180	35047807	T	0.197	-0.1499	0.05594	0.00736977	-0.1499	0.0559815	0.00741367
5	rs36034794	35128378	G	0.02072	0.4199	0.1567	0.00737008	0.4199	0.156817	0.00741426
5	rs13179180	76108226	T	0.2604	-0.1343	0.05012	0.0073717	-0.1343	0.0501564	0.0074146
5	rs13176814	172291249	G	0.2492	-0.1363	0.05087	0.00737589	-0.1363	0.0509069	0.00741884
5	rs115708455	154685918	T	0.005001	-0.9535	0.3558	0.00736494	-0.9535	0.356136	0.00742083
5	rs13160853	97920897	C	0.3566	-0.1226	0.04576	0.00737992	-0.1226	0.045793	0.00742255
5	rs11738094	97916570	T	0.3566	-0.1226	0.04576	0.00737992	-0.1226	0.045793	0.00742255
5	rs4703146	97918652	T	0.3566	-0.1226	0.04576	0.00737992	-0.1226	0.045793	0.00742255
5	rs17659568	97906536	A	0.3566	-0.1226	0.04576	0.00737992	-0.1226	0.045793	0.00742255
5	rs3853247	97918906	A	0.3566	-0.1226	0.04576	0.00737992	-0.1226	0.045793	0.00742255
5	rs3909280	97920490	T	0.3566	-0.1226	0.04576	0.00737992	-0.1226	0.045793	0.00742255
5	rs13166309	97893873	A	0.3251	-0.1256	0.04688	0.00738025	-0.1256	0.0469139	0.00742304
5	rs4702992	97890728	A	0.3251	-0.1256	0.04688	0.00738025	-0.1256	0.0469139	0.00742304
5	rs13173749	97895561	T	0.3251	-0.1256	0.04688	0.00738025	-0.1256	0.0469139	0.00742304
5	rs146026166	176453072	G	0.08966	-0.2064	0.07704	0.00738142	-0.2064	0.077096	0.00742441
5	rs73799308	122739242	C	0.1068	0.193	0.07204	0.00738276	0.193	0.0720935	0.0074267
5	rs12654453	169498748	G	0.311	0.1298	0.04845	0.00738312	0.1298	0.0484865	0.00742777
5	rs2408381	124655887	A	0.3047	-0.1278	0.04771	0.00739122	-0.1278	0.0477445	0.00743404
5	rs77132481	42688230	G	0.007502	-0.7453	0.2782	0.00738406	-0.7453	0.27844	0.00743524
5	rs72779178	89464539	C	0.007383	-0.7514	0.2805	0.00738892	-0.7514	0.280743	0.00744014
5	rs4320273	31036611	T	0.3419	0.125	0.04667	0.00739792	0.125	0.0467043	0.00744146
5	rs1237684	104188048	A	0.364	0.1257	0.04693	0.00739622	0.1257	0.0469659	0.00744151
5	rs13156430	28279650	G	0.1924	-0.1511	0.05642	0.00740348	-0.1511	0.0564618	0.00744744
5	rs72804326	151518749	A	0.02905	-0.3637	0.1358	0.00740183	-0.3637	0.135906	0.00744806
5	rs4478308	151936869	G	0.2513	-0.1377	0.05142	0.00740751	-0.1377	0.0514583	0.00745173
5	rs4580766	151939939	G	0.2513	-0.1377	0.05142	0.00740751	-0.1377	0.0514583	0.00745173
5	rs4958560	151929836	C	0.2513	-0.1377	0.05142	0.00740751	-0.1377	0.0514583	0.00745173
5	rs144652634	136163399	C	0.007621	-0.7609	0.2841	0.00740008	-0.7609	0.28436	0.00745436
5	rs2434605	14292625	A	0.2227	0.1408	0.05259	0.00742148	0.1408	0.0526277	0.00746407
5	rs7710244	136926683	G	0.3909	-0.1209	0.04516	0.00742518	-0.1209	0.0451928	0.0074684
5	rs6452944	90482854	G	0.1578	0.1625	0.0607	0.00742624	0.1625	0.0607445	0.00746982
5	rs12652184	96559843	T	0.0674	0.2399	0.08961	0.00742499	0.2399	0.0896777	0.00746992
5	rs11951100	96558832	G	0.0674	0.2399	0.08961	0.00742499	0.2399	0.0896777	0.00746992
5	rs7716078	96543927	C	0.0674	0.2399	0.08961	0.00742499	0.2399	0.0896777	0.00746992
5	rs7715162	96558283	T	0.0674	0.2399	0.08961	0.00742499	0.2399	0.0896777	0.00746992
5	rs10463458	116627541	G	0.2788	0.1334	0.04983	0.0074262	0.1334	0.0498672	0.00747064
5	rs114612662	94131764	T	0.01453	-0.5049	0.1886	0.00742637	-0.5049	0.188744	0.00747171
5	rs111864239	94120271	A	0.01453	-0.5049	0.1886	0.00742637	-0.5049	0.188744	0.00747171
5	rs17332768	94124959	A	0.01453	-0.5049	0.1886	0.00742637	-0.5049	0.188744	0.00747171
5	rs182768449	94132257	C	0.01453	-0.5049	0.1886	0.00742637	-0.5049	0.188744	0.00747171
5	rs111905185	94121968	C	0.01453	-0.5049	0.1886	0.00742637	-0.5049	0.188744	0.00747171
5	rs4302608	170840504	A	0.4021	-0.1211	0.04524	0.00743213	-0.1211	0.0452733	0.00747594
5	rs10051980	2064209	A	0.01584	-0.5158	0.1834	0.00491684	-0.490991	0.183561	0.00747724
5	rs61633530	2064451	G	0.01584	-0.5158	0.1834	0.00491684	-0.490991	0.183561	0.00747724
5	rs7701221	107293784	T	0.1196	0.1825	0.06818	0.00743427	0.1825	0.0682299	0.00747786
5	rs7709617	85100513	G	0.4362	0.119	0.04446	0.00743815	0.119	0.0444923	0.00748145
5	rs576431	680680	G	0.4676	-0.1269	0.04373	0.00370909	-0.117044	0.0437675	0.00749015
5	rs2564984	53896511	T	0.03263	-0.3396	0.1269	0.00744793	-0.3396	0.126996	0.00749324
5	rs113097284	162937514	A	0.1337	-0.1748	0.06532	0.00744941	-0.1748	0.0653683	0.00749346
5	rs113832239	109096335	A	0.01917	0.4343	0.1623	0.00745269	0.4343	0.16242	0.00749685
5	rs75148706	109095331	A	0.01917	0.4343	0.1623	0.00745269	0.4343	0.16242	0.00749685
5	rs542068908	85246268	G	0.005954	-0.8414	0.3144	0.00744603	-0.8414	0.314675	0.00749819
5	rs739867	135375605	A	0.3607	-0.1244	0.04649	0.00745413	-0.1244	0.0465246	0.00749857
5	rs77039426	96564669	C	0.06716	0.2401	0.08973	0.007455	0.2401	0.0897977	0.00749998
5	rs73147009	96567967	G	0.06716	0.2401	0.08973	0.007455	0.2401	0.0897977	0.00749998
5	rs182965731	112971666	G	0.006668	0.772	0.2885	0.00745267	0.772	0.288738	0.00750184
5	rs72719235	1656717	T	0.09562	-0.1877	0.0757	0.0131558	-0.202498	0.0757469	0.00750971
5	rs10075629	12216062	G	0.3924	0.1221	0.04564	0.00746658	0.1221	0.0456739	0.0075109
5	rs1438289	12993802	G	0.1949	-0.1523	0.05693	0.00746813	-0.1523	0.0569733	0.00751352
5	rs28891214	122690889	T	0.3553	-0.1242	0.04643	0.00747305	-0.1242	0.0464643	0.00751713
5	rs150095008	32879386	A	0.06347	0.2454	0.09174	0.00747402	0.2454	0.0918086	0.00751868
5	rs523172	172350504	A	0.224	-0.1441	0.05387	0.00747386	-0.1441	0.0539106	0.00751889
5	rs72802852	152216893	T	0.272	-0.135	0.05048	0.00748795	-0.135	0.050518	0.00753304
5	rs72802856	152218952	A	0.272	-0.135	0.05048	0.00748795	-0.135	0.050518	0.00753304
5	rs72802853	152218058	T	0.272	-0.135	0.05048	0.00748795	-0.135	0.050518	0.00753304
5	rs34106979	104363133	C	0.1369	0.1708	0.06387	0.00749118	0.1708	0.063916	0.00753426
5	rs113897692	152176786	G	0.2608	-0.1366	0.05108	0.00748996	-0.1366	0.0511184	0.00753492
5	rs62355138	30731686	G	0.04608	0.2856	0.1068	0.00749173	0.2856	0.10688	0.00753654
5	rs79243230	172232232	C	0.01393	-0.5358	0.2004	0.00750301	-0.5358	0.200565	0.00755237
5	rs1541805	115343776	T	0.2777	-0.1335	0.04994	0.00751297	-0.1335	0.0499773	0.00755774
5	rs1541803	115343384	A	0.2777	-0.1335	0.04994	0.00751297	-0.1335	0.0499773	0.00755774
5	rs150356671	12996125	G	0.1327	0.1745	0.06528	0.00751537	0.1745	0.0653278	0.00755927
5	rs182707905	147800823	A	0.007145	0.7386	0.2763	0.00751356	0.7386	0.276523	0.00756205
5	rs16873538	4515814	T	0.1981	-0.1423	0.05545	0.0102797	-0.148206	0.0554867	0.00756229
5	rs75474441	122704122	A	0.1219	0.1821	0.06813	0.00752141	0.1821	0.0681805	0.0075659
5	rs6868877	98469429	A	0.376	-0.1223	0.04576	0.0075257	-0.1223	0.0457935	0.00756971
5	rs10035466	80223613	C	0.154	0.163	0.06099	0.00752728	0.163	0.0610341	0.00757069
5	rs4314361	51086692	C	0.3175	-0.1272	0.0476	0.00753402	-0.1272	0.0476348	0.00757802
5	rs12516748	51084575	G	0.3175	-0.1272	0.0476	0.00753402	-0.1272	0.0476348	0.00757802
5	rs10059029	51092732	A	0.3175	-0.1272	0.0476	0.00753402	-0.1272	0.0476348	0.00757802
5	rs17076260	173106601	A	0.1406	-0.1692	0.06332	0.00753689	-0.1692	0.0633657	0.00758031
5	rs1871367	117571345	A	0.2673	0.1333	0.04989	0.0075428	0.1333	0.0499262	0.00758651
5	rs249688	146570530	T	0.1754	-0.157	0.05876	0.00754263	-0.157	0.0588037	0.00758742
5	rs7718741	98470008	T	0.3758	-0.1222	0.04574	0.00754856	-0.1222	0.0457734	0.00759258
5	rs7707563	15695932	T	0.2181	-0.1448	0.0542	0.00754936	-0.1448	0.0542405	0.0075943
5	rs115553289	135519697	T	0.00643	0.7871	0.2946	0.0075455	0.7871	0.294843	0.00759524
5	rs28393238	51077956	A	0.3142	-0.1275	0.04773	0.00755635	-0.1275	0.0477649	0.00760041
5	rs112946685	72603203	C	0.009883	-0.6406	0.2398	0.00755372	-0.6406	0.240001	0.00760423
5	rs13158776	117909504	T	0.3191	-0.1261	0.04721	0.00756157	-0.1261	0.047244	0.00760504
5	rs6875783	12124251	G	0.1421	0.171	0.06402	0.00756166	0.171	0.0640676	0.00760651
5	rs72731063	12121629	T	0.1421	0.171	0.06402	0.00756166	0.171	0.0640676	0.00760651
5	rs77379234	42930070	A	0.03846	0.3125	0.117	0.00756391	0.3125	0.117088	0.00760937
5	rs75811258	178593851	T	0.01	0.6103	0.2285	0.00756488	0.6103	0.228676	0.0076113
5	rs17232390	14125733	T	0.09371	-0.2043	0.0765	0.00757185	-0.2043	0.0765566	0.0076165
5	rs16902785	87048800	G	0.1555	-0.1622	0.06074	0.00757613	-0.1622	0.0607838	0.00761966
5	rs13167500	33809330	A	0.2588	-0.1344	0.05033	0.00757665	-0.1344	0.0503664	0.00762031
5	rs4702395	6797038	C	0.3693	0.1281	0.04628	0.00564128	0.123594	0.0463173	0.00762095
5	rs13164770	6798217	C	0.3693	0.1281	0.04628	0.00564128	0.123594	0.0463173	0.00762095
5	rs4702393	6796502	G	0.3693	0.1281	0.04628	0.00564128	0.123594	0.0463173	0.00762095
5	rs10472795	31893865	A	0.4352	-0.1188	0.04449	0.00757919	-0.1188	0.0445222	0.00762291
5	rs531643969	66609230	C	0.006549	-0.7838	0.2935	0.0075732	-0.7838	0.293745	0.00762357
5	rs74797421	85222544	T	0.006549	0.7747	0.2901	0.00757477	0.7747	0.290336	0.00762399
5	rs75287492	85222594	T	0.006549	0.7747	0.2901	0.00757477	0.7747	0.290336	0.00762399
5	rs9986237	7251977	C	0.2572	0.1377	0.05089	0.00681327	0.13589	0.0509286	0.00762511
5	rs11951504	60372438	G	0.2597	-0.1361	0.05097	0.00758065	-0.1361	0.0510079	0.00762554
5	rs13159493	104363042	T	0.1357	0.1711	0.06409	0.00759228	0.1711	0.0641359	0.00763561
5	rs13176693	104363014	A	0.1357	0.1711	0.06409	0.00759228	0.1711	0.0641359	0.00763561
5	rs329627	60282684	T	0.2586	-0.1358	0.05087	0.0075953	-0.1358	0.0509075	0.00763994
5	rs10066241	107267432	A	0.1221	0.1815	0.06799	0.0075962	0.1815	0.0680401	0.00764078
5	rs3952933	97883222	T	0.3378	-0.1239	0.04642	0.0076053	-0.1239	0.0464533	0.00764868
5	rs7728548	162937654	T	0.1369	-0.1732	0.06489	0.00760475	-0.1732	0.064938	0.00764954
5	rs6877082	128451738	G	0.1693	0.1572	0.0589	0.00760932	0.1572	0.0589427	0.00765325
5	rs35816296	117563477	T	0.2496	0.1386	0.05193	0.00760826	0.1386	0.051969	0.00765374
5	rs6877789	12707111	C	0.2368	0.1383	0.05182	0.00761106	0.1383	0.0518574	0.00765476
5	rs62330977	2335822	T	0.4311	0.1153	0.04476	0.0099962	0.119449	0.0447901	0.00765622
5	rs13156114	116640435	T	0.2748	0.1336	0.05006	0.00761233	0.1336	0.0500972	0.00765731
5	rs11948206	35801338	T	0.1974	0.1491	0.05587	0.00761465	0.1491	0.0559111	0.0076592
5	rs115335665	44964638	C	0.006787	-0.7649	0.2866	0.00761054	-0.7649	0.286836	0.00766042
5	rs919738	167551503	G	0.4623	0.1172	0.04392	0.00761935	0.1172	0.0439513	0.00766255
5	rs32885	88646187	G	0.03191	-0.3373	0.1264	0.00761879	-0.3373	0.126493	0.00766326
5	rs144482751	1234844	A	0.01048	0.5822	0.2222	0.0087888	0.592905	0.222362	0.0076669
5	rs4958325	152050195	A	0.2551	-0.1367	0.05123	0.00762229	-0.1367	0.051268	0.00766724
5	rs17096536	144552567	C	0.03822	0.3146	0.1179	0.00762219	0.3146	0.11799	0.00766824
5	rs55841782	144551699	G	0.03822	0.3146	0.1179	0.00762219	0.3146	0.11799	0.00766824
5	rs11952106	144554230	G	0.03822	0.3146	0.1179	0.00762219	0.3146	0.11799	0.00766824
5	rs72812312	144553698	T	0.03822	0.3146	0.1179	0.00762219	0.3146	0.11799	0.00766824
5	rs17102824	144553660	T	0.03822	0.3146	0.1179	0.00762219	0.3146	0.11799	0.00766824
5	rs75639008	14865026	C	0.1556	-0.1639	0.06143	0.00762867	-0.1639	0.0614752	0.00767337
5	rs10514308	88780868	T	0.1222	-0.1837	0.06885	0.00762772	-0.1837	0.068902	0.00767356
5	rs4702106	15770775	A	0.01929	-0.4378	0.1641	0.00763303	-0.4378	0.164224	0.00767897
5	rs55800575	177265164	A	0.465	-0.1173	0.04397	0.00763661	-0.1173	0.0440014	0.00767999
5	rs1108507	77795803	A	0.3244	0.128	0.04798	0.00763546	0.128	0.0480159	0.00768097
5	rs2220848	26360328	A	0.4556	0.1162	0.04356	0.00763986	0.1162	0.0435904	0.00768231
5	rs369726933	1611934	C	0.07704	-0.208	0.08375	0.0130068	-0.223379	0.0838024	0.00768636
5	rs576557385	98662010	C	0.02834	0.3569	0.1338	0.00764374	0.3569	0.133898	0.00768823
5	rs10942717	73974275	G	0.1392	-0.1705	0.06392	0.00764414	-0.1705	0.0639665	0.00768832
5	rs2047068	32256910	C	0.4347	0.1199	0.04495	0.00764388	0.1199	0.0449831	0.00768868
5	rs373782235	170752378	T	0.02239	0.4006	0.1502	0.00765065	0.4006	0.15031	0.00769523
5	rs7718658	1239043	T	0.1817	0.1957	0.05796	0.000734233	0.154659	0.0580332	0.00769847
5	rs62338164	5222564	A	0.09848	-0.2084	0.07465	0.00524328	-0.199084	0.0747109	0.00770507
5	rs16875074	5222123	T	0.09848	-0.2084	0.07465	0.00524328	-0.199084	0.0747109	0.00770507
5	rs34208740	30628862	T	0.1232	0.1781	0.06679	0.00766304	0.1781	0.0668377	0.00770657
5	rs6875696	170095549	A	0.4381	0.1193	0.04474	0.00766416	0.1193	0.0447727	0.00770868
5	rs2386068	81904867	G	0.4467	-0.1197	0.04489	0.00766415	-0.1197	0.0449232	0.00770915
5	rs9292516	33807907	C	0.2588	-0.1342	0.05033	0.0076668	-0.1342	0.0503663	0.00771071
5	rs6554848	14246366	T	0.2509	0.1359	0.05097	0.00766971	0.1359	0.0510069	0.00771384
5	rs4702023	14244357	A	0.2509	0.1359	0.05097	0.00766971	0.1359	0.0510069	0.00771384
5	rs60213718	116646218	C	0.2758	0.1332	0.04996	0.00767294	0.1332	0.0499969	0.00771801
5	rs295554	60402873	C	0.2802	-0.1313	0.04925	0.0076762	-0.1313	0.0492857	0.00772043
5	rs77682056	76444766	C	0.008216	-0.7039	0.264	0.0076694	-0.7039	0.264222	0.00772075
5	rs62363389	72186960	G	0.05466	-0.2606	0.09775	0.00767632	-0.2606	0.0978216	0.00772096
5	rs2196911	34403309	C	0.07156	0.2299	0.08624	0.00768016	0.2299	0.0863032	0.00772485
5	rs7727551	34403697	C	0.07156	0.2299	0.08624	0.00768016	0.2299	0.0863032	0.00772485
5	rs7721433	34403970	A	0.07156	0.2299	0.08624	0.00768016	0.2299	0.0863032	0.00772485
5	rs988149	34404836	A	0.07156	0.2299	0.08624	0.00768016	0.2299	0.0863032	0.00772485
5	rs988150	34404855	C	0.07156	0.2299	0.08624	0.00768016	0.2299	0.0863032	0.00772485
5	rs10520992	32260183	T	0.434	0.1198	0.04494	0.00768107	0.1198	0.044973	0.00772594
5	rs75553284	164366249	G	0.02	0.434	0.1628	0.00767945	0.434	0.162925	0.00772644
5	rs12188210	97894982	A	0.3242	-0.1251	0.04693	0.00768346	-0.1251	0.0469636	0.0077271
5	rs2024138	12341161	A	0.3462	0.1244	0.04667	0.00768685	0.1244	0.0467041	0.00773145
5	rs2024137	12342131	C	0.3462	0.1244	0.04667	0.00768685	0.1244	0.0467041	0.00773145
5	rs2024136	12342140	C	0.3462	0.1244	0.04667	0.00768685	0.1244	0.0467041	0.00773145
5	rs13187146	12345455	C	0.3462	0.1244	0.04667	0.00768685	0.1244	0.0467041	0.00773145
5	rs1159451	12341394	G	0.3462	0.1244	0.04667	0.00768685	0.1244	0.0467041	0.00773145
5	rs181687896	77489782	A	0.009764	0.6251	0.2345	0.00768347	0.6251	0.234685	0.00773158
5	rs79661224	58480158	T	0.01786	-0.4614	0.1731	0.00768714	-0.4614	0.173235	0.0077347
5	rs118055613	159978793	A	0.006668	0.7631	0.2863	0.00769	0.7631	0.28653	0.00773915
5	rs429332	76095078	A	0.1917	-0.1502	0.05636	0.00769859	-0.1502	0.0564011	0.00774315
5	rs12513947	28273961	T	0.1921	-0.1503	0.0564	0.00770127	-0.1503	0.0564412	0.00774598
5	rs10520942	28270559	A	0.1921	-0.1503	0.0564	0.00770127	-0.1503	0.0564412	0.00774598
5	rs13186479	28267472	G	0.1921	-0.1503	0.0564	0.00770127	-0.1503	0.0564412	0.00774598
5	rs28489743	162754700	T	0.3525	0.1241	0.04657	0.00770328	0.1241	0.0466041	0.00774812
5	rs7701590	108990146	C	0.02155	0.4085	0.1533	0.00770548	0.4085	0.153413	0.00775037
5	rs17162016	108990931	C	0.02155	0.4085	0.1533	0.00770548	0.4085	0.153413	0.00775037
5	rs74665243	108989859	C	0.02155	0.4085	0.1533	0.00770548	0.4085	0.153413	0.00775037
5	rs10513060	10857451	C	0.174	0.1671	0.0585	0.00428461	0.15589	0.05855	0.00775583
5	rs34601761	10856895	A	0.174	0.1671	0.0585	0.00428461	0.15589	0.05855	0.00775583
5	rs1004758	6792985	G	0.3694	0.1282	0.04626	0.00558342	0.123252	0.0462974	0.00776373
5	rs1004757	6793017	G	0.3694	0.1282	0.04626	0.00558342	0.123252	0.0462974	0.00776373
5	rs72746188	16592317	C	0.2957	0.1287	0.04831	0.00772073	0.1287	0.0483448	0.0077648
5	rs151822	133455961	G	0.4264	-0.1194	0.04482	0.007722	-0.1194	0.0448526	0.00776655
5	rs3756721	126795159	A	0.2106	0.1453	0.05455	0.00773068	0.1453	0.0545899	0.00777556
5	rs10062053	478447	G	0.2027	-0.1422	0.05545	0.0103333	-0.147676	0.0554873	0.00778096
5	rs146503144	12991510	A	0.1313	0.1745	0.06552	0.00773763	0.1745	0.0655675	0.00778208
5	rs59225192	158535407	T	0.4018	0.1199	0.04502	0.00773874	0.1199	0.0450524	0.00778296
5	rs2963958	32300477	C	0.4081	0.1211	0.04547	0.00773797	0.1211	0.0455036	0.0077833
5	rs10462300	26237872	A	0.04525	0.2839	0.1066	0.00773952	0.2839	0.106677	0.00778408
5	rs749408	173136182	G	0.352	0.1229	0.04615	0.00774347	0.1229	0.0461832	0.00778758
5	rs6594910	99350461	C	0.1262	-0.1787	0.06711	0.00774952	-0.1787	0.0671593	0.00779463
5	rs73323897	174191483	C	0.1566	-0.1668	0.06264	0.00774853	-0.1668	0.062688	0.00779561
5	rs62363669	79004673	T	0.2211	-0.1432	0.05378	0.00775165	-0.1432	0.0538196	0.0077969
5	rs12651804	79003360	T	0.2211	-0.1432	0.05378	0.00775165	-0.1432	0.0538196	0.0077969
5	rs62363668	79002542	T	0.2211	-0.1432	0.05378	0.00775165	-0.1432	0.0538196	0.0077969
5	rs55966144	133548481	C	0.02012	0.4263	0.1601	0.0077514	0.4263	0.16022	0.00779731
5	rs301087	15167827	T	0.2279	0.1404	0.05273	0.00775347	0.1404	0.0527681	0.00779792
5	rs369794207	40263860	C	0.02715	0.3701	0.139	0.00775418	0.3701	0.139105	0.00780055
5	rs531452844	179620216	T	0.04358	0.2934	0.1102	0.00775783	0.2934	0.110282	0.00780383
5	rs138995204	179618635	T	0.04358	0.2934	0.1102	0.00775783	0.2934	0.110282	0.00780383
5	rs112432016	13057916	G	0.101	-0.1989	0.07471	0.007761	-0.1989	0.074766	0.00780707
5	rs17842109	7208982	G	0.4752	0.1242	0.0438	0.00457373	0.116615	0.0438358	0.0078077
5	rs247656	84745701	G	0.1554	-0.1638	0.06153	0.00776511	-0.1638	0.0615752	0.00781029
5	rs1494674	84748086	G	0.1554	-0.1638	0.06153	0.00776511	-0.1638	0.0615752	0.00781029
5	rs247657	84744989	C	0.1554	-0.1638	0.06153	0.00776511	-0.1638	0.0615752	0.00781029
5	rs262776	165079673	G	0.3441	-0.124	0.04658	0.00776579	-0.124	0.0466137	0.00781031
5	rs4400170	110542060	T	0.08824	0.2086	0.07836	0.00776612	0.2086	0.0784172	0.00781103
5	rs12514333	120599528	C	0.08526	0.2111	0.0793	0.0077668	0.2111	0.0793575	0.00781139
5	rs4529210	31233380	A	0.0543	0.2636	0.09902	0.00776575	0.2636	0.0990937	0.00781153
5	rs77540604	59773582	C	0.02667	-0.378	0.142	0.00776844	-0.378	0.14211	0.00781604
5	rs445310	141300906	G	0.09336	0.2006	0.07537	0.00777849	0.2006	0.0754235	0.00782224
5	rs4373287	44862884	T	0.4993	0.1174	0.04411	0.00777869	0.1174	0.0441417	0.00782295
5	rs13158110	75438913	A	0.3618	-0.1224	0.04599	0.00778053	-0.1224	0.0460232	0.00782497
5	rs56221720	66815710	T	0.3246	-0.1266	0.04757	0.007783	-0.1266	0.0476048	0.00782816
5	rs7716274	178000014	C	0.02727	-0.3734	0.1403	0.00778073	-0.3734	0.140408	0.00782825
5	rs7714924	38771280	C	0.01846	-0.4415	0.1659	0.0077853	-0.4415	0.166022	0.0078307
5	rs111706850	97473550	A	0.02846	-0.3606	0.1355	0.00778501	-0.3606	0.135602	0.00783122
5	rs79824589	97464725	T	0.02846	-0.3606	0.1355	0.00778501	-0.3606	0.135602	0.00783122
5	rs76158135	97465823	T	0.02846	-0.3606	0.1355	0.00778501	-0.3606	0.135602	0.00783122
5	rs10050991	100289909	C	0.05739	0.2556	0.09605	0.00778826	0.2556	0.0961208	0.0078337
5	rs140966817	174926137	A	0.0643	-0.2399	0.09016	0.00779494	-0.2399	0.0902251	0.00783949
5	rs79960462	121282114	T	0.01881	-0.4494	0.1689	0.00779677	-0.4494	0.169031	0.00784474
5	rs72741422	33684287	A	0.1965	-0.1471	0.05529	0.00780207	-0.1471	0.0553294	0.00784605
5	rs73798679	151897793	A	0.0443	0.2844	0.1069	0.00780409	0.2844	0.106976	0.00784818
5	rs17113313	151894901	G	0.0443	0.2844	0.1069	0.00780409	0.2844	0.106976	0.00784818
5	rs150418335	162819332	A	0.005358	0.8754	0.329	0.00779575	0.8754	0.32928	0.00784832
5	rs7722429	25777987	G	0.2699	-0.1331	0.05003	0.0078047	-0.1331	0.0500664	0.00784965
5	rs6880096	82234403	T	0.116	-0.1821	0.06845	0.00780627	-0.1821	0.0684985	0.00785006
5	rs10038257	68206397	A	0.2179	0.1427	0.05364	0.00780646	0.1427	0.0536788	0.00785115
5	rs7443290	117683386	T	0.1141	0.1859	0.06988	0.00780769	0.1859	0.0699309	0.00785269
5	rs71586562	104335989	T	0.218	0.1425	0.05357	0.00781242	0.1425	0.0536087	0.00785702
5	rs78956026	160213260	A	0.1411	0.1695	0.06372	0.00781232	0.1695	0.0637662	0.00785718
5	rs12187811	97882540	T	0.3245	-0.1247	0.04688	0.00781446	-0.1247	0.0469133	0.00785839
5	rs3761758	141488359	T	0.1887	-0.1497	0.05628	0.00781604	-0.1497	0.0563202	0.00786026
5	rs16902285	85917570	G	0.0693	-0.2321	0.08726	0.00781715	-0.2321	0.0873232	0.00786194
5	rs7704774	85902094	T	0.0693	-0.2321	0.08726	0.00781715	-0.2321	0.0873232	0.00786194
5	rs3135471	76123570	A	0.2623	-0.1336	0.05023	0.00781952	-0.1336	0.0502662	0.00786405
5	rs250594	164065767	C	0.4914	-0.1174	0.04414	0.00782059	-0.1174	0.0441717	0.007865
5	rs7719016	123979782	G	0.1754	-0.1549	0.05824	0.0078214	-0.1549	0.0582821	0.00786615
5	rs62361819	70904459	C	0.03799	0.3109	0.1169	0.00782479	0.3109	0.116986	0.00787036
5	rs12522094	171139792	C	0.1654	-0.1593	0.0599	0.00782724	-0.1593	0.0599437	0.00787244
5	rs77982429	122772050	G	0.1157	0.1836	0.06904	0.00782967	0.1836	0.0690896	0.00787418
5	rs76809419	122775972	A	0.1157	0.1836	0.06904	0.00782967	0.1836	0.0690896	0.00787418
5	rs76074406	122773570	T	0.1157	0.1836	0.06904	0.00782967	0.1836	0.0690896	0.00787418
5	rs74824412	122775820	A	0.1157	0.1836	0.06904	0.00782967	0.1836	0.0690896	0.00787418
5	rs72806711	152340090	T	0.1762	-0.1557	0.05855	0.00783112	-0.1557	0.0585929	0.00787654
5	rs74846615	7221910	T	0.2611	0.1339	0.05052	0.00803881	0.134331	0.0505564	0.00788291
5	rs367966697	170756388	C	0.02215	0.4015	0.151	0.00783868	0.4015	0.15111	0.00788378
5	rs372348188	170756915	C	0.02215	0.4015	0.151	0.00783868	0.4015	0.15111	0.00788378
5	rs371104651	170758063	T	0.02215	0.4015	0.151	0.00783868	0.4015	0.15111	0.00788378
5	rs16902947	36309097	G	0.3239	-0.1251	0.04705	0.00784024	-0.1251	0.0470836	0.00788451
5	rs4836205	125018733	G	0.4327	-0.1169	0.04397	0.00784589	-0.1169	0.0440007	0.00788924
5	rs949448	28239707	A	0.244	-0.1374	0.05168	0.00784501	-0.1374	0.0517175	0.00789001
5	rs6886250	55332358	C	0.4301	-0.1198	0.04506	0.00784481	-0.1198	0.045093	0.00789027
5	rs72640108	141589398	A	0.05739	-0.2581	0.09708	0.00784586	-0.2581	0.0971529	0.00789244
5	rs6451229	35866218	G	0.2758	0.1321	0.04969	0.00784934	0.1321	0.0497261	0.00789441
5	rs4441892	164461434	T	0.1105	0.1867	0.07023	0.00785108	0.1867	0.0702801	0.00789538
5	rs1435241	23158801	G	0.4733	0.1187	0.04465	0.00784999	0.1187	0.0446827	0.00789541
5	rs878953	163926492	A	0.3731	0.1221	0.04593	0.00785142	0.1221	0.0459634	0.00789652
5	rs11948786	99351584	C	0.1279	-0.1773	0.06671	0.0078659	-0.1773	0.0667587	0.0079113
5	rs72799107	152053404	T	0.2547	-0.1362	0.05125	0.00787084	-0.1362	0.0512876	0.00791646
5	rs72799105	152048633	G	0.2547	-0.1362	0.05125	0.00787084	-0.1362	0.0512876	0.00791646
5	rs71619990	53356500	C	0.007859	-0.7067	0.2659	0.00786605	-0.7067	0.266116	0.00791649
5	rs71619989	53356252	C	0.007859	-0.7067	0.2659	0.00786605	-0.7067	0.266116	0.00791649
5	rs74393115	152915006	G	0.0131	-0.5451	0.2051	0.00786694	-0.5451	0.205264	0.0079167
5	rs114742264	144085	T	0.02453	0.3794	0.1441	0.00846608	0.382936	0.144203	0.00791826
5	rs17655487	97429133	C	0.02727	-0.3659	0.1377	0.00787866	-0.3659	0.137802	0.00792471
5	rs113760541	97435053	T	0.02727	-0.3659	0.1377	0.00787866	-0.3659	0.137802	0.00792471
5	rs1900574	98464494	T	0.3835	-0.1213	0.04565	0.00787987	-0.1213	0.0456831	0.00792498
5	rs142060718	171118598	A	0.03882	-0.3077	0.1158	0.00788003	-0.3077	0.115885	0.00792584
5	rs2455210	28247371	G	0.2437	-0.1374	0.05171	0.00788099	-0.1374	0.0517475	0.00792611
5	rs72801007	152196711	G	0.2714	-0.1341	0.05047	0.00788338	-0.1341	0.0505074	0.00792951
5	rs2914341	170703078	A	0.1138	0.1829	0.06884	0.00788662	0.1829	0.0688884	0.00793039
5	rs10900893	98450813	G	0.3856	-0.1212	0.04562	0.00789027	-0.1212	0.0456531	0.00793544
5	rs141335119	171729797	T	0.05216	-0.2686	0.1011	0.0078892	-0.2686	0.101175	0.00793549
5	rs35497805	57079833	G	0.1336	-0.173	0.06512	0.00789251	-0.173	0.065167	0.00793748
5	rs72797251	152010999	A	0.2504	-0.1367	0.05146	0.00789723	-0.1367	0.0514976	0.00794279
5	rs316710	41659998	A	0.04596	-0.2845	0.1071	0.00789808	-0.2845	0.107179	0.00794418
5	rs144667885	12987914	A	0.136	0.1716	0.0646	0.00789923	0.1716	0.0646466	0.00794418
5	rs604653	84764147	C	0.1543	-0.1644	0.06189	0.00789973	-0.1644	0.0619355	0.00794554
5	rs417032	84761346	T	0.1543	-0.1644	0.06189	0.00789973	-0.1644	0.0619355	0.00794554
5	rs152248	84758325	G	0.1543	-0.1644	0.06189	0.00789973	-0.1644	0.0619355	0.00794554
5	rs442278	84761755	C	0.1543	-0.1644	0.06189	0.00789973	-0.1644	0.0619355	0.00794554
5	rs57965923	157712295	T	0.02953	-0.3509	0.1321	0.00789984	-0.3509	0.132197	0.00794568
5	rs275448	6824389	A	0.2697	0.1365	0.05011	0.00644951	0.133111	0.0501486	0.00794674
5	rs66639127	57077482	A	0.1341	-0.1728	0.06506	0.00790713	-0.1728	0.065107	0.0079522
5	rs57930920	166422448	A	0.2084	0.1465	0.05516	0.00790947	0.1465	0.0552007	0.00795551
5	rs112802727	141618713	C	0.009764	-0.6268	0.236	0.00790895	-0.6268	0.236187	0.00795835
5	rs112921371	141618705	C	0.009764	-0.6268	0.236	0.00790895	-0.6268	0.236187	0.00795835
5	rs181787825	64671708	A	0.02846	-0.358	0.1348	0.00791237	-0.358	0.1349	0.00795846
5	rs148322774	64672235	A	0.02846	-0.358	0.1348	0.00791237	-0.358	0.1349	0.00795846
5	rs72760562	64672716	C	0.02846	-0.358	0.1348	0.00791237	-0.358	0.1349	0.00795846
5	rs35884229	68402578	G	0.2166	-0.1434	0.054	0.00791779	-0.1434	0.0540393	0.00796319
5	rs59038893	2368871	G	0.2901	-0.1388	0.04978	0.00529906	-0.132208	0.0498218	0.0079634
5	rs6861560	44708378	C	0.4929	0.1166	0.04391	0.0079207	0.1166	0.0439411	0.00796492
5	rs920329	44702507	T	0.4929	0.1166	0.04391	0.0079207	0.1166	0.0439411	0.00796492
5	rs13156930	44698035	G	0.4929	0.1166	0.04391	0.0079207	0.1166	0.0439411	0.00796492
5	rs2218081	44705140	C	0.4929	0.1166	0.04391	0.0079207	0.1166	0.0439411	0.00796492
5	rs12521713	6865892	G	0.2834	-0.1255	0.0493	0.0109078	-0.130901	0.0493324	0.00796748
5	rs36829	109241471	C	0.05275	-0.2636	0.09928	0.00792809	-0.2636	0.0993518	0.00797331
5	rs2961766	151931892	A	0.2516	-0.1365	0.05141	0.00792789	-0.1365	0.0514476	0.00797358
5	rs2964230	151932606	T	0.2516	-0.1365	0.05141	0.00792789	-0.1365	0.0514476	0.00797358
5	rs73253327	114047129	G	0.02358	-0.3964	0.1493	0.0079295	-0.3964	0.149413	0.00797663
5	rs377347670	85854906	T	0.02179	-0.4102	0.1545	0.00793046	-0.4102	0.154615	0.00797719
5	rs6894208	167903844	A	0.04275	0.2875	0.1083	0.00793877	0.2875	0.108376	0.00798286
5	rs13157282	35931966	T	0.08704	0.2062	0.07768	0.00794308	0.2062	0.0777347	0.00798714
5	rs10060994	122703272	A	0.3518	-0.1237	0.0466	0.00794245	-0.1237	0.0466339	0.00798796
5	rs1428392	122702294	T	0.3518	-0.1237	0.0466	0.00794245	-0.1237	0.0466339	0.00798796
5	rs1428390	122702762	T	0.3518	-0.1237	0.0466	0.00794245	-0.1237	0.0466339	0.00798796
5	rs145177388	152489559	C	0.02393	0.3926	0.1479	0.00794269	0.3926	0.148011	0.00798965
5	rs539978608	63398736	T	0.008931	0.653	0.246	0.00794327	0.653	0.246193	0.00799251
5	rs113179023	63435070	C	0.008931	0.653	0.246	0.00794327	0.653	0.246193	0.00799251
5	rs111854273	63486403	C	0.008931	0.653	0.246	0.00794327	0.653	0.246193	0.00799251
5	rs111446868	63430610	T	0.008931	0.653	0.246	0.00794327	0.653	0.246193	0.00799251
5	rs114389362	136494523	T	0.01	-0.6432	0.2423	0.00794118	-0.6432	0.242507	0.00799461
5	rs16901937	44709141	G	0.4967	-0.1167	0.04397	0.00795244	-0.1167	0.0440012	0.00799688
5	rs28457651	107293164	C	0.1179	0.1823	0.06869	0.0079555	0.1823	0.0687394	0.00800063
5	rs17371693	107292970	A	0.1179	0.1823	0.06869	0.0079555	0.1823	0.0687394	0.00800063
5	rs28520800	107293396	G	0.1179	0.1823	0.06869	0.0079555	0.1823	0.0687394	0.00800063
5	rs55854130	36284209	G	0.327	-0.125	0.0471	0.00795608	-0.125	0.0471337	0.00800098
5	rs4562053	32259504	C	0.438	0.119	0.04484	0.0079572	0.119	0.0448726	0.00800272
5	rs62361351	32257600	A	0.438	0.119	0.04484	0.0079572	0.119	0.0448726	0.00800272
5	rs376309822	13142806	T	0.02977	0.3495	0.1317	0.00796008	0.3495	0.131797	0.00800616
5	rs75503301	72647759	C	0.005716	-0.8578	0.3232	0.0079524	-0.8578	0.323482	0.00800702
5	rs73789387	120605248	T	0.1443	0.1675	0.06312	0.00796203	0.1675	0.0631655	0.00800729
5	rs55967446	152207140	T	0.2719	-0.1338	0.05042	0.00796125	-0.1338	0.0504572	0.00800755
5	rs72802841	152205965	G	0.2719	-0.1338	0.05042	0.00796125	-0.1338	0.0504572	0.00800755
5	rs72801026	152203902	T	0.2719	-0.1338	0.05042	0.00796125	-0.1338	0.0504572	0.00800755
5	rs7703485	178431520	A	0.2773	0.1296	0.04884	0.0079647	0.1296	0.0488742	0.00800868
5	rs58927248	114451393	G	0.2847	-0.1297	0.04888	0.00796766	-0.1297	0.0489149	0.00801244
5	rs316742	41636986	A	0.2867	0.131	0.04937	0.00796775	0.131	0.0494061	0.00801363
5	rs2052467	167280536	C	0.2699	-0.1315	0.04956	0.00796973	-0.1315	0.0495952	0.00801428
5	rs248915	16585093	C	0.3032	-0.1272	0.04794	0.00797051	-0.1272	0.0479741	0.0080152
5	rs7380559	44837010	T	0.4907	0.1164	0.04387	0.00797105	0.1164	0.0439009	0.00801531
5	rs1371023	44846575	T	0.4907	0.1164	0.04387	0.00797105	0.1164	0.0439009	0.00801531
5	rs10064434	44834702	A	0.4907	0.1164	0.04387	0.00797105	0.1164	0.0439009	0.00801531
5	rs10472264	35898419	A	0.06609	0.2354	0.08872	0.00797111	0.2354	0.0887832	0.00801582
5	rs10472990	35898028	G	0.06609	0.2354	0.08872	0.00797111	0.2354	0.0887832	0.00801582
5	rs7727750	35897933	G	0.06609	0.2354	0.08872	0.00797111	0.2354	0.0887832	0.00801582
5	rs6865309	148837322	C	0.04346	0.2884	0.1087	0.00797388	0.2884	0.108778	0.0080191
5	rs10155517	151937958	T	0.2514	-0.1364	0.05141	0.00797373	-0.1364	0.0514475	0.00801952
5	rs145335577	89958156	A	0.1235	0.1781	0.06713	0.00797654	0.1781	0.067178	0.00802145
5	rs138904946	89960774	A	0.1235	0.1781	0.06713	0.00797654	0.1781	0.067178	0.00802145
5	rs4305669	84543620	C	0.1449	-0.1681	0.06336	0.00797578	-0.1681	0.0634062	0.00802158
5	rs7447771	84545425	T	0.1449	-0.1681	0.06336	0.00797578	-0.1681	0.0634062	0.00802158
5	rs7702731	44914285	A	0.3802	-0.1209	0.04557	0.00797654	-0.1209	0.0456027	0.0080216
5	rs55648729	152008902	T	0.2511	-0.1365	0.05145	0.00797654	-0.1365	0.0514875	0.00802238
5	rs7448847	124459044	G	0.2529	0.1349	0.05085	0.00798033	0.1349	0.0508864	0.00802533
5	rs377508851	170607994	G	0.02429	0.382	0.144	0.00798324	0.382	0.144104	0.00802851
5	rs373021803	170595021	A	0.02429	0.382	0.144	0.00798324	0.382	0.144104	0.00802851
5	rs376923534	170612268	T	0.02429	0.382	0.144	0.00798324	0.382	0.144104	0.00802851
5	rs368404409	170604736	G	0.02429	0.382	0.144	0.00798324	0.382	0.144104	0.00802851
5	rs539640383	170601759	A	0.02429	0.382	0.144	0.00798324	0.382	0.144104	0.00802851
5	rs371504732	170612251	G	0.02429	0.382	0.144	0.00798324	0.382	0.144104	0.00802851
5	rs376879701	170602199	G	0.02429	0.382	0.144	0.00798324	0.382	0.144104	0.00802851
5	rs369638244	170613290	G	0.02429	0.382	0.144	0.00798324	0.382	0.144104	0.00802851
5	rs3753180	36672946	G	0.04322	0.2934	0.1106	0.00798265	0.2934	0.110682	0.00802924
5	rs62338163	5217375	C	0.09431	-0.2126	0.07608	0.00519918	-0.201834	0.0761422	0.00803128
5	rs527863586	13691993	T	0.006549	0.7781	0.2933	0.00797999	0.7781	0.293541	0.00803156
5	rs55698866	32663191	T	0.07966	0.2202	0.08301	0.00798526	0.2202	0.0830715	0.0080318
5	rs1438820	44797770	G	0.4987	0.1161	0.04377	0.00798977	0.1161	0.0438007	0.0080339
5	rs16871496	73519609	A	0.1349	0.1713	0.06458	0.00798924	0.1713	0.0646261	0.00803409
5	rs114537516	127395713	T	0.0231	-0.4016	0.1514	0.00798802	-0.4016	0.151515	0.00803568
5	rs79901840	151905477	A	0.04453	0.283	0.1067	0.00799464	0.283	0.106776	0.00803928
5	rs577811185	176119486	A	0.007859	-0.717	0.2703	0.00798725	-0.717	0.270526	0.00803976
5	rs79190299	177920312	A	0.00905	0.6331	0.2387	0.00799495	0.6331	0.238879	0.00804205
5	rs10052000	152298890	C	0.2838	-0.1324	0.04992	0.00799588	-0.1324	0.049957	0.00804258
5	rs4262151	152288508	T	0.2838	-0.1324	0.04992	0.00799588	-0.1324	0.049957	0.00804258
5	rs282381	73277373	G	0.3425	0.1234	0.04653	0.00800041	0.1234	0.0465632	0.00804536
5	rs145480684	12992933	G	0.1318	0.1736	0.06546	0.00800163	0.1736	0.065507	0.00804684
5	rs139051114	12993785	A	0.1318	0.1736	0.06546	0.00800163	0.1736	0.065507	0.00804684
5	rs429918	131340702	A	0.2074	-0.144	0.0543	0.00800323	-0.144	0.0543385	0.00804792
5	rs10041716	7211620	G	0.4954	0.1236	0.04383	0.00480257	0.116246	0.0438655	0.00804812
5	rs7708254	33715042	C	0.3648	-0.121	0.04563	0.00800724	-0.121	0.0456622	0.00805175
5	rs35683496	12752904	T	0.1287	-0.1756	0.06622	0.00800718	-0.1756	0.0662677	0.00805254
5	rs66599457	117670633	A	0.04739	0.2787	0.1051	0.00800734	0.2787	0.105177	0.00805334
5	rs59141492	121138741	T	0.006073	-0.8144	0.3071	0.00800391	-0.8144	0.307356	0.00805643
5	rs566843704	155447469	T	0.005716	-0.8425	0.3177	0.00800467	-0.8425	0.317967	0.0080576
5	rs72756010	55904216	G	0.2264	0.14	0.0528	0.00801315	0.14	0.0528377	0.00805821
5	rs72799186	152182121	T	0.2678	-0.134	0.05054	0.00801671	-0.134	0.0505771	0.00806294
5	rs72799189	152186600	C	0.2678	-0.134	0.05054	0.00801671	-0.134	0.0505771	0.00806294
5	rs72799188	152186304	T	0.2678	-0.134	0.05054	0.00801671	-0.134	0.0505771	0.00806294
5	rs73300912	124111400	T	0.03441	-0.3301	0.1245	0.00801575	-0.3301	0.124594	0.00806329
5	rs7705526	1285974	A	0.4615	0.1084	0.04525	0.0165941	0.119955	0.0452765	0.00806372
5	rs78165304	146478835	G	0.01881	-0.438	0.1652	0.00801751	-0.438	0.165322	0.008064
5	rs78239607	146477121	A	0.01881	-0.438	0.1652	0.00801751	-0.438	0.165322	0.008064
5	rs74561816	146477825	T	0.01881	-0.438	0.1652	0.00801751	-0.438	0.165322	0.008064
5	rs115359076	170784773	T	0.01655	0.4645	0.1752	0.00801931	0.4645	0.175328	0.00806543
5	rs57583231	33708452	T	0.3651	-0.121	0.04564	0.00802103	-0.121	0.0456723	0.0080656
5	rs72760807	73626434	C	0.01226	-0.5613	0.2117	0.00801604	-0.5613	0.211868	0.00806614
5	rs167292	15158935	T	0.2277	0.1399	0.05277	0.00802235	0.1399	0.0528078	0.00806756
5	rs11744693	36549261	C	0.02596	-0.3788	0.1429	0.00803002	-0.3788	0.143008	0.00807772
5	rs4700677	64666225	A	0.02941	-0.3504	0.1322	0.00803657	-0.3504	0.132296	0.00808267
5	rs1355090	32982233	T	0.05787	0.2532	0.09553	0.00803784	0.2532	0.0955995	0.00808382
5	rs2902100	166443131	C	0.4228	-0.1182	0.0446	0.00804384	-0.1182	0.0446317	0.00808871
5	rs117244966	42862159	T	0.03477	0.3212	0.1212	0.00804525	0.3212	0.121287	0.00809082
5	rs6862381	81902418	A	0.4487	-0.1188	0.04483	0.00804891	-0.1188	0.0448626	0.00809488
5	rs17775060	99993869	A	0.006073	0.8043	0.3035	0.00804721	0.8043	0.303747	0.00809864
5	rs17718723	99994949	A	0.006073	0.8043	0.3035	0.00804721	0.8043	0.303747	0.00809864
5	rs115272599	99989235	G	0.006073	0.8043	0.3035	0.00804721	0.8043	0.303747	0.00809864
5	rs17718624	99994149	C	0.006073	0.8043	0.3035	0.00804721	0.8043	0.303747	0.00809864
5	rs138892052	99993150	T	0.006073	0.8043	0.3035	0.00804721	0.8043	0.303747	0.00809864
5	rs148412116	99993369	A	0.006073	0.8043	0.3035	0.00804721	0.8043	0.303747	0.00809864
5	rs60328545	178430744	A	0.2852	0.1283	0.04842	0.00805558	0.1283	0.0484538	0.00809978
5	rs72731064	12123325	T	0.1419	0.1698	0.06408	0.00805364	0.1698	0.0641268	0.00809989
5	rs17796399	58771349	G	0.06156	0.2416	0.09118	0.00805623	0.2416	0.091244	0.00810066
5	rs2053679	97949636	T	0.1186	0.1823	0.0688	0.00805611	0.1823	0.0688498	0.00810188
5	rs10068806	8182087	T	0.2152	-0.1422	0.05405	0.00851598	-0.143214	0.0540883	0.00810212
5	rs10076435	8182235	T	0.2152	-0.1422	0.05405	0.00851598	-0.143214	0.0540883	0.00810212
5	rs2052540	162929034	T	0.1631	-0.1609	0.06073	0.00806272	-0.1609	0.0607747	0.00810931
5	rs183508516	141575551	T	0.06049	-0.2513	0.09485	0.00806237	-0.2513	0.0949209	0.00810969
5	rs71632539	65066507	C	0.00905	-0.6547	0.2471	0.00806027	-0.6547	0.247298	0.00811095
5	rs7737278	33805246	C	0.2602	-0.1331	0.05024	0.00806626	-0.1331	0.0502757	0.00811124
5	rs7737447	33805331	C	0.2602	-0.1331	0.05024	0.00806626	-0.1331	0.0502757	0.00811124
5	rs6864860	74962456	T	0.0462	0.2779	0.1049	0.0080685	0.2779	0.104974	0.00811339
5	rs17540829	16528227	C	0.2801	0.1306	0.0493	0.00807095	0.1306	0.0493353	0.00811632
5	rs545746625	137863181	G	0.01274	-0.5468	0.2064	0.00806766	-0.5468	0.206562	0.00811728
5	rs561230674	137865877	C	0.01274	-0.5468	0.2064	0.00806766	-0.5468	0.206562	0.00811728
5	rs32196	144766803	A	0.4651	-0.1182	0.04462	0.00807217	-0.1182	0.0446523	0.00811803
5	rs75356706	85238989	A	0.006549	0.768	0.2899	0.00806851	0.768	0.290132	0.00811914
5	rs111333193	85241868	A	0.006549	0.768	0.2899	0.00806851	0.768	0.290132	0.00811914
5	rs78974969	85238312	A	0.006549	0.768	0.2899	0.00806851	0.768	0.290132	0.00811914
5	rs112998245	85248155	A	0.006549	0.768	0.2899	0.00806851	0.768	0.290132	0.00811914
5	rs111766745	85236654	T	0.006549	0.768	0.2899	0.00806851	0.768	0.290132	0.00811914
5	rs74986137	85252232	T	0.006549	0.768	0.2899	0.00806851	0.768	0.290132	0.00811914
5	rs76826715	85236954	A	0.006549	0.768	0.2899	0.00806851	0.768	0.290132	0.00811914
5	rs111340858	85238226	T	0.006549	0.768	0.2899	0.00806851	0.768	0.290132	0.00811914
5	rs12515012	44694535	A	0.4969	-0.1164	0.04395	0.00808584	-0.1164	0.043981	0.00813059
5	rs112767795	5562881	A	0.005477	0.8272	0.3213	0.0100373	0.850961	0.321547	0.00813394
5	rs78472960	5563087	T	0.005477	0.8272	0.3213	0.0100373	0.850961	0.321547	0.00813394
5	rs140921531	5562844	A	0.005477	0.8272	0.3213	0.0100373	0.850961	0.321547	0.00813394
5	rs7731934	1237435	T	0.1811	0.195	0.05813	0.000794941	0.154029	0.0582026	0.00813447
5	rs631909	113956406	C	0.1642	0.1621	0.06121	0.00809073	0.1621	0.0612559	0.00813839
5	rs373937	144828816	A	0.4881	0.1172	0.04426	0.00809721	0.1172	0.0442916	0.0081426
5	rs2973656	167280392	G	0.2697	-0.1313	0.04959	0.00810387	-0.1313	0.049625	0.0081488
5	rs1847035	81896956	T	0.3557	0.1232	0.04653	0.00810284	0.1232	0.0465637	0.00814887
5	rs1494572	35811768	C	0.3508	0.1238	0.04676	0.00810745	0.1238	0.046794	0.00815365
5	rs62348521	13043026	G	0.2097	-0.1458	0.05507	0.00810799	-0.1458	0.0551104	0.00815462
5	rs62348523	13045181	T	0.2097	-0.1458	0.05507	0.00810799	-0.1458	0.0551104	0.00815462
5	rs62348519	13042427	G	0.2097	-0.1458	0.05507	0.00810799	-0.1458	0.0551104	0.00815462
5	rs34980229	13041890	A	0.2097	-0.1458	0.05507	0.00810799	-0.1458	0.0551104	0.00815462
5	rs34097614	13043455	C	0.2097	-0.1458	0.05507	0.00810799	-0.1458	0.0551104	0.00815462
5	rs1873950	2335411	G	0.4181	0.1164	0.0449	0.00953012	0.118863	0.0449306	0.00815757
5	rs469182	2344487	A	0.3518	-0.1261	0.04688	0.00714849	-0.124111	0.0469156	0.00815915
5	rs469470	2344530	G	0.3518	-0.1261	0.04688	0.00714849	-0.124111	0.0469156	0.00815915
5	rs6869935	90003131	G	0.1902	0.1484	0.05606	0.008117	0.1484	0.0560996	0.00816194
5	rs468272	2344503	G	0.3515	-0.126	0.0469	0.00721904	-0.124157	0.0469355	0.00816278
5	rs1989034	116629641	C	0.2726	0.1331	0.05028	0.00811671	0.1331	0.0503168	0.00816325
5	rs557625426	125792838	T	0.005597	0.8432	0.3185	0.0081111	0.8432	0.318762	0.00816352
5	rs373815390	113954324	G	0.156	0.165	0.06233	0.00811612	0.165	0.0623765	0.00816361
5	rs371224276	113954322	G	0.156	0.165	0.06233	0.00811612	0.165	0.0623765	0.00816361
5	rs6888106	172364153	C	0.2503	-0.1372	0.05183	0.00811816	-0.1372	0.0518681	0.00816496
5	rs112290739	12372451	G	0.005239	-0.8858	0.3346	0.00811277	-0.8858	0.334885	0.00816695
5	rs2301064	36675699	C	0.04442	0.2893	0.1093	0.00812469	0.2893	0.109381	0.00817179
5	rs10044883	35885710	T	0.4415	-0.119	0.04496	0.00812581	-0.119	0.0449927	0.0081721
5	rs1819071	88793240	T	0.4871	-0.1182	0.04466	0.00812902	-0.1182	0.0446924	0.00817531
5	rs62330976	2335805	A	0.4312	0.1144	0.04476	0.0105928	0.118457	0.0447895	0.00817544
5	rs12656282	73111172	T	0.09181	0.2039	0.07705	0.00813695	0.2039	0.0771056	0.00818296
5	rs57557794	32280495	A	0.408	0.1203	0.04546	0.00813818	0.1203	0.0454931	0.00818458
5	rs16889557	32282047	T	0.408	0.1203	0.04546	0.00813818	0.1203	0.0454931	0.00818458
5	rs60649342	32280962	C	0.408	0.1203	0.04546	0.00813818	0.1203	0.0454931	0.00818458
5	rs2963960	32301155	A	0.408	0.1203	0.04546	0.00813818	0.1203	0.0454931	0.00818458
5	rs62363271	32291344	T	0.408	0.1203	0.04546	0.00813818	0.1203	0.0454931	0.00818458
5	rs114122127	141212197	T	0.007264	0.7275	0.2749	0.00813495	0.7275	0.275118	0.00818561
5	rs71597372	177302314	G	0.4799	0.1172	0.04429	0.00814027	0.1172	0.0443216	0.00818579
5	rs56007073	70939899	C	0.06537	0.2399	0.09066	0.00814136	0.2399	0.0907263	0.00818805
5	rs72813881	155760241	T	0.1747	-0.1563	0.05907	0.00814466	-0.1563	0.0591133	0.00819144
5	rs376285737	14225507	A	0.0231	-0.3961	0.1497	0.00814598	-0.3961	0.14981	0.00819301
5	rs138375511	83382366	A	0.02143	-0.4125	0.1559	0.00814674	-0.4125	0.156016	0.00819414
5	rs12522630	88188367	A	0.05275	0.2638	0.09971	0.00815287	0.2638	0.0997821	0.00819909
5	rs72773828	88185353	T	0.05275	0.2638	0.09971	0.00815287	0.2638	0.0997821	0.00819909
5	rs72773821	88176397	C	0.05275	0.2638	0.09971	0.00815287	0.2638	0.0997821	0.00819909
5	rs72773809	88147260	A	0.05275	0.2638	0.09971	0.00815287	0.2638	0.0997821	0.00819909
5	rs72773818	88162245	G	0.05275	0.2638	0.09971	0.00815287	0.2638	0.0997821	0.00819909
5	rs11958689	88106853	G	0.05275	0.2638	0.09971	0.00815287	0.2638	0.0997821	0.00819909
5	rs72773810	88147939	T	0.05275	0.2638	0.09971	0.00815287	0.2638	0.0997821	0.00819909
5	rs12515983	88154075	A	0.05275	0.2638	0.09971	0.00815287	0.2638	0.0997821	0.00819909
5	rs11951031	88138731	T	0.05275	0.2638	0.09971	0.00815287	0.2638	0.0997821	0.00819909
5	rs17559660	88147889	G	0.05275	0.2638	0.09971	0.00815287	0.2638	0.0997821	0.00819909
5	rs11955542	88113228	T	0.05275	0.2638	0.09971	0.00815287	0.2638	0.0997821	0.00819909
5	rs113402185	26032133	A	0.005716	-0.8414	0.318	0.0081471	-0.8414	0.318266	0.00820057
5	rs27523	11302340	G	0.4599	0.1181	0.04489	0.00851652	0.118758	0.0449223	0.00820244
5	rs148353418	141595172	T	0.009526	-0.6331	0.2393	0.00815382	-0.6331	0.239488	0.0082041
5	rs146343404	22467163	T	0.01774	-0.4537	0.1715	0.00815749	-0.4537	0.171628	0.00820518
5	rs10462079	44700110	G	0.4962	0.1162	0.04393	0.00816626	0.1162	0.0439609	0.00821117
5	rs34762678	44705514	T	0.4962	0.1162	0.04393	0.00816626	0.1162	0.0439609	0.00821117
5	rs13179137	44702692	C	0.4962	0.1162	0.04393	0.00816626	0.1162	0.0439609	0.00821117
5	rs565865193	131755161	T	0.005239	0.86	0.3251	0.00816089	0.86	0.325361	0.00821217
5	rs112060985	12942002	G	0.1175	0.1814	0.06858	0.00816701	0.1814	0.0686287	0.00821242
5	rs13159149	104362625	C	0.1356	0.1697	0.06416	0.0081703	0.1697	0.0642051	0.00821522
5	rs13155344	104362758	G	0.1356	0.1697	0.06416	0.0081703	0.1697	0.0642051	0.00821522
5	rs10214033	55327306	A	0.2957	0.1269	0.04798	0.00817266	0.1269	0.0480135	0.00821731
5	rs55749407	153281269	G	0.01524	-0.4925	0.1862	0.00816896	-0.4925	0.186341	0.00821742
5	rs12332684	125042667	C	0.3021	0.127	0.04802	0.00817558	0.127	0.048054	0.00822086
5	rs112706693	12917083	A	0.114	0.1841	0.06961	0.00817549	0.1841	0.0696596	0.00822108
5	rs72806714	152342727	C	0.1752	-0.155	0.05861	0.00817876	-0.155	0.0586523	0.008225
5	rs72806713	152342669	T	0.1752	-0.155	0.05861	0.00817876	-0.155	0.0586523	0.008225
5	rs2013513	44702306	G	0.4946	0.1162	0.04394	0.0081808	0.1162	0.0439709	0.00822577
5	rs72797239	151998899	G	0.04858	-0.2745	0.1038	0.00818096	-0.2745	0.103875	0.00822736
5	rs4895236	117967472	T	0.06704	0.237	0.08962	0.00818119	0.237	0.0896855	0.008228
5	rs10051860	23156102	G	0.3951	-0.1209	0.04572	0.00818463	-0.1209	0.0457532	0.00823119
5	rs3030095	43370846	T	0.07883	0.2176	0.08229	0.00818584	0.2176	0.0823489	0.00823167
5	rs930417	124457397	G	0.252	0.1347	0.05094	0.00818631	0.1347	0.0509762	0.0082319
5	rs111418944	33708391	C	0.3635	-0.1207	0.04565	0.00819252	-0.1207	0.045682	0.00823747
5	rs34893763	33710632	A	0.3635	-0.1207	0.04565	0.00819252	-0.1207	0.045682	0.00823747
5	rs13169978	33709705	G	0.3635	-0.1207	0.04565	0.00819252	-0.1207	0.045682	0.00823747
5	rs62354706	38858653	T	0.01191	0.5571	0.2107	0.00819221	0.5571	0.21086	0.00824093
5	rs7732815	67671590	A	0.4211	0.1186	0.04486	0.00819858	0.1186	0.044892	0.00824433
5	rs116983195	31226309	C	0.02393	0.3849	0.1456	0.00820431	0.3849	0.145705	0.00825051
5	rs2882062	136927191	C	0.3964	-0.1193	0.04513	0.008206	-0.1193	0.045162	0.00825147
5	rs73761633	34025070	A	0.04656	-0.2818	0.1066	0.00820472	-0.2818	0.106678	0.00825179
5	rs73761632	34022811	C	0.04656	-0.2818	0.1066	0.00820472	-0.2818	0.106678	0.00825179
5	rs12109237	120511120	T	0.392	0.1216	0.046	0.0082059	0.1216	0.0460337	0.00825296
5	rs4958955	177260129	T	0.4649	-0.1162	0.04396	0.00820993	-0.1162	0.0439907	0.00825479
5	rs4958957	177260483	T	0.4649	-0.1162	0.04396	0.00820993	-0.1162	0.0439907	0.00825479
5	rs1520257	114045342	C	0.01727	-0.4634	0.1753	0.00820614	-0.4634	0.175433	0.00825482
5	rs11743934	126792431	G	0.2105	0.1443	0.05459	0.00820922	0.1443	0.0546293	0.00825544
5	rs901338	84577256	C	0.1431	-0.1683	0.06367	0.00820981	-0.1683	0.063716	0.0082562
5	rs1037102	33809303	T	0.2589	-0.133	0.05032	0.00821546	-0.133	0.0503555	0.00826081
5	rs541028796	85988798	G	0.02155	-0.4126	0.1561	0.0082132	-0.4126	0.156217	0.00826116
5	rs559348718	85988799	G	0.02155	-0.4126	0.1561	0.0082132	-0.4126	0.156217	0.00826116
5	rs75635724	157713858	A	0.0306	-0.3436	0.13	0.00821564	-0.3436	0.130095	0.00826244
5	rs78874751	157713014	G	0.0306	-0.3436	0.13	0.00821564	-0.3436	0.130095	0.00826244
5	rs75602954	157713832	T	0.0306	-0.3436	0.13	0.00821564	-0.3436	0.130095	0.00826244
5	rs2108883	12334859	A	0.346	0.1234	0.04669	0.00821837	0.1234	0.0467235	0.00826443
5	rs1006242	12337145	T	0.346	0.1234	0.04669	0.00821837	0.1234	0.0467235	0.00826443
5	rs12651993	12339801	C	0.346	0.1234	0.04669	0.00821837	0.1234	0.0467235	0.00826443
5	rs72711851	6201577	T	0.2576	-0.1353	0.05099	0.00796709	-0.134766	0.0510272	0.00826464
5	rs77123035	1102100	T	0.01179	-0.5184	0.2137	0.0152734	-0.564747	0.213835	0.00826516
5	rs676857	113948290	C	0.155	0.1651	0.06247	0.00822069	0.1651	0.0625164	0.00826843
5	rs74474766	148813714	A	0.02536	0.3758	0.1422	0.00822341	0.3758	0.142303	0.00827009
5	rs114499253	96209178	C	0.006192	0.7963	0.3013	0.0082204	0.7963	0.301545	0.00827258
5	rs12173224	7211429	A	0.4946	0.1229	0.04381	0.00502705	0.115782	0.0438451	0.00827306
5	rs11949847	44752169	G	0.4979	-0.1156	0.04375	0.00823486	-0.1156	0.0437804	0.00827957
5	rs4700770	180341609	G	0.07097	-0.2297	0.08693	0.00823315	-0.2297	0.0869929	0.00827971
5	rs4700769	180340689	A	0.07097	-0.2297	0.08693	0.00823315	-0.2297	0.0869929	0.00827971
5	rs145984019	172110975	A	0.008573	-0.6682	0.2529	0.00823813	-0.6682	0.2531	0.00828896
5	rs76768597	109480366	G	0.00512	0.8806	0.3333	0.00824024	0.8806	0.333574	0.00829317
5	rs2898044	126811978	G	0.1622	0.1584	0.05996	0.00824762	0.1584	0.0600025	0.00829331
5	rs57753916	115712595	C	0.03691	0.3112	0.1178	0.00824751	0.3112	0.117884	0.00829364
5	rs9918287	164464494	G	0.1124	0.1841	0.06969	0.00824913	0.1841	0.069739	0.00829445
5	rs256296	34679959	T	0.269	-0.1333	0.05046	0.0082492	-0.1333	0.0504967	0.00829603
5	rs11951690	117690339	A	0.06454	0.2396	0.0907	0.0082497	0.2396	0.0907654	0.00829616
5	rs7713322	152278906	T	0.284	-0.1319	0.04993	0.00824915	-0.1319	0.0499667	0.00829657
5	rs2121129	54005622	C	0.2117	0.1452	0.05497	0.00825542	0.1452	0.0550102	0.00830261
5	rs4705334	145822515	T	0.04573	-0.2858	0.1082	0.0082563	-0.2858	0.10828	0.00830411
5	rs11743434	28214776	C	0.2657	-0.1332	0.05043	0.00825922	-0.1332	0.0504663	0.00830566
5	rs6868800	114035400	T	0.0406	-0.3011	0.114	0.00826061	-0.3011	0.114084	0.00830799
5	rs7713600	68199678	A	0.2172	0.1418	0.05369	0.00826403	0.1418	0.0537282	0.00830991
5	rs9764848	123267810	T	0.2884	0.1301	0.04926	0.00826402	0.1301	0.0492956	0.00831064
5	rs16873555	4517745	A	0.1983	-0.1406	0.05544	0.0112103	-0.146403	0.0554757	0.00831405
5	rs62343553	4518450	C	0.1983	-0.1406	0.05544	0.0112103	-0.146403	0.0554757	0.00831405
5	rs184721038	177696096	A	0.006549	0.7736	0.2929	0.00826192	0.7736	0.293137	0.00831418
5	rs72761638	67896679	C	0.006311	-0.8077	0.3058	0.00825962	-0.8077	0.30606	0.00831453
5	rs11738266	97889292	A	0.3246	-0.1238	0.04688	0.00827142	-0.1238	0.0469128	0.00831654
5	rs4703129	97888736	A	0.3246	-0.1238	0.04688	0.00827142	-0.1238	0.0469128	0.00831654
5	rs1820768	97878631	G	0.3246	-0.1238	0.04688	0.00827142	-0.1238	0.0469128	0.00831654
5	rs7711931	97880183	G	0.3246	-0.1238	0.04688	0.00827142	-0.1238	0.0469128	0.00831654
5	rs12188291	97883085	C	0.3246	-0.1238	0.04688	0.00827142	-0.1238	0.0469128	0.00831654
5	rs1550808	97892266	A	0.3246	-0.1238	0.04688	0.00827142	-0.1238	0.0469128	0.00831654
5	rs2112144	97881875	A	0.3246	-0.1238	0.04688	0.00827142	-0.1238	0.0469128	0.00831654
5	rs114020061	153382220	T	0.009883	0.6153	0.233	0.00827172	0.6153	0.23318	0.00832149
5	rs192751301	87592291	C	0.01917	0.4341	0.1644	0.00827811	0.4341	0.164521	0.00832573
5	rs1431940	121084990	T	0.1881	-0.15	0.05681	0.00828131	-0.15	0.0568506	0.00832749
5	rs299305	162845345	T	0.366	0.122	0.04621	0.00828764	0.122	0.0462432	0.00833409
5	rs1061310	44820850	C	0.4981	-0.1155	0.04375	0.0082906	-0.1155	0.0437803	0.00833546
5	rs4246030	151906048	T	0.2355	-0.1396	0.05288	0.00829208	-0.1396	0.0529186	0.00833929
5	rs117503702	88556266	A	0.006311	-0.8177	0.3097	0.00828334	-0.8177	0.30997	0.00833974
5	rs2165009	44697916	T	0.4965	-0.1161	0.04398	0.00829461	-0.1161	0.0440108	0.00833995
5	rs16900038	82239847	C	0.1159	-0.1809	0.06853	0.00829746	-0.1809	0.0685778	0.00834259
5	rs192141330	82241701	G	0.1159	-0.1809	0.06853	0.00829746	-0.1809	0.0685778	0.00834259
5	rs114185820	82240343	G	0.1159	-0.1809	0.06853	0.00829746	-0.1809	0.0685778	0.00834259
5	rs7711637	82241574	C	0.1159	-0.1809	0.06853	0.00829746	-0.1809	0.0685778	0.00834259
5	rs141356980	82241498	T	0.1159	-0.1809	0.06853	0.00829746	-0.1809	0.0685778	0.00834259
5	rs139262203	82240733	C	0.1159	-0.1809	0.06853	0.00829746	-0.1809	0.0685778	0.00834259
5	rs151115986	82240410	A	0.1159	-0.1809	0.06853	0.00829746	-0.1809	0.0685778	0.00834259
5	rs140265652	82240071	A	0.1159	-0.1809	0.06853	0.00829746	-0.1809	0.0685778	0.00834259
5	rs144050154	82240148	A	0.1159	-0.1809	0.06853	0.00829746	-0.1809	0.0685778	0.00834259
5	rs6860991	82243566	T	0.1159	-0.1809	0.06853	0.00829746	-0.1809	0.0685778	0.00834259
5	rs113729840	82240409	A	0.1159	-0.1809	0.06853	0.00829746	-0.1809	0.0685778	0.00834259
5	rs330340	124911548	A	0.08454	0.2111	0.07997	0.00829697	0.2111	0.0800273	0.00834339
5	rs112793563	12980373	C	0.1648	0.1564	0.05925	0.00829886	0.1564	0.0592915	0.00834418
5	rs374575413	1663286	C	0.2414	0.1428	0.05265	0.0066828	0.138987	0.0526912	0.00834538
5	rs1373968	80215220	G	0.351	0.1217	0.04611	0.00830675	0.1217	0.0461423	0.00835219
5	rs6451020	33719436	G	0.366	-0.1203	0.04558	0.00830736	-0.1203	0.0456118	0.0083526
5	rs4866379	33720813	C	0.366	-0.1203	0.04558	0.00830736	-0.1203	0.0456118	0.0083526
5	rs141954507	14396389	A	0.01834	-0.4513	0.171	0.00831065	-0.4513	0.17113	0.00836007
5	rs570608046	14412325	C	0.01834	-0.4513	0.171	0.00831065	-0.4513	0.17113	0.00836007
5	rs537607719	14412326	T	0.01834	-0.4513	0.171	0.00831065	-0.4513	0.17113	0.00836007
5	rs7729343	180496697	G	0.107	0.1856	0.07034	0.00832461	0.1856	0.0703881	0.00836901
5	rs72799185	152182070	A	0.2633	-0.1342	0.05086	0.00832453	-0.1342	0.0508969	0.00837166
5	rs72824224	173108892	T	0.1413	-0.1667	0.06318	0.00832754	-0.1667	0.0632243	0.00837304
5	rs7711801	178438044	T	0.2753	0.1291	0.04893	0.00832828	0.1291	0.0489638	0.00837315
5	rs12658310	178436190	T	0.2753	0.1291	0.04893	0.00832828	0.1291	0.0489638	0.00837315
5	rs72797254	152012507	C	0.2514	-0.1357	0.05143	0.00832644	-0.1357	0.0514671	0.00837321
5	rs4958323	152021767	G	0.2514	-0.1357	0.05143	0.00832644	-0.1357	0.0514671	0.00837321
5	rs4246033	152009417	C	0.2514	-0.1357	0.05143	0.00832644	-0.1357	0.0514671	0.00837321
5	rs17454420	152014941	A	0.2514	-0.1357	0.05143	0.00832644	-0.1357	0.0514671	0.00837321
5	rs112441079	39375991	T	0.04108	-0.2963	0.1123	0.00832815	-0.2963	0.112381	0.00837482
5	rs72802696	153100027	G	0.01465	-0.5018	0.1902	0.00833289	-0.5018	0.190344	0.00838197
5	rs4391221	127995692	C	0.1765	-0.1528	0.05792	0.00833667	-0.1528	0.0579609	0.0083825
5	rs375876550	174117189	C	0.02465	0.3828	0.1451	0.00833522	0.3828	0.145206	0.0083828
5	rs62378670	168811624	G	0.008812	-0.6696	0.2538	0.00833234	-0.6696	0.254007	0.00838523
5	rs4836018	122806557	T	0.1129	0.184	0.06975	0.00833983	0.184	0.0697992	0.00838564
5	rs4836017	122806500	T	0.1129	0.184	0.06975	0.00833983	0.184	0.0697992	0.00838564
5	rs13183942	14969683	T	0.05561	0.2549	0.09663	0.00834219	0.2549	0.0966985	0.00838829
5	rs10075809	122703026	C	0.3521	-0.1229	0.04659	0.00834199	-0.1229	0.0466234	0.00838855
5	rs11743009	10852242	G	0.1741	0.1654	0.05849	0.00468641	0.154308	0.0585389	0.00838923
5	rs7709681	682288	A	0.4688	-0.1277	0.04387	0.0036042	-0.11574	0.0439082	0.00839002
5	rs56385329	157716688	G	0.03084	-0.3416	0.1295	0.00834365	-0.3416	0.129594	0.00839078
5	rs76314779	157715627	A	0.03084	-0.3416	0.1295	0.00834365	-0.3416	0.129594	0.00839078
5	rs76263569	157716204	T	0.03084	-0.3416	0.1295	0.00834365	-0.3416	0.129594	0.00839078
5	rs74451510	157715366	G	0.03084	-0.3416	0.1295	0.00834365	-0.3416	0.129594	0.00839078
5	rs10044722	16889317	T	0.1839	-0.1509	0.05721	0.00834825	-0.1509	0.0572506	0.00839445
5	rs1438825	44706931	G	0.4906	0.116	0.04398	0.00835042	0.116	0.0440107	0.00839589
5	rs1995076	178439723	T	0.2755	0.129	0.04891	0.00835203	0.129	0.0489438	0.00839694
5	rs35210543	3705785	G	0.11	-0.1901	0.07109	0.00749357	-0.187504	0.0711425	0.0083985
5	rs72754186	55890633	G	0.194	0.1464	0.05551	0.00835535	0.1464	0.0555487	0.00840068
5	rs549158268	144006258	T	0.005477	-0.8503	0.3224	0.00835425	-0.8503	0.322664	0.00840755
5	rs67148767	114057854	T	0.03822	-0.3101	0.1176	0.00836663	-0.3101	0.117686	0.0084145
5	rs59330538	114056616	A	0.03822	-0.3101	0.1176	0.00836663	-0.3101	0.117686	0.0084145
5	rs192698647	178939384	A	0.009526	0.6223	0.236	0.00836763	0.6223	0.236179	0.00841712
5	rs2365377	88747981	A	0.4475	-0.1186	0.04498	0.00837101	-0.1186	0.0450125	0.00841812
5	rs72795339	151904788	C	0.2362	-0.1394	0.05287	0.00837277	-0.1394	0.0529085	0.00842027
5	rs61175766	126800328	C	0.2108	0.1438	0.05454	0.00837423	0.1438	0.054579	0.00842084
5	rs11241929	126799651	C	0.2108	0.1438	0.05454	0.00837423	0.1438	0.054579	0.00842084
5	rs4976360	135354324	A	0.3913	0.1197	0.0454	0.00837504	0.1197	0.0454322	0.00842129
5	rs3812024	171479787	T	0.4408	0.1192	0.04521	0.00837453	0.1192	0.0452429	0.00842199
5	rs185864877	152035732	A	0.2243	-0.1415	0.05367	0.00837706	-0.1415	0.0537089	0.00842428
5	rs10941979	23232463	G	0.2767	0.1302	0.04939	0.00838499	0.1302	0.0494248	0.008431
5	rs72754020	53917492	T	0.1611	-0.1593	0.06043	0.00838631	-0.1593	0.0604731	0.00843282
5	rs1995075	178439718	A	0.2753	0.1289	0.0489	0.00838918	0.1289	0.0489337	0.00843414
5	rs532496504	108683853	T	0.005358	0.8618	0.3269	0.00838205	0.8618	0.327169	0.00843574
5	rs574513171	108663681	T	0.005358	0.8618	0.3269	0.00838205	0.8618	0.327169	0.00843574
5	rs6453401	77829440	C	0.3011	0.1284	0.04871	0.00838875	0.1284	0.0487451	0.00843582
5	rs114959506	149599108	T	0.005001	-0.9153	0.3472	0.00838322	-0.9153	0.347501	0.00843978
5	rs10062299	7209065	G	0.4892	0.1231	0.04386	0.00500584	0.115617	0.0438952	0.00844018
5	rs74592636	67778637	C	0.01095	-0.5902	0.2239	0.00838902	-0.5902	0.224076	0.00844021
5	rs111958594	82249882	C	0.1156	-0.1807	0.06856	0.00839769	-0.1807	0.0686076	0.00844301
5	rs112697916	82250536	G	0.1156	-0.1807	0.06856	0.00839769	-0.1807	0.0686076	0.00844301
5	rs74662014	82253555	G	0.1156	-0.1807	0.06856	0.00839769	-0.1807	0.0686076	0.00844301
5	rs112666402	82252328	C	0.1156	-0.1807	0.06856	0.00839769	-0.1807	0.0686076	0.00844301
5	rs75532338	82251518	C	0.1156	-0.1807	0.06856	0.00839769	-0.1807	0.0686076	0.00844301
5	rs1422318	126705920	A	0.2071	0.1447	0.0549	0.00839636	0.1447	0.0549392	0.00844304
5	rs113642933	174925496	G	0.06394	-0.2386	0.09053	0.0083991	-0.2386	0.0905941	0.00844537
5	rs457266	143298842	A	0.2766	0.1331	0.0505	0.00839779	0.1331	0.0505372	0.00844592
5	rs315171	143300156	A	0.2766	0.1331	0.0505	0.00839779	0.1331	0.0505372	0.00844592
5	rs841133	87065647	G	0.1499	-0.1629	0.06181	0.00840144	-0.1629	0.0618534	0.00844737
5	rs78303769	97477330	C	0.02846	-0.3571	0.1355	0.00840322	-0.3571	0.135599	0.00845111
5	rs528858387	85911365	T	0.009645	-0.6293	0.2388	0.00840729	-0.6293	0.238988	0.00845871
5	rs141381002	147599437	G	0.009288	0.6366	0.2416	0.00841537	0.6366	0.241787	0.00846609
5	rs2408483	125019413	A	0.4326	-0.1159	0.04399	0.00842142	-0.1159	0.0440201	0.00846627
5	rs2910907	32301076	G	0.4168	0.1193	0.04528	0.00842074	0.1193	0.0453125	0.0084678
5	rs56816393	32292769	G	0.4168	0.1193	0.04528	0.00842074	0.1193	0.0453125	0.0084678
5	rs13360543	7210795	T	0.4883	0.1231	0.04388	0.00502576	0.115619	0.0439152	0.00846876
5	rs6864849	28171602	T	0.4717	0.1174	0.04456	0.00842241	0.1174	0.0445918	0.00846914
5	rs372242065	86291478	A	0.01881	-0.4429	0.1681	0.00842014	-0.4429	0.168226	0.0084694
5	rs17162129	109078913	G	0.01774	0.4434	0.1683	0.00842412	0.4434	0.16842	0.00847074
5	rs74671195	109074021	T	0.01774	0.4434	0.1683	0.00842412	0.4434	0.16842	0.00847074
5	rs76385122	109060148	G	0.01774	0.4434	0.1683	0.00842412	0.4434	0.16842	0.00847074
5	rs78891788	109058094	T	0.01774	0.4434	0.1683	0.00842412	0.4434	0.16842	0.00847074
5	rs17162108	109055251	G	0.01774	0.4434	0.1683	0.00842412	0.4434	0.16842	0.00847074
5	rs17162099	109049864	C	0.01774	0.4434	0.1683	0.00842412	0.4434	0.16842	0.00847074
5	rs72754657	62158001	G	0.009407	0.6193	0.2351	0.00843362	0.6193	0.235275	0.0084823
5	rs72754650	62154307	C	0.009407	0.6193	0.2351	0.00843362	0.6193	0.235275	0.0084823
5	rs72740385	14146873	T	0.09276	-0.2019	0.07665	0.00843728	-0.2019	0.0767046	0.00848402
5	rs17298767	14157376	T	0.09276	-0.2019	0.07665	0.00843728	-0.2019	0.0767046	0.00848402
5	rs72740391	14156525	T	0.09276	-0.2019	0.07665	0.00843728	-0.2019	0.0767046	0.00848402
5	rs6887323	170848124	G	0.4071	-0.1185	0.04499	0.00844057	-0.1185	0.0450217	0.00848676
5	rs34079649	164434948	A	0.2154	-0.1426	0.05414	0.00844073	-0.1426	0.0541787	0.00848757
5	rs10072948	145820104	G	0.05799	-0.2556	0.09704	0.00843941	-0.2556	0.097112	0.00848804
5	rs2468443	28232465	G	0.2451	-0.1359	0.0516	0.00844549	-0.1359	0.0516366	0.00849207
5	rs10080111	28238424	A	0.2451	-0.1359	0.0516	0.00844549	-0.1359	0.0516366	0.00849207
5	rs1113342	28236629	T	0.2451	-0.1359	0.0516	0.00844549	-0.1359	0.0516366	0.00849207
5	rs2455188	28233773	G	0.2451	-0.1359	0.0516	0.00844549	-0.1359	0.0516366	0.00849207
5	rs2455186	28233607	C	0.2451	-0.1359	0.0516	0.00844549	-0.1359	0.0516366	0.00849207
5	rs9688213	28232238	T	0.2451	-0.1359	0.0516	0.00844549	-0.1359	0.0516366	0.00849207
5	rs79346317	36267385	T	0.2701	-0.1325	0.05031	0.00844672	-0.1325	0.0503462	0.00849391
5	rs72748391	28238470	C	0.07633	-0.2208	0.08384	0.0084488	-0.2208	0.0838999	0.00849567
5	rs72824309	164436195	A	0.1006	0.193	0.07329	0.00845411	0.193	0.0733413	0.00850009
5	rs7730496	13629929	C	0.08133	-0.2115	0.08032	0.00845803	-0.2115	0.0803758	0.00850363
5	rs1520259	114030175	A	0.02548	-0.3784	0.1437	0.00845686	-0.3784	0.143806	0.00850539
5	rs7720978	12050910	T	0.4318	0.1177	0.0447	0.0084607	0.1177	0.0447316	0.0085071
5	rs10060949	173124238	A	0.03108	-0.3402	0.1292	0.00846027	-0.3402	0.129294	0.00850785
5	rs72824325	164453099	G	0.1013	0.192	0.07292	0.00846287	0.192	0.0729708	0.00850869
5	rs6601002	178434806	G	0.2755	0.1287	0.04888	0.00846396	0.1287	0.0489136	0.0085091
5	rs6601003	178434993	G	0.2755	0.1287	0.04888	0.00846396	0.1287	0.0489136	0.0085091
5	rs374389215	59797220	C	0.08609	-0.2084	0.07915	0.00846405	-0.2084	0.0792062	0.00851071
5	rs141737363	53024563	G	0.00643	0.7641	0.2902	0.00846314	0.7641	0.290425	0.00851408
5	rs10940497	50023170	C	0.1471	-0.1632	0.06199	0.00847134	-0.1632	0.062033	0.008517
5	rs12522261	152054825	A	0.4186	-0.12	0.04558	0.00847007	-0.12	0.0456132	0.00851795
5	rs78161149	7215323	T	0.2617	0.1326	0.05046	0.0085933	0.132844	0.0504956	0.00851851
5	rs6880892	28274572	G	0.1924	-0.1484	0.05637	0.00847326	-0.1484	0.0564101	0.00852002
5	rs369513725	170671535	T	0.02382	0.3825	0.1453	0.00847629	0.3825	0.145403	0.00852279
5	rs568085793	77760892	A	0.0156	-0.4828	0.1834	0.00847597	-0.4828	0.183536	0.0085249
5	rs1948339	125031975	T	0.3875	0.1179	0.04479	0.00848129	0.1179	0.0448207	0.0085264
5	rs40475	146588541	C	0.1791	-0.1534	0.05828	0.00848537	-0.1534	0.0583219	0.0085327
5	rs2956551	28243009	A	0.2436	-0.1361	0.05171	0.00848873	-0.1361	0.0517467	0.00853543
5	rs763730	136922923	A	0.3914	-0.1188	0.04514	0.00849308	-0.1188	0.0451715	0.0085391
5	rs77002777	152928042	A	0.02358	-0.3911	0.1486	0.00849094	-0.3911	0.148709	0.00853914
5	rs2441081	36029709	T	0.08026	0.2127	0.08082	0.00849403	0.2127	0.0808761	0.00853974
5	rs7727856	6215463	T	0.2576	-0.1351	0.05105	0.00813475	-0.134356	0.0510871	0.00853993
5	rs2895075	6216099	G	0.2576	-0.1351	0.05105	0.00813475	-0.134356	0.0510871	0.00853993
5	rs10462811	6212497	A	0.2576	-0.1351	0.05105	0.00813475	-0.134356	0.0510871	0.00853993
5	rs7714736	6216247	C	0.2576	-0.1351	0.05105	0.00813475	-0.134356	0.0510871	0.00853993
5	rs1037688	6217412	A	0.2576	-0.1351	0.05105	0.00813475	-0.134356	0.0510871	0.00853993
5	rs17772682	6217553	G	0.2576	-0.1351	0.05105	0.00813475	-0.134356	0.0510871	0.00853993
5	rs6579914	151333627	G	0.1958	0.1453	0.05522	0.00850607	0.1453	0.0552581	0.00855162
5	rs10070444	8182374	G	0.2151	-0.1411	0.05405	0.00903979	-0.142212	0.0540876	0.00855626
5	rs35218199	88212110	C	0.04358	0.2852	0.1084	0.0085135	0.2852	0.108476	0.00855998
5	rs75387883	80959226	C	0.05573	-0.2557	0.09719	0.00851518	-0.2557	0.0972594	0.00856236
5	rs1428391	122702338	A	0.3519	-0.1226	0.0466	0.00851588	-0.1226	0.0466332	0.00856289
5	rs165066	163993343	A	0.4995	0.1162	0.04417	0.0085198	0.1162	0.044201	0.00856611
5	rs572638103	123921047	T	0.006073	0.7993	0.3038	0.00851322	0.7993	0.304043	0.00856612
5	rs2279095	76709426	T	0.2913	-0.1283	0.04877	0.00852053	-0.1283	0.0488044	0.00856715
5	rs34689864	124947683	T	0.08752	0.2074	0.07884	0.00852232	0.2074	0.0788962	0.00856945
5	rs17058289	160213560	T	0.1397	0.1682	0.06394	0.00852365	0.1682	0.0639851	0.00857031
5	rs539620936	152443169	A	0.01024	0.6019	0.2288	0.00852138	0.6019	0.228974	0.00857177
5	rs146251589	12956891	A	0.12	0.1789	0.06801	0.00852605	0.1789	0.0680577	0.00857244
5	rs72799190	152187123	G	0.2688	-0.1328	0.05049	0.00853287	-0.1328	0.0505263	0.00858047
5	rs13360316	2368878	C	0.2911	-0.1369	0.04971	0.00588766	-0.13076	0.0497505	0.00858115
5	rs474943	2367912	G	0.3	-0.1385	0.04927	0.00493815	-0.129603	0.0493121	0.00858333
5	rs4868699	176134402	C	0.1699	-0.1563	0.05943	0.00853887	-0.1563	0.0594725	0.00858621
5	rs72797262	152018288	A	0.251	-0.1353	0.05145	0.00854508	-0.1353	0.0514868	0.00859239
5	rs4958565	152006087	C	0.251	-0.1353	0.05145	0.00854508	-0.1353	0.0514868	0.00859239
5	rs2468447	28228266	T	0.2442	-0.1359	0.05168	0.00854743	-0.1359	0.0517166	0.00859431
5	rs62396605	174066091	T	0.04001	0.2987	0.1136	0.00855353	0.2987	0.113681	0.00860068
5	rs31021	146591566	C	0.1924	-0.1494	0.05682	0.00855468	-0.1494	0.0568609	0.0086024
5	rs2400151	12358990	A	0.3475	0.1225	0.04659	0.00855559	0.1225	0.0466229	0.00860241
5	rs7717620	12347908	C	0.3475	0.1225	0.04659	0.00855559	0.1225	0.0466229	0.00860241
5	rs1860237	12348877	G	0.3475	0.1225	0.04659	0.00855559	0.1225	0.0466229	0.00860241
5	rs1422573	179781988	T	0.2922	0.1281	0.04872	0.00855582	0.1281	0.0487543	0.00860252
5	rs10052861	26201436	A	0.07823	-0.2166	0.08238	0.00855661	-0.2166	0.0824379	0.00860317
5	rs202086995	162887064	C	0.007859	0.6839	0.2601	0.00855424	0.6839	0.260297	0.00860443
5	rs17802875	77790973	C	0.3291	0.1256	0.04777	0.00855696	0.1256	0.0478045	0.0086049
5	rs41441450	86013053	T	0.02858	-0.356	0.1354	0.00855743	-0.356	0.135499	0.00860585
5	rs74487879	109035831	T	0.01798	0.4396	0.1672	0.00855894	0.4396	0.167318	0.0086059
5	rs570143	172376668	T	0.3136	0.1252	0.04762	0.00855992	0.1252	0.0476534	0.00860637
5	rs538054755	89915912	C	0.1165	0.1812	0.06892	0.00856023	0.1812	0.0689684	0.00860675
5	rs16868864	89918334	T	0.1165	0.1812	0.06892	0.00856023	0.1812	0.0689684	0.00860675
5	rs146198134	89915573	T	0.1165	0.1812	0.06892	0.00856023	0.1812	0.0689684	0.00860675
5	rs551333257	89915914	G	0.1165	0.1812	0.06892	0.00856023	0.1812	0.0689684	0.00860675
5	rs540560394	89915875	C	0.1165	0.1812	0.06892	0.00856023	0.1812	0.0689684	0.00860675
5	rs371553098	170691178	T	0.02679	0.3578	0.1361	0.00856491	0.3578	0.136194	0.00861088
5	rs376958741	170691553	G	0.02679	0.3578	0.1361	0.00856491	0.3578	0.136194	0.00861088
5	rs377090747	170692178	A	0.02679	0.3578	0.1361	0.00856491	0.3578	0.136194	0.00861088
5	rs376079375	170693139	C	0.02679	0.3578	0.1361	0.00856491	0.3578	0.136194	0.00861088
5	rs10514134	77319447	A	0.04191	-0.2981	0.1134	0.00856999	-0.2981	0.113484	0.00861915
5	rs10463127	162777312	G	0.3298	0.1252	0.04763	0.00857383	0.1252	0.0476643	0.00862158
5	rs11135253	162781112	C	0.3298	0.1252	0.04763	0.00857383	0.1252	0.0476643	0.00862158
5	rs6414949	72398194	C	0.05775	-0.2511	0.09553	0.0085764	-0.2511	0.095598	0.00862369
5	rs11133688	12034808	C	0.2124	-0.1416	0.05388	0.00858728	-0.1416	0.0539175	0.00863355
5	rs114287048	180237305	T	0.01536	0.4862	0.185	0.00858612	0.4862	0.185137	0.00863545
5	rs35199741	13038117	A	0.2098	-0.1447	0.05506	0.00858779	-0.1447	0.0550997	0.00863568
5	rs7736725	13016431	C	0.2098	-0.1447	0.05506	0.00858779	-0.1447	0.0550997	0.00863568
5	rs13157936	77782447	G	0.3251	0.1258	0.04787	0.0085901	0.1258	0.0479045	0.00863802
5	rs56352427	677776	A	0.236	0.1328	0.05183	0.0104005	0.13619	0.0518639	0.00864162
5	rs7707688	166416817	G	0.2502	0.1348	0.0513	0.00859693	0.1348	0.0513363	0.008644
5	rs11954747	96541358	T	0.06728	0.2356	0.08966	0.00859631	0.2356	0.0897248	0.00864441
5	rs7703556	96529990	G	0.06728	0.2356	0.08966	0.00859631	0.2356	0.0897248	0.00864441
5	rs17087400	96530814	A	0.06728	0.2356	0.08966	0.00859631	0.2356	0.0897248	0.00864441
5	rs60642325	96531956	G	0.06728	0.2356	0.08966	0.00859631	0.2356	0.0897248	0.00864441
5	rs76005897	113921794	C	0.01596	-0.4793	0.1824	0.00859539	-0.4793	0.182537	0.00864521
5	rs6864059	114029042	C	0.02548	-0.3776	0.1437	0.00859652	-0.3776	0.143806	0.00864541
5	rs113972341	114028181	C	0.02548	-0.3776	0.1437	0.00859652	-0.3776	0.143806	0.00864541
5	rs1588262	121077482	G	0.126	-0.1776	0.06759	0.00859876	-0.1776	0.0676387	0.00864674
5	rs59962048	108998698	G	0.02227	0.3965	0.1509	0.00859977	0.3965	0.151007	0.00864705
5	rs62363388	72186768	T	0.05454	-0.257	0.09781	0.00860039	-0.257	0.0978792	0.00864743
5	rs373229356	7194401	C	0.4633	0.1248	0.044	0.00456305	0.115617	0.0440362	0.00865241
5	rs10037418	116577731	T	0.2571	0.1342	0.05108	0.00860777	0.1342	0.0511165	0.00865531
5	rs74355290	72606043	T	0.01119	-0.5867	0.2233	0.00860383	-0.5867	0.223477	0.00865647
5	rs78148334	72604751	A	0.01119	-0.5867	0.2233	0.00860383	-0.5867	0.223477	0.00865647
5	rs112197579	72605486	G	0.01119	-0.5867	0.2233	0.00860383	-0.5867	0.223477	0.00865647
5	rs7722785	178431502	A	0.2853	0.1272	0.04842	0.00861379	0.1272	0.0484532	0.0086594
5	rs56227241	32296318	A	0.4058	0.1194	0.04545	0.00861255	0.1194	0.0454824	0.00866008
5	rs12520099	82245062	A	0.1159	-0.18	0.06852	0.00861489	-0.18	0.0685672	0.00866079
5	rs6865722	82243942	G	0.1159	-0.18	0.06852	0.00861489	-0.18	0.0685672	0.00866079
5	rs57177818	82245239	T	0.1159	-0.18	0.06852	0.00861489	-0.18	0.0685672	0.00866079
5	rs111539654	82244705	C	0.1159	-0.18	0.06852	0.00861489	-0.18	0.0685672	0.00866079
5	rs113735472	82244629	A	0.1159	-0.18	0.06852	0.00861489	-0.18	0.0685672	0.00866079
5	rs61181033	82244865	G	0.1159	-0.18	0.06852	0.00861489	-0.18	0.0685672	0.00866079
5	rs141218288	13363106	C	0.007025	0.7322	0.2787	0.00860913	0.7322	0.278916	0.00866084
5	rs77931298	107312479	A	0.007264	-0.7406	0.2819	0.00860976	-0.7406	0.282131	0.00866446
5	rs62332186	6201530	A	0.2568	-0.1344	0.05108	0.00850923	-0.134181	0.0511166	0.00866502
5	rs4702315	6200737	T	0.2568	-0.1344	0.05108	0.00850923	-0.134181	0.0511166	0.00866502
5	rs16897779	67681235	A	0.4055	0.1181	0.04496	0.00861972	0.1181	0.0449914	0.00866623
5	rs887344	149549022	T	0.4905	0.1171	0.04458	0.00862076	0.1171	0.0446117	0.00866817
5	rs561172709	115671874	C	0.006192	0.7788	0.2965	0.00862315	0.7788	0.29673	0.00867481
5	rs75173530	171630200	T	0.4509	-0.1176	0.04478	0.00863511	-0.1176	0.0448118	0.00868254
5	rs4976501	135769149	G	0.1631	0.1573	0.0599	0.00863838	0.1573	0.059942	0.00868518
5	rs11742671	135768796	G	0.1631	0.1573	0.0599	0.00863838	0.1573	0.059942	0.00868518
5	rs80312727	123144004	T	0.08061	-0.2151	0.08191	0.00863814	-0.2151	0.0819683	0.00868565
5	rs1529684	167553672	G	0.4623	0.1153	0.04391	0.00864391	0.1153	0.0439401	0.00868972
5	rs1560650	167554106	G	0.4094	-0.1175	0.04475	0.00864714	-0.1175	0.044781	0.00869343
5	rs2909868	85517268	G	0.3383	0.1223	0.04658	0.00864988	0.1223	0.0466124	0.00869632
5	rs10942399	84939113	A	0.1509	-0.1656	0.06307	0.00864827	-0.1656	0.063116	0.008697
5	rs340055	145253201	C	0.2108	0.1432	0.05454	0.00864974	0.1432	0.0545786	0.00869706
5	rs56261570	159932920	C	0.1168	0.1794	0.06833	0.00865234	0.1794	0.0683771	0.00869839
5	rs3776061	149292693	T	0.3665	0.123	0.04685	0.00865472	0.123	0.0468842	0.00870346
5	rs79318924	43213121	A	0.0468	0.2775	0.1057	0.00865587	0.2775	0.105775	0.00870354
5	rs78596655	43214230	A	0.0468	0.2775	0.1057	0.00865587	0.2775	0.105775	0.00870354
5	rs12659157	43217119	G	0.0468	0.2775	0.1057	0.00865587	0.2775	0.105775	0.00870354
5	rs12173159	7211220	C	0.4948	0.1222	0.0438	0.00527155	0.114999	0.0438346	0.00870372
5	rs4235672	72566931	A	0.3369	0.1237	0.04712	0.0086595	0.1237	0.0471534	0.00870695
5	rs2011071	88741077	G	0.4472	-0.118	0.04495	0.00866136	-0.118	0.0449821	0.00870915
5	rs16897469	67497114	A	0.005954	-0.8249	0.3142	0.00865478	-0.8249	0.314463	0.00871068
5	rs17716231	55904947	T	0.2262	0.1386	0.0528	0.0086649	0.1386	0.0528368	0.00871159
5	rs113384934	55902375	T	0.2262	0.1386	0.0528	0.0086649	0.1386	0.0528368	0.00871159
5	rs12652556	124222713	G	0.145	-0.166	0.06324	0.00866691	-0.166	0.0632848	0.00871436
5	rs74990067	91951412	C	0.005954	-0.818	0.3116	0.00866081	-0.818	0.311856	0.00871581
5	rs60744736	32293091	C	0.4078	0.1193	0.04545	0.0086684	0.1193	0.0454824	0.00871614
5	rs2910905	32300764	T	0.4078	0.1193	0.04545	0.0086684	0.1193	0.0454824	0.00871614
5	rs55842986	32289550	A	0.4078	0.1193	0.04545	0.0086684	0.1193	0.0454824	0.00871614
5	rs55790738	32291963	C	0.4078	0.1193	0.04545	0.0086684	0.1193	0.0454824	0.00871614
5	rs116732287	104210723	A	0.08538	0.2113	0.0805	0.00866885	0.2113	0.0805582	0.00871728
5	rs9293790	79115827	A	0.3663	-0.119	0.04534	0.00867472	-0.119	0.0453709	0.0087204
5	rs72783765	87027391	T	0.07811	-0.2161	0.08234	0.00867804	-0.2161	0.0823975	0.00872479
5	rs372245320	170600336	C	0.0237	0.3821	0.1456	0.00868239	0.3821	0.145702	0.00872937
5	rs75936570	163892236	A	0.03882	0.2989	0.1139	0.00868447	0.2989	0.113979	0.00873083
5	rs78786886	163892054	T	0.03882	0.2989	0.1139	0.00868447	0.2989	0.113979	0.00873083
5	rs79885753	163892021	A	0.03882	0.2989	0.1139	0.00868447	0.2989	0.113979	0.00873083
5	rs7734424	162931718	T	0.1275	-0.1758	0.06699	0.00868343	-0.1758	0.0670378	0.00873125
5	rs192218664	109376146	T	0.005835	0.8033	0.3061	0.00868258	0.8033	0.306338	0.00873465
5	rs114072984	163852514	A	0.01572	0.4755	0.1812	0.00868599	0.4755	0.181332	0.00873466
5	rs2248828	55910353	G	0.2685	0.1306	0.04977	0.00868857	0.1306	0.0498046	0.00873518
5	rs112863422	3640287	T	0.02143	0.3927	0.1549	0.0112388	0.406449	0.155003	0.00873632
5	rs13153946	75438639	T	0.3621	-0.1206	0.04596	0.00868985	-0.1206	0.045992	0.00873659
5	rs6881418	75438156	G	0.3621	-0.1206	0.04596	0.00868985	-0.1206	0.045992	0.00873659
5	rs6860159	75437926	T	0.3621	-0.1206	0.04596	0.00868985	-0.1206	0.045992	0.00873659
5	rs62363483	75437413	T	0.3621	-0.1206	0.04596	0.00868985	-0.1206	0.045992	0.00873659
5	rs35269465	75437203	G	0.3621	-0.1206	0.04596	0.00868985	-0.1206	0.045992	0.00873659
5	rs6865212	75436939	G	0.3621	-0.1206	0.04596	0.00868985	-0.1206	0.045992	0.00873659
5	rs13178459	75438468	C	0.3621	-0.1206	0.04596	0.00868985	-0.1206	0.045992	0.00873659
5	rs34632147	75437604	G	0.3621	-0.1206	0.04596	0.00868985	-0.1206	0.045992	0.00873659
5	rs6859434	75438240	A	0.3621	-0.1206	0.04596	0.00868985	-0.1206	0.045992	0.00873659
5	rs13174339	75438538	T	0.3621	-0.1206	0.04596	0.00868985	-0.1206	0.045992	0.00873659
5	rs372082052	68567779	G	0.02941	0.3398	0.1295	0.00869195	0.3398	0.129589	0.00873782
5	rs10461543	68208104	T	0.2699	-0.1333	0.0508	0.00868998	-0.1333	0.0508369	0.0087387
5	rs13173563	12756867	C	0.1291	-0.1736	0.06616	0.00869186	-0.1736	0.0662065	0.00873902
5	rs574053678	29490491	G	0.005954	0.8119	0.3094	0.00868754	0.8119	0.309651	0.00874184
5	rs62371272	16592323	G	0.2959	0.1267	0.04829	0.00869723	0.1267	0.0483235	0.00874379
5	rs113917607	170683919	T	0.02334	0.3849	0.1467	0.00869748	0.3849	0.146803	0.0087445
5	rs138548539	170653490	T	0.02334	0.3849	0.1467	0.00869748	0.3849	0.146803	0.0087445
5	rs270664	158556738	T	0.4562	-0.1167	0.04448	0.00869929	-0.1167	0.0445112	0.00874634
5	rs55689454	76712723	T	0.2909	-0.128	0.04879	0.00870344	-0.128	0.0488242	0.00875052
5	rs2118764	44787723	T	0.4977	-0.1148	0.04376	0.00870569	-0.1148	0.0437899	0.00875159
5	rs2877172	44790567	G	0.4977	-0.1148	0.04376	0.00870569	-0.1148	0.0437899	0.00875159
5	rs994793	44743247	G	0.4977	-0.1148	0.04376	0.00870569	-0.1148	0.0437899	0.00875159
5	rs113528599	34028110	T	0.04525	-0.2836	0.1081	0.00870323	-0.2836	0.108178	0.00875164
5	rs11134208	7205744	A	0.4715	0.1228	0.04385	0.00510304	0.115047	0.0438849	0.00875274
5	rs34251467	85079820	T	0.2136	-0.1426	0.05437	0.00872182	-0.1426	0.0544085	0.00876947
5	rs57821065	67687665	C	0.4035	0.1181	0.04503	0.00872371	0.1181	0.0450614	0.00877055
5	rs55882649	125029106	A	0.2998	0.1257	0.04793	0.00872682	0.1257	0.047963	0.00877311
5	rs6863312	96533211	G	0.06752	0.2348	0.08953	0.00872656	0.2348	0.0895945	0.00877501
5	rs61058040	96540202	C	0.06752	0.2348	0.08953	0.00872656	0.2348	0.0895945	0.00877501
5	rs60420848	96532077	G	0.06752	0.2348	0.08953	0.00872656	0.2348	0.0895945	0.00877501
5	rs11242048	97911603	G	0.3595	-0.1199	0.04572	0.00872912	-0.1199	0.0457514	0.00877533
5	rs4703142	97915374	G	0.3595	-0.1199	0.04572	0.00872912	-0.1199	0.0457514	0.00877533
5	rs4703141	97915167	T	0.3595	-0.1199	0.04572	0.00872912	-0.1199	0.0457514	0.00877533
5	rs4703140	97914989	G	0.3595	-0.1199	0.04572	0.00872912	-0.1199	0.0457514	0.00877533
5	rs12516917	97913633	C	0.3595	-0.1199	0.04572	0.00872912	-0.1199	0.0457514	0.00877533
5	rs1363079	97923085	A	0.3595	-0.1199	0.04572	0.00872912	-0.1199	0.0457514	0.00877533
5	rs34931152	97915476	G	0.3595	-0.1199	0.04572	0.00872912	-0.1199	0.0457514	0.00877533
5	rs4700776	178428872	C	0.1132	0.1827	0.06967	0.00873225	0.1827	0.0697184	0.00877904
5	rs77568435	122797949	G	0.1141	0.181	0.06903	0.0087403	0.181	0.0690774	0.00878657
5	rs77930343	122804428	A	0.1141	0.181	0.06903	0.0087403	0.181	0.0690774	0.00878657
5	rs76092691	122800727	T	0.1141	0.181	0.06903	0.0087403	0.181	0.0690774	0.00878657
5	rs12654599	122796259	A	0.1141	0.181	0.06903	0.0087403	0.181	0.0690774	0.00878657
5	rs4836016	122802717	G	0.1141	0.181	0.06903	0.0087403	0.181	0.0690774	0.00878657
5	rs76993099	122802242	A	0.1141	0.181	0.06903	0.0087403	0.181	0.0690774	0.00878657
5	rs76785593	122797955	C	0.1141	0.181	0.06903	0.0087403	0.181	0.0690774	0.00878657
5	rs4835801	122802968	T	0.1141	0.181	0.06903	0.0087403	0.181	0.0690774	0.00878657
5	rs586290	19479746	T	0.3504	0.1215	0.04634	0.00874347	0.1215	0.0463723	0.00879043
5	rs62385781	172231355	T	0.06728	-0.2359	0.08997	0.00874193	-0.2359	0.0900352	0.00879073
5	rs7341102	4556110	G	0.2487	-0.1326	0.051	0.00932238	-0.133713	0.0510347	0.0087921
5	rs6888953	151518058	A	0.02917	-0.355	0.1354	0.00874511	-0.355	0.1355	0.008795
5	rs462436	73410650	T	0.08871	-0.2063	0.07869	0.00874975	-0.2063	0.0787462	0.00879787
5	rs1217463	104186730	A	0.3652	0.1228	0.04684	0.00874948	0.1228	0.046874	0.00879837
5	rs1857770	155769455	G	0.1748	-0.1548	0.05905	0.00875419	-0.1548	0.0590923	0.00880255
5	rs17053447	155769694	T	0.1748	-0.1548	0.05905	0.00875419	-0.1548	0.0590923	0.00880255
5	rs7732328	116625864	C	0.2785	0.1306	0.04982	0.00875599	0.1306	0.0498554	0.00880394
5	rs7712165	116625850	C	0.2785	0.1306	0.04982	0.00875599	0.1306	0.0498554	0.00880394
5	rs113547328	122771028	A	0.1156	0.181	0.06905	0.0087598	0.181	0.069098	0.00880667
5	rs111981460	1653706	T	0.08776	-0.1933	0.0784	0.0136799	-0.205485	0.0784476	0.00880875
5	rs118114296	91956166	A	0.005954	-0.8166	0.3115	0.00875415	-0.8166	0.311755	0.00880939
5	rs188921526	91967221	G	0.005954	-0.8166	0.3115	0.00875415	-0.8166	0.311755	0.00880939
5	rs162024	7860404	T	0.3475	-0.118	0.04645	0.0110737	-0.121746	0.0464801	0.00881051
5	rs11958526	5317481	A	0.08181	0.2125	0.08154	0.00915843	0.213723	0.0815973	0.00881253
5	rs2218080	44714330	T	0.4974	0.1148	0.0438	0.00876711	0.1148	0.0438299	0.00881324
5	rs7704319	158550726	A	0.4564	-0.1165	0.04445	0.00876922	-0.1165	0.044481	0.00881638
5	rs13361928	159263384	C	0.007502	0.7019	0.2678	0.00876759	0.7019	0.268004	0.00881897
5	rs76625061	7229543	C	0.2609	0.1316	0.05055	0.00923142	0.132475	0.0505849	0.00882227
5	rs546983352	44358941	G	0.01143	0.5577	0.2128	0.00877313	0.5577	0.212955	0.00882237
5	rs2259597	99225545	A	0.4436	-0.1168	0.04457	0.0087776	-0.1168	0.0446011	0.00882479
5	rs2163660	125320354	A	0.1661	0.1575	0.0601	0.00877669	0.1575	0.0601428	0.00882484
5	rs11953143	133906527	T	0.06263	-0.2382	0.0909	0.00878107	-0.2382	0.0909628	0.00882777
5	rs61061925	124144307	C	0.2137	-0.142	0.05419	0.00878242	-0.142	0.0542281	0.00882993
5	rs17057677	159790122	G	0.05037	0.272	0.1038	0.00878205	0.272	0.103876	0.00883168
5	rs152748	164045840	A	0.4839	0.116	0.04427	0.00878564	0.116	0.0443009	0.00883277
5	rs557268392	63034465	A	0.01548	0.4832	0.1844	0.00878291	0.4832	0.184536	0.00883282
5	rs58460376	123281745	T	0.2769	0.1303	0.04973	0.00878914	0.1303	0.0497651	0.00883683
5	rs35243719	123281744	T	0.2769	0.1303	0.04973	0.00878914	0.1303	0.0497651	0.00883683
5	rs2243010	76117768	T	0.2586	-0.1321	0.05042	0.00879318	-0.1321	0.050455	0.00884013
5	rs17718169	172405897	C	0.1291	-0.1742	0.06649	0.00879445	-0.1742	0.066537	0.00884234
5	rs1428381	122693901	A	0.3533	-0.1218	0.04649	0.00879508	-0.1218	0.0465227	0.00884266
5	rs2901827	163926663	C	0.3738	0.1202	0.04588	0.00879612	0.1202	0.0459122	0.0088436
5	rs113015054	162956903	A	0.1197	-0.1777	0.06783	0.00879853	-0.1777	0.0678768	0.00884524
5	rs13358340	155757872	T	0.1748	-0.1547	0.05905	0.00879778	-0.1547	0.0590923	0.00884625
5	rs78711998	107292341	T	0.1178	0.18	0.06871	0.00880056	0.18	0.068758	0.00884784
5	rs10069962	107291824	T	0.1178	0.18	0.06871	0.00880056	0.18	0.068758	0.00884784
5	rs115529150	104185543	C	0.3652	0.1227	0.04684	0.00880443	0.1227	0.0468739	0.00885346
5	rs9329063	178440345	A	0.2747	0.1283	0.04898	0.00880752	0.1283	0.0490133	0.00885359
5	rs539852630	118172412	C	0.005239	-0.9023	0.3444	0.00879507	-0.9023	0.344703	0.00885467
5	rs548387906	118178126	G	0.005239	-0.9023	0.3444	0.00879507	-0.9023	0.344703	0.00885467
5	rs72806785	152352104	G	0.1774	-0.1525	0.05822	0.00880911	-0.1525	0.058261	0.0088568
5	rs265009	79137556	C	0.3462	-0.1176	0.0449	0.00881482	-0.1176	0.0449291	0.00885882
5	rs75867408	24533073	A	0.01798	0.4479	0.171	0.00881109	0.4479	0.171126	0.00886088
5	rs145660890	178968434	A	0.008454	0.6585	0.2514	0.00881022	0.6585	0.25159	0.00886131
5	rs1133170	135391374	T	0.3506	-0.1226	0.04681	0.00881625	-0.1226	0.0468432	0.00886437
5	rs275424	6873013	A	0.3182	-0.1184	0.04753	0.0127363	-0.124467	0.0475594	0.00886845
5	rs3805525	31401953	T	0.4495	0.1173	0.04479	0.00882169	0.1173	0.0448216	0.00886958
5	rs147361750	31662912	T	0.04608	-0.2776	0.106	0.00882221	-0.2776	0.106074	0.00886986
5	rs6596395	136919092	G	0.3878	-0.1185	0.04525	0.00882437	-0.1185	0.0452813	0.00887127
5	rs62390561	174641606	G	0.01322	0.5164	0.1972	0.00882756	0.5164	0.197342	0.00887652
5	rs4391124	51065301	A	0.3148	-0.1248	0.04766	0.00883049	-0.1248	0.0476932	0.00887778
5	rs10036856	172355889	T	0.2242	-0.141	0.05385	0.00883472	-0.141	0.0538886	0.00888342
5	rs144312987	95582047	T	0.04954	-0.2689	0.1027	0.00883676	-0.2689	0.102772	0.00888471
5	rs184780274	139175480	T	0.0231	-0.3993	0.1525	0.00883534	-0.3993	0.152614	0.00888601
5	rs28495745	179243798	C	0.2691	-0.128	0.04889	0.00884151	-0.128	0.0489227	0.00888691
5	rs11949276	178195673	C	0.3135	-0.1238	0.04729	0.00884754	-0.1238	0.0473223	0.00889403
5	rs140155481	172163617	G	0.01107	0.5736	0.2191	0.00884513	0.5736	0.219264	0.0088959
5	rs1096980	143173519	A	0.2468	0.135	0.05157	0.00884984	0.135	0.0516062	0.0088976
5	rs113298780	113885419	A	0.01536	-0.4864	0.1858	0.00884808	-0.4864	0.185938	0.00889853
5	rs558634720	152682456	T	0.005597	0.8367	0.3196	0.00884572	0.8367	0.319858	0.00890066
5	rs528709191	152653451	G	0.005597	0.8367	0.3196	0.00884572	0.8367	0.319858	0.00890066
5	rs74617275	141876176	A	0.04049	0.2937	0.1122	0.00885383	0.2937	0.112278	0.00890109
5	rs116706636	172393485	A	0.1156	-0.1835	0.0701	0.00885274	-0.1835	0.07015	0.00890129
5	rs564214126	152675767	G	0.0106	0.5869	0.2242	0.00885111	0.5869	0.224368	0.00890206
5	rs1346517	122704426	A	0.3523	-0.1219	0.04657	0.00885596	-0.1219	0.0466027	0.00890379
5	rs4866360	33680442	T	0.302	-0.1253	0.04787	0.0088575	-0.1253	0.0479028	0.00890419
5	rs77247892	32998509	A	0.03787	0.3073	0.1174	0.00885643	0.3073	0.117484	0.00890497
5	rs390073	151504419	C	0.393	-0.1192	0.04554	0.00885819	-0.1192	0.045572	0.00890601
5	rs6897714	84590895	G	0.1427	-0.1671	0.06384	0.00885814	-0.1671	0.0638852	0.00890633
5	rs61219219	32280846	G	0.4169	0.1185	0.04528	0.00886935	0.1185	0.045312	0.00891755
5	rs6895694	172390240	A	0.1212	-0.1789	0.06836	0.00886992	-0.1789	0.0684083	0.00891806
5	rs75466388	157718808	T	0.02727	-0.3601	0.1376	0.00887048	-0.3601	0.137698	0.00891906
5	rs12658823	12663053	T	0.1312	0.1724	0.06588	0.00887377	0.1724	0.0659263	0.00892163
5	rs75208398	50859303	T	0.05978	-0.2463	0.09412	0.00887396	-0.2463	0.0941865	0.00892213
5	rs662619	84767840	T	0.1544	-0.1619	0.06187	0.00887643	-0.1619	0.0619139	0.00892478
5	rs569299	84783530	T	0.1544	-0.1619	0.06187	0.00887643	-0.1619	0.0619139	0.00892478
5	rs641102	84786749	C	0.1544	-0.1619	0.06187	0.00887643	-0.1619	0.0619139	0.00892478
5	rs556400	84778384	G	0.1544	-0.1619	0.06187	0.00887643	-0.1619	0.0619139	0.00892478
5	rs530640	84785485	G	0.1544	-0.1619	0.06187	0.00887643	-0.1619	0.0619139	0.00892478
5	rs710344	84776277	C	0.1544	-0.1619	0.06187	0.00887643	-0.1619	0.0619139	0.00892478
5	rs616825	84774804	A	0.1544	-0.1619	0.06187	0.00887643	-0.1619	0.0619139	0.00892478
5	rs381767	84782447	C	0.1544	-0.1619	0.06187	0.00887643	-0.1619	0.0619139	0.00892478
5	rs481689	84776785	G	0.1544	-0.1619	0.06187	0.00887643	-0.1619	0.0619139	0.00892478
5	rs7711697	44780403	T	0.4982	-0.1145	0.04376	0.00888247	-0.1145	0.0437897	0.0089288
5	rs75351949	113554204	C	0.005477	0.8379	0.3202	0.00887578	0.8379	0.320454	0.00892983
5	rs116146336	141016453	G	0.03298	0.3255	0.1244	0.00888209	0.3255	0.124487	0.00892985
5	rs866026	89404049	T	0.1124	-0.1826	0.06979	0.0088857	-0.1826	0.0698381	0.00893273
5	rs6887331	68424253	G	0.2089	-0.1429	0.05462	0.00888994	-0.1429	0.0546582	0.00893767
5	rs73282069	132670479	A	0.0125	-0.5421	0.2072	0.00888851	-0.5421	0.207356	0.00893982
5	rs262769	165074044	G	0.3367	-0.1222	0.04671	0.00889295	-0.1222	0.0467423	0.00894013
5	rs35382	59821543	G	0.3735	0.1206	0.0461	0.0088953	0.1206	0.0461325	0.00894346
5	rs72806712	152341536	C	0.1759	-0.1531	0.05853	0.0089031	-0.1531	0.0585712	0.00895122
5	rs72806798	152357151	C	0.1722	-0.1544	0.05903	0.00890658	-0.1544	0.0590716	0.00895471
5	rs116041165	131731985	C	0.009169	0.6296	0.2407	0.00890437	0.6296	0.24088	0.00895537
5	rs148362115	168787649	T	0.007264	-0.7256	0.2774	0.00890402	-0.7256	0.277618	0.0089578
5	rs6898989	73977173	A	0.1365	-0.1694	0.06477	0.00891208	-0.1694	0.0648154	0.00896001
5	rs72784506	125768796	C	0.015	0.4875	0.1864	0.00891378	0.4875	0.186536	0.00896355
5	rs10477561	116641916	C	0.2746	0.131	0.05009	0.00891511	0.131	0.0501255	0.00896356
5	rs282554	50047959	A	0.1878	-0.1471	0.05625	0.00891984	-0.1471	0.0562885	0.00896664
5	rs4704689	80200144	A	0.3676	-0.1238	0.04734	0.00891949	-0.1238	0.047375	0.00897001
5	rs56006993	126737186	A	0.2086	0.1433	0.0548	0.0089237	0.1433	0.0548385	0.00897178
5	rs1363631	126736832	G	0.2086	0.1433	0.0548	0.0089237	0.1433	0.0548385	0.00897178
5	rs55965011	2478167	C	0.2869	-0.1281	0.04896	0.00888568	-0.128017	0.0489941	0.00897748
5	rs11739058	32663496	T	0.07966	0.217	0.08299	0.00892868	0.217	0.0830494	0.00897767
5	rs331785	124858464	T	0.1604	-0.1601	0.06123	0.00892977	-0.1601	0.0612738	0.00897875
5	rs10056130	175995935	T	0.4901	0.1175	0.04494	0.00893327	0.1175	0.0449721	0.00898225
5	rs16893764	64683228	C	0.03096	-0.3378	0.1292	0.00893448	-0.3378	0.129292	0.00898308
5	rs141572460	42414335	T	0.02215	0.4016	0.1536	0.00893364	0.4016	0.153711	0.00898323
5	rs192379213	42433467	A	0.02215	0.4016	0.1536	0.00893364	0.4016	0.153711	0.00898323
5	rs188455214	51051338	T	0.03072	-0.3417	0.1307	0.00893885	-0.3417	0.130794	0.00898822
5	rs554901884	75349243	T	0.007025	-0.7441	0.2846	0.00893459	-0.7441	0.284828	0.00898944
5	rs7702246	178444819	G	0.2528	0.1317	0.05038	0.00894543	0.1317	0.0504142	0.00899198
5	rs10041031	178445024	A	0.2528	0.1317	0.05038	0.00894543	0.1317	0.0504142	0.00899198
5	rs6601004	178441996	C	0.2528	0.1317	0.05038	0.00894543	0.1317	0.0504142	0.00899198
5	rs55985036	107572912	T	0.09538	-0.1978	0.07567	0.00894938	-0.1978	0.0757229	0.00899736
5	rs4836533	122684564	G	0.3523	-0.1216	0.04652	0.00895075	-0.1216	0.0465525	0.00899871
5	rs17548854	151901555	A	0.2359	-0.1382	0.05287	0.00894998	-0.1382	0.0529077	0.00899892
5	rs72795336	151903469	A	0.2359	-0.1382	0.05287	0.00894998	-0.1382	0.0529077	0.00899892
5	rs4958555	151903379	A	0.2359	-0.1382	0.05287	0.00894998	-0.1382	0.0529077	0.00899892
5	rs72795340	151905013	C	0.2359	-0.1382	0.05287	0.00894998	-0.1382	0.0529077	0.00899892
5	rs4958554	151903294	G	0.2359	-0.1382	0.05287	0.00894998	-0.1382	0.0529077	0.00899892
5	rs17451810	151901848	G	0.2359	-0.1382	0.05287	0.00894998	-0.1382	0.0529077	0.00899892
5	rs260393	1856596	T	0.1952	0.1489	0.05681	0.00876678	0.148494	0.056851	0.00900199
5	rs72643773	7207113	C	0.4784	0.122	0.04374	0.0052837	0.114337	0.0437744	0.00900256
5	rs113660699	7206066	T	0.4784	0.122	0.04374	0.0052837	0.114337	0.0437744	0.00900256
5	rs12522591	128132323	T	0.0618	-0.2424	0.09274	0.00895522	-0.2424	0.0928055	0.00900366
5	rs10478822	128132947	G	0.0618	-0.2424	0.09274	0.00895522	-0.2424	0.0928055	0.00900366
5	rs72777175	105156807	G	0.1185	0.1789	0.06845	0.00895974	0.1789	0.0684974	0.00900729
5	rs10479342	105155199	G	0.1185	0.1789	0.06845	0.00895974	0.1789	0.0684974	0.00900729
5	rs4869485	35811973	G	0.3525	0.122	0.04668	0.00896099	0.122	0.0467129	0.00900931
5	rs4836388	127994928	C	0.1764	-0.1514	0.05793	0.00896203	-0.1514	0.05797	0.00900941
5	rs11948276	75365659	A	0.09002	-0.2044	0.07821	0.00896262	-0.2044	0.0782655	0.00901132
5	rs13175857	28170310	G	0.4718	0.1164	0.04454	0.00896512	0.1164	0.0445712	0.00901317
5	rs13165317	28168590	C	0.4718	0.1164	0.04454	0.00896512	0.1164	0.0445712	0.00901317
5	rs6889358	28165113	G	0.4718	0.1164	0.04454	0.00896512	0.1164	0.0445712	0.00901317
5	rs6869806	28164924	T	0.4718	0.1164	0.04454	0.00896512	0.1164	0.0445712	0.00901317
5	rs4305648	28172825	G	0.4718	0.1164	0.04454	0.00896512	0.1164	0.0445712	0.00901317
5	rs13179957	28174769	T	0.4718	0.1164	0.04454	0.00896512	0.1164	0.0445712	0.00901317
5	rs4867504	28171050	A	0.4718	0.1164	0.04454	0.00896512	0.1164	0.0445712	0.00901317
5	rs4958564	152005941	C	0.2513	-0.1344	0.05143	0.00896829	-0.1344	0.0514662	0.00901666
5	rs10080178	36677792	G	0.04477	0.2838	0.1086	0.00896831	0.2838	0.108678	0.00901734
5	rs61241561	32235493	T	0.4295	0.1177	0.04504	0.00896902	0.1177	0.0450717	0.00901734
5	rs2020421	121071335	G	0.1312	-0.1731	0.06624	0.00896923	-0.1731	0.0662869	0.00901785
5	rs374217628	35746891	G	0.01167	0.5456	0.2088	0.00897443	0.5456	0.208949	0.00902332
5	rs1494560	35860637	A	0.472	-0.1168	0.0447	0.00897578	-0.1168	0.0447315	0.0090242
5	rs148640273	42955707	A	0.06204	0.243	0.093	0.00897767	0.243	0.0930662	0.00902662
5	rs78333273	42951885	A	0.06204	0.243	0.093	0.00897767	0.243	0.0930662	0.00902662
5	rs76060784	42951753	A	0.06204	0.243	0.093	0.00897767	0.243	0.0930662	0.00902662
5	rs1532032	176041364	C	0.4471	0.1176	0.04501	0.00898163	0.1176	0.0450419	0.00903034
5	rs3097156	146590135	A	0.189	-0.1495	0.05722	0.00898241	-0.1495	0.0572606	0.00903123
5	rs2081990	72854633	T	0.414	-0.1173	0.0449	0.008989	-0.1173	0.0449311	0.00903659
5	rs13358547	7210803	C	0.4884	0.122	0.04386	0.00540954	0.114592	0.0438945	0.00903771
5	rs407988	108694107	C	0.3669	-0.1198	0.04586	0.00899357	-0.1198	0.0458917	0.00904112
5	rs10051642	68198247	T	0.1734	0.1526	0.05842	0.00899829	0.1526	0.0584604	0.00904591
5	rs11956952	129675257	C	0.4014	-0.1171	0.04483	0.00899905	-0.1171	0.0448606	0.00904606
5	rs13172910	129676391	A	0.4014	-0.1171	0.04483	0.00899905	-0.1171	0.0448606	0.00904606
5	rs6898857	129673919	C	0.4014	-0.1171	0.04483	0.00899905	-0.1171	0.0448606	0.00904606
5	rs330432	123304019	C	0.2842	0.1293	0.0495	0.00899823	0.1293	0.0495349	0.00904676
5	rs1995077	178440153	C	0.2749	0.1278	0.04893	0.0090042	0.1278	0.048963	0.00905067
5	rs1995078	178440192	C	0.2749	0.1278	0.04893	0.0090042	0.1278	0.048963	0.00905067
5	rs7716411	178439392	T	0.2749	0.1278	0.04893	0.0090042	0.1278	0.048963	0.00905067
5	rs57710957	178441427	C	0.2749	0.1278	0.04893	0.0090042	0.1278	0.048963	0.00905067
5	rs4701022	178440538	A	0.2749	0.1278	0.04893	0.0090042	0.1278	0.048963	0.00905067
5	rs6873529	124654068	T	0.4045	-0.1184	0.04533	0.00900256	-0.1184	0.0453617	0.00905076
5	rs2043286	171269523	T	0.4461	0.1178	0.0451	0.00900213	0.1178	0.045132	0.00905107
5	rs331722	124901119	C	0.08419	0.2091	0.08006	0.00900693	0.2091	0.0801159	0.00905506
5	rs1026432	6245613	T	0.234	-0.1382	0.0526	0.00860461	-0.137365	0.0526374	0.00906374
5	rs75875182	80938689	T	0.05347	-0.2588	0.09911	0.00902145	-0.2588	0.0991796	0.00906991
5	rs10055909	105147078	C	0.1182	0.1788	0.06848	0.00902828	0.1788	0.0685273	0.00907594
5	rs188576921	80610124	G	0.006073	-0.8027	0.3074	0.00902104	-0.8027	0.307648	0.00907666
5	rs377578853	2009640	A	0.008573	-0.6705	0.2512	0.00760349	-0.655846	0.2514	0.00908674
5	rs2172749	35855264	G	0.4678	-0.1169	0.04478	0.00903993	-0.1169	0.0448116	0.00908863
5	rs1494562	35854265	C	0.4678	-0.1169	0.04478	0.00903993	-0.1169	0.0448116	0.00908863
5	rs11747238	4778369	G	0.3569	0.1265	0.04585	0.00579791	0.119698	0.0458855	0.00909061
5	rs325225	143156520	A	0.2457	0.1349	0.05168	0.00904644	0.1349	0.0517161	0.00909474
5	rs34632182	117670874	C	0.04727	0.2746	0.1052	0.00904718	0.2746	0.105274	0.00909582
5	rs72789681	120427466	A	0.2447	-0.1327	0.05084	0.00905027	-0.1327	0.0508743	0.00909689
5	rs75224153	149566737	T	0.01155	0.5573	0.2135	0.00904617	0.5573	0.213657	0.00909696
5	rs72636106	17032606	A	0.3215	0.1232	0.0472	0.00904974	0.1232	0.0472324	0.00909717
5	rs11744180	17035610	A	0.3215	0.1232	0.0472	0.00904974	0.1232	0.0472324	0.00909717
5	rs376250373	6884815	C	0.01298	0.5597	0.2007	0.00529136	0.523929	0.20087	0.00909943
5	rs35345487	173707544	G	0.139	0.1683	0.06448	0.00905127	0.1683	0.0645253	0.00909984
5	rs13360317	2368907	T	0.291	-0.1359	0.04974	0.00629115	-0.129837	0.0497799	0.00910122
5	rs17636051	73331754	T	0.008693	-0.6583	0.2522	0.00904814	-0.6583	0.252395	0.00910165
5	rs187433593	137707330	C	0.00512	0.8595	0.3293	0.00905205	0.8595	0.329557	0.00910599
5	rs10512865	44823367	T	0.4969	-0.1141	0.04372	0.00905979	-0.1141	0.0437495	0.00910645
5	rs7730841	44823134	C	0.4969	-0.1141	0.04372	0.00905979	-0.1141	0.0437495	0.00910645
5	rs7711136	44823079	C	0.4969	-0.1141	0.04372	0.00905979	-0.1141	0.0437495	0.00910645
5	rs11746980	44777878	A	0.4969	-0.1141	0.04372	0.00905979	-0.1141	0.0437495	0.00910645
5	rs113722316	12940731	A	0.1176	0.1789	0.06855	0.00906021	0.1789	0.0685971	0.00910783
5	rs112244383	12940520	A	0.1176	0.1789	0.06855	0.00906021	0.1789	0.0685971	0.00910783
5	rs199687886	43221566	G	0.04632	0.2769	0.1061	0.00905946	0.2769	0.106174	0.00910802
5	rs10051787	122732236	T	0.3593	-0.1219	0.04671	0.00906165	-0.1219	0.0467431	0.0091107
5	rs55720463	10980042	T	0.007264	-0.6877	0.2752	0.0124576	-0.71817	0.275391	0.00911217
5	rs34220451	36446812	A	0.09383	-0.2	0.07664	0.00906473	-0.2	0.076694	0.00911351
5	rs34289898	6801719	A	0.1241	-0.1688	0.06722	0.0120336	-0.175382	0.0672625	0.00912267
5	rs2468440	28246066	T	0.2435	-0.135	0.05174	0.00907542	-0.135	0.051776	0.00912361
5	rs10041121	7207598	C	0.4882	0.1221	0.04385	0.00536115	0.114419	0.0438845	0.00912675
5	rs67668459	7208348	C	0.4882	0.1221	0.04385	0.00536115	0.114419	0.0438845	0.00912675
5	rs10051993	7207402	T	0.4882	0.1221	0.04385	0.00536115	0.114419	0.0438845	0.00912675
5	rs4521469	123269948	C	0.3153	-0.1244	0.04768	0.00907912	-0.1244	0.047713	0.00912709
5	rs6884092	88109590	A	0.05823	0.2466	0.09452	0.00908148	0.2466	0.0945853	0.00912937
5	rs1345625	85453585	A	0.396	0.1186	0.04546	0.00908373	0.1186	0.0454917	0.00913205
5	rs145681839	177505000	A	0.02131	0.3968	0.1521	0.00908577	0.3968	0.152203	0.00913294
5	rs3083622	167794974	A	0.02739	0.3548	0.136	0.00908541	0.3548	0.136094	0.00913359
5	rs6866897	25775647	G	0.2749	-0.1283	0.04918	0.00908646	-0.1283	0.0492134	0.00913359
5	rs2913469	173852300	G	0.4973	-0.1146	0.04393	0.0090888	-0.1146	0.0439599	0.00913598
5	rs7702551	152280130	A	0.2841	-0.1302	0.04991	0.0090888	-0.1302	0.0499456	0.00913835
5	rs4310018	152286204	C	0.2841	-0.1302	0.04991	0.0090888	-0.1302	0.0499456	0.00913835
5	rs9324737	152279610	C	0.2841	-0.1302	0.04991	0.0090888	-0.1302	0.0499456	0.00913835
5	rs17568427	152357770	A	0.1712	-0.1543	0.05915	0.00909076	-0.1543	0.0591914	0.00913931
5	rs1366277	25471838	A	0.2734	-0.128	0.04907	0.00909351	-0.128	0.0491031	0.0091403
5	rs150619986	128143553	T	0.06204	-0.2416	0.09262	0.00909379	-0.2416	0.0926851	0.00914262
5	rs10068756	128158288	T	0.06204	-0.2416	0.09262	0.00909379	-0.2416	0.0926851	0.00914262
5	rs1496342	128151340	T	0.06204	-0.2416	0.09262	0.00909379	-0.2416	0.0926851	0.00914262
5	rs998090	128158232	A	0.06204	-0.2416	0.09262	0.00909379	-0.2416	0.0926851	0.00914262
5	rs10066730	128157464	T	0.06204	-0.2416	0.09262	0.00909379	-0.2416	0.0926851	0.00914262
5	rs997942	128158059	A	0.06204	-0.2416	0.09262	0.00909379	-0.2416	0.0926851	0.00914262
5	rs10054723	128146691	A	0.06204	-0.2416	0.09262	0.00909379	-0.2416	0.0926851	0.00914262
5	rs2310795	128157797	T	0.06204	-0.2416	0.09262	0.00909379	-0.2416	0.0926851	0.00914262
5	rs6892979	128158929	A	0.06204	-0.2416	0.09262	0.00909379	-0.2416	0.0926851	0.00914262
5	rs139737198	128143559	A	0.06204	-0.2416	0.09262	0.00909379	-0.2416	0.0926851	0.00914262
5	rs10478823	128141763	A	0.06204	-0.2416	0.09262	0.00909379	-0.2416	0.0926851	0.00914262
5	rs10064901	128156886	A	0.06204	-0.2416	0.09262	0.00909379	-0.2416	0.0926851	0.00914262
5	rs9327491	128146178	G	0.06204	-0.2416	0.09262	0.00909379	-0.2416	0.0926851	0.00914262
5	rs10067147	128143077	C	0.06204	-0.2416	0.09262	0.00909379	-0.2416	0.0926851	0.00914262
5	rs1390617	128144666	A	0.06204	-0.2416	0.09262	0.00909379	-0.2416	0.0926851	0.00914262
5	rs10478824	128150126	A	0.06204	-0.2416	0.09262	0.00909379	-0.2416	0.0926851	0.00914262
5	rs13357294	128155142	T	0.06204	-0.2416	0.09262	0.00909379	-0.2416	0.0926851	0.00914262
5	rs72714821	2320513	T	0.015	0.5054	0.1862	0.00664189	0.48569	0.186347	0.00915085
5	rs10079952	85522180	C	0.3587	0.1194	0.04578	0.00910395	0.1194	0.0458111	0.00915113
5	rs376508098	170671324	G	0.02334	0.3826	0.1467	0.00910613	0.3826	0.146801	0.00915415
5	rs11738725	124304573	A	0.03025	0.3461	0.1327	0.00910361	0.3461	0.132797	0.00915417
5	rs142852646	9076188	A	0.08538	0.2027	0.07964	0.0109214	0.207695	0.0796924	0.00915498
5	rs7448914	179425132	A	0.1076	0.1887	0.07236	0.00911277	0.1887	0.0724112	0.009162
5	rs6450608	28211064	A	0.2615	-0.1319	0.05058	0.00911395	-0.1319	0.0506152	0.00916232
5	rs4604199	44855716	T	0.4976	-0.115	0.0441	0.00911502	-0.115	0.0441302	0.00916263
5	rs4605791	44855712	T	0.4976	-0.115	0.0441	0.00911502	-0.115	0.0441302	0.00916263
5	rs10478507	120508356	G	0.3927	0.1198	0.04594	0.00911397	0.1198	0.0459726	0.00916325
5	rs10478508	120508561	G	0.3927	0.1198	0.04594	0.00911397	0.1198	0.0459726	0.00916325
5	rs468733	2342032	C	0.351	-0.1243	0.04687	0.00800127	-0.122224	0.0469044	0.00916557
5	rs468818	2342028	T	0.351	-0.1243	0.04687	0.00800127	-0.122224	0.0469044	0.00916557
5	rs7727623	28212723	C	0.266	-0.1315	0.05043	0.00911861	-0.1315	0.0504653	0.00916724
5	rs4920902	115302762	C	0.3516	-0.1213	0.04652	0.00912112	-0.1213	0.0465523	0.00916945
5	rs2387874	19560034	C	0.1497	0.1655	0.06347	0.00911978	0.1655	0.0635158	0.00917001
5	rs300224	162740245	T	0.3632	-0.119	0.04564	0.00912429	-0.119	0.0456709	0.00917148
5	rs300227	162741219	C	0.3632	-0.119	0.04564	0.00912429	-0.119	0.0456709	0.00917148
5	rs140619129	179146983	T	0.01167	-0.5687	0.2181	0.00912009	-0.5687	0.218268	0.00917384
5	rs72820351	164138709	A	0.03799	0.3061	0.1174	0.00912526	0.3061	0.117483	0.00917461
5	rs11959108	98443343	A	0.1035	0.1908	0.07318	0.00912674	0.1908	0.0732312	0.00917543
5	rs7738002	88485802	G	0.1106	-0.1856	0.07119	0.00913106	-0.1856	0.0712399	0.00917992
5	rs270662	158559503	A	0.4571	-0.1159	0.04446	0.00913827	-0.1159	0.0444907	0.00918636
5	rs2416210	108741137	C	0.3683	-0.1192	0.04573	0.00914451	-0.1192	0.0457613	0.00919221
5	rs17152634	124652315	A	0.4069	-0.118	0.04527	0.00914507	-0.118	0.0453015	0.00919357
5	rs11738388	10853986	C	0.1737	0.1637	0.0586	0.00521386	0.152759	0.0586477	0.00919581
5	rs11739110	10854362	T	0.1737	0.1637	0.0586	0.00521386	0.152759	0.0586477	0.00919581
5	rs1366192	163978800	C	0.4889	-0.1158	0.04443	0.00915137	-0.1158	0.0444608	0.00919976
5	rs10073805	100074453	T	0.005954	0.7942	0.3047	0.00914733	0.7942	0.304936	0.00920124
5	rs116792777	100065622	G	0.005954	0.7942	0.3047	0.00914733	0.7942	0.304936	0.00920124
5	rs17776515	100048891	G	0.005954	0.7942	0.3047	0.00914733	0.7942	0.304936	0.00920124
5	rs114779507	100078803	A	0.005954	0.7942	0.3047	0.00914733	0.7942	0.304936	0.00920124
5	rs17776916	100071662	G	0.005954	0.7942	0.3047	0.00914733	0.7942	0.304936	0.00920124
5	rs10051241	81902064	T	0.4481	-0.1167	0.04478	0.00915866	-0.1167	0.0448112	0.00920733
5	rs10066254	81902059	G	0.4481	-0.1167	0.04478	0.00915866	-0.1167	0.0448112	0.00920733
5	rs17689595	131732774	A	0.3077	-0.1249	0.04793	0.00916376	-0.1249	0.047963	0.00921179
5	rs7720787	44817309	A	0.4976	-0.114	0.04375	0.00916829	-0.114	0.0437794	0.00921527
5	rs7716571	44816984	A	0.4976	-0.114	0.04375	0.00916829	-0.114	0.0437794	0.00921527
5	rs7702464	44826259	C	0.4976	-0.114	0.04375	0.00916829	-0.114	0.0437794	0.00921527
5	rs73276540	120596943	T	0.07657	0.2163	0.08301	0.0091684	0.2163	0.0830668	0.00921623
5	rs34518711	77855396	T	0.01203	0.5399	0.2072	0.00916881	0.5399	0.207349	0.00921891
5	rs6872966	20417848	G	0.2291	0.1364	0.05235	0.00917297	0.1364	0.0523856	0.00922049
5	rs11743074	20421761	G	0.2291	0.1364	0.05235	0.00917297	0.1364	0.0523856	0.00922049
5	rs9292937	20422944	C	0.2291	0.1364	0.05235	0.00917297	0.1364	0.0523856	0.00922049
5	rs7708213	44848401	T	0.4979	-0.1149	0.0441	0.00917558	-0.1149	0.0441301	0.00922332
5	rs4440370	44853352	A	0.4979	-0.1149	0.0441	0.00917558	-0.1149	0.0441301	0.00922332
5	rs1541804	115343677	G	0.2769	-0.1303	0.05001	0.00917459	-0.1303	0.0500452	0.00922377
5	rs10475116	1856837	A	0.2824	0.1312	0.04997	0.00865027	0.130196	0.0500062	0.00922501
5	rs17738692	169483172	T	0.4095	-0.1181	0.04533	0.00917835	-0.1181	0.0453616	0.00922716
5	rs146943823	25758691	G	0.03001	0.3366	0.1292	0.00918037	0.3366	0.129288	0.0092281
5	rs2081092	58730285	G	0.093	0.1983	0.07612	0.00918482	0.1983	0.0761723	0.00923284
5	rs2902101	166448679	C	0.4168	-0.1162	0.04461	0.00919287	-0.1162	0.0446403	0.00924041
5	rs115214135	163087221	A	0.007264	-0.7302	0.2803	0.00918566	-0.7302	0.280523	0.00924135
5	rs11738373	73972925	C	0.1394	-0.1662	0.06381	0.00919796	-0.1662	0.0638538	0.00924598
5	rs3894712	73973651	A	0.1394	-0.1662	0.06381	0.00919796	-0.1662	0.0638538	0.00924598
5	rs10942716	73973951	A	0.1394	-0.1662	0.06381	0.00919796	-0.1662	0.0638538	0.00924598
5	rs11738401	73972991	C	0.1394	-0.1662	0.06381	0.00919796	-0.1662	0.0638538	0.00924598
5	rs11750747	73973220	G	0.1394	-0.1662	0.06381	0.00919796	-0.1662	0.0638538	0.00924598
5	rs17660279	97915577	T	0.3596	-0.1191	0.04573	0.00920306	-0.1191	0.0457609	0.00925042
5	rs17716827	97915465	C	0.3596	-0.1191	0.04573	0.00920306	-0.1191	0.0457609	0.00925042
5	rs2937623	61044410	G	0.3395	-0.121	0.04646	0.00920377	-0.121	0.0464916	0.00925137
5	rs2030891	61048767	T	0.3395	-0.121	0.04646	0.00920377	-0.121	0.0464916	0.00925137
5	rs17543819	89953849	T	0.1122	0.1817	0.06977	0.00920699	0.1817	0.0698175	0.00925468
5	rs116551415	89951538	T	0.1122	0.1817	0.06977	0.00920699	0.1817	0.0698175	0.00925468
5	rs17621093	89952505	A	0.1122	0.1817	0.06977	0.00920699	0.1817	0.0698175	0.00925468
5	rs12656077	25776001	G	0.2742	-0.1281	0.04919	0.00920923	-0.1281	0.0492232	0.0092566
5	rs710400	87050416	G	0.1474	-0.162	0.06221	0.00921205	-0.162	0.0622525	0.0092599
5	rs2098671	158551118	G	0.4565	-0.1158	0.04447	0.0092142	-0.1158	0.0445006	0.00926248
5	rs370715	143298685	C	0.2765	0.1315	0.0505	0.00921534	0.1315	0.0505362	0.00926555
5	rs17558256	88083453	C	0.05239	0.2603	0.09997	0.00922016	0.2603	0.10004	0.009269
5	rs11955198	55918474	A	0.2298	0.1368	0.05254	0.00922152	0.1368	0.052576	0.00926962
5	rs17630210	18293483	C	0.2678	0.1306	0.05016	0.0092232	0.1306	0.0501947	0.00927177
5	rs117384997	30358211	T	0.005835	0.8124	0.312	0.00921841	0.8124	0.312247	0.00927401
5	rs17717933	172397703	T	0.1149	-0.1829	0.07025	0.00922615	-0.1829	0.0702995	0.00927556
5	rs11550784	172396654	A	0.1149	-0.1829	0.07025	0.00922615	-0.1829	0.0702995	0.00927556
5	rs59143390	172397367	T	0.1149	-0.1829	0.07025	0.00922615	-0.1829	0.0702995	0.00927556
5	rs138148748	137048210	A	0.006906	0.7345	0.2821	0.0092227	0.7345	0.282316	0.00927645
5	rs169487	73278088	C	0.3531	0.1202	0.04617	0.00922982	0.1202	0.0462015	0.00927777
5	rs282382	73277444	T	0.3531	0.1202	0.04617	0.00922982	0.1202	0.0462015	0.00927777
5	rs282384	73278287	G	0.3531	0.1202	0.04617	0.00922982	0.1202	0.0462015	0.00927777
5	rs282385	73278355	T	0.3531	0.1202	0.04617	0.00922982	0.1202	0.0462015	0.00927777
5	rs35481485	10845700	G	0.1735	0.1635	0.05861	0.00527689	0.152602	0.0586575	0.00927947
5	rs13173477	10845105	C	0.1735	0.1635	0.05861	0.00527689	0.152602	0.0586575	0.00927947
5	rs13160513	10847851	A	0.1735	0.1635	0.05861	0.00527689	0.152602	0.0586575	0.00927947
5	rs13181908	10851571	A	0.1735	0.1635	0.05861	0.00527689	0.152602	0.0586575	0.00927947
5	rs397628	80066135	G	0.0718	-0.225	0.08643	0.00923412	-0.225	0.0864903	0.00928315
5	rs571048794	74999605	C	0.009288	-0.6136	0.2357	0.00923286	-0.6136	0.235869	0.00928321
5	rs184351450	160526950	C	0.005477	0.8323	0.3197	0.00923101	0.8323	0.31995	0.00928585
5	rs12659540	158522577	C	0.406	-0.1186	0.04556	0.00923687	-0.1186	0.045592	0.00928618
5	rs10519936	126719845	T	0.207	0.143	0.05494	0.00924552	0.143	0.0549782	0.00929435
5	rs141594840	12873528	A	0.1137	0.1817	0.06981	0.00924715	0.1817	0.0698581	0.00929556
5	rs301728	88237801	T	0.01941	0.4219	0.1621	0.0092489	0.4219	0.162214	0.00929819
5	rs528235892	176030343	T	0.007025	-0.7387	0.2838	0.00924418	-0.7387	0.284024	0.00929956
5	rs573347216	176005975	A	0.007025	-0.7387	0.2838	0.00924418	-0.7387	0.284024	0.00929956
5	rs536619840	175998759	A	0.007025	-0.7387	0.2838	0.00924418	-0.7387	0.284024	0.00929956
5	rs72755583	25487414	G	0.2736	-0.1277	0.04907	0.00925725	-0.1277	0.0491029	0.00930444
5	rs77231639	148390093	T	0.09109	0.2009	0.0772	0.00925923	0.2009	0.0772534	0.00930789
5	rs114857521	148383566	C	0.09109	0.2009	0.0772	0.00925923	0.2009	0.0772534	0.00930789
5	rs251415	76579454	T	0.13	0.1729	0.06644	0.00925879	0.1729	0.0664865	0.00930802
5	rs185359	97927403	G	0.267	0.1279	0.04915	0.00926175	0.1279	0.0491826	0.00930838
5	rs171529	97928802	C	0.267	0.1279	0.04915	0.00926175	0.1279	0.0491826	0.00930838
5	rs7736463	116626107	C	0.2784	0.1297	0.04984	0.00925934	0.1297	0.0498748	0.00930855
5	rs1353284	116628071	T	0.2784	0.1297	0.04984	0.00925934	0.1297	0.0498748	0.00930855
5	rs10463690	116626388	T	0.2784	0.1297	0.04984	0.00925934	0.1297	0.0498748	0.00930855
5	rs1826692	116625081	C	0.2784	0.1297	0.04984	0.00925934	0.1297	0.0498748	0.00930855
5	rs425680	162936251	C	0.1335	-0.17	0.06533	0.0092635	-0.17	0.0653752	0.00931219
5	rs1550357	124477401	A	0.306	0.1242	0.04773	0.00926448	0.1242	0.0477623	0.0093122
5	rs56364436	173651917	T	0.1506	-0.16	0.06149	0.00926686	-0.16	0.0615317	0.00931457
5	rs2330620	44839822	G	0.4981	-0.1148	0.04412	0.00926833	-0.1148	0.0441501	0.00931634
5	rs35535	126772338	C	0.02072	-0.4132	0.1588	0.00926778	-0.4132	0.158914	0.00931826
5	rs117099486	65849044	A	0.009169	-0.6362	0.2445	0.00926697	-0.6362	0.244686	0.00932056
5	rs17138850	115421014	T	0.0537	0.253	0.09724	0.00927332	0.253	0.0973054	0.00932074
5	rs17065173	174939634	T	0.06716	-0.2299	0.08837	0.00928004	-0.2299	0.0884305	0.00932833
5	rs1677460	41372449	C	0.2995	0.1275	0.04901	0.00928144	0.1275	0.0490446	0.00933119
5	rs112402107	72631271	G	0.01226	-0.5505	0.2116	0.00927882	-0.5505	0.211761	0.00933235
5	rs73762065	72629833	T	0.01226	-0.5505	0.2116	0.00927882	-0.5505	0.211761	0.00933235
5	rs6872689	72628378	A	0.01226	-0.5505	0.2116	0.00927882	-0.5505	0.211761	0.00933235
5	rs73762066	72630965	T	0.01226	-0.5505	0.2116	0.00927882	-0.5505	0.211761	0.00933235
5	rs6892889	72628898	T	0.01226	-0.5505	0.2116	0.00927882	-0.5505	0.211761	0.00933235
5	rs4976572	167550541	A	0.462	0.1142	0.0439	0.00928531	0.1142	0.0439294	0.00933261
5	rs1529681	167553371	A	0.4621	0.1142	0.0439	0.00928531	0.1142	0.0439294	0.00933261
5	rs1529683	167553520	A	0.4621	0.1142	0.0439	0.00928531	0.1142	0.0439294	0.00933261
5	rs142446524	12984229	A	0.1266	0.1725	0.06632	0.00929456	0.1725	0.0663651	0.0093426
5	rs73109032	63806367	A	0.009288	0.6274	0.2412	0.00929089	0.6274	0.241381	0.00934377
5	rs800836	84817686	C	0.1527	-0.1616	0.06213	0.0092953	-0.1616	0.0621734	0.00934464
5	rs9784654	172390393	T	0.1159	-0.1822	0.07005	0.00929526	-0.1822	0.0700993	0.00934494
5	rs73109027	63805747	G	0.008693	0.6495	0.2497	0.00929196	0.6495	0.249888	0.00934504
5	rs73109015	63790727	C	0.008693	0.6495	0.2497	0.00929196	0.6495	0.249888	0.00934504
5	rs112889283	63799091	A	0.008693	0.6495	0.2497	0.00929196	0.6495	0.249888	0.00934504
5	rs10477644	122704020	A	0.3527	-0.1211	0.04656	0.00929674	-0.1211	0.0465922	0.00934563
5	rs10057128	131247592	T	0.1785	-0.1495	0.05748	0.00929783	-0.1495	0.057519	0.00934569
5	rs76666576	174097318	G	0.1731	-0.1552	0.05967	0.009296	-0.1552	0.0597126	0.00934636
5	rs4272145	175991480	T	0.2741	0.1318	0.05068	0.00930524	0.1318	0.0507162	0.00935575
5	rs62349497	6866959	A	0.2832	-0.1229	0.04933	0.0127246	-0.128277	0.0493608	0.00935627
5	rs7735250	6182342	C	0.1508	-0.1652	0.06251	0.00822291	-0.162565	0.0625554	0.00935685
5	rs28754309	179473460	C	0.1105	0.1863	0.07164	0.00930873	0.1863	0.0716906	0.0093586
5	rs62405023	179478287	C	0.1105	0.1863	0.07164	0.00930873	0.1863	0.0716906	0.0093586
5	rs62405022	179474219	C	0.1105	0.1863	0.07164	0.00930873	0.1863	0.0716906	0.0093586
5	rs793022	172296504	G	0.2695	-0.1289	0.04957	0.00931252	-0.1289	0.0496035	0.00936034
5	rs6865915	43404608	A	0.06752	0.2318	0.08914	0.00931141	0.2318	0.0892024	0.00936087
5	rs143736764	43404410	T	0.06752	0.2318	0.08914	0.00931141	0.2318	0.0892024	0.00936087
5	rs9292877	43401980	T	0.06752	0.2318	0.08914	0.00931141	0.2318	0.0892024	0.00936087
5	rs6868939	43408291	C	0.06752	0.2318	0.08914	0.00931141	0.2318	0.0892024	0.00936087
5	rs6866007	43404874	T	0.06752	0.2318	0.08914	0.00931141	0.2318	0.0892024	0.00936087
5	rs11948699	99294734	T	0.1449	-0.1645	0.06326	0.00931207	-0.1645	0.0633039	0.0093611
5	rs9292509	33713807	T	0.3659	-0.1186	0.04561	0.00931404	-0.1186	0.0456408	0.00936176
5	rs7707730	85528904	C	0.2977	0.1258	0.04838	0.00931564	0.1258	0.0484131	0.00936403
5	rs10079101	100319681	G	0.2277	-0.1364	0.05246	0.0093203	-0.1364	0.0524955	0.00936817
5	rs370788746	92938227	G	0.008216	0.6706	0.2579	0.00931606	0.6706	0.258095	0.00936967
5	rs6892421	68190801	T	0.192	0.1476	0.05677	0.00932333	0.1476	0.0568097	0.00937279
5	rs6451410	38809145	G	0.03668	0.306	0.1177	0.00932699	0.306	0.117781	0.00937542
5	rs113631285	113934497	G	0.01655	-0.4656	0.1791	0.00933148	-0.4656	0.179231	0.00938315
5	rs325240	143172280	A	0.2474	0.1339	0.05151	0.0093361	0.1339	0.0515456	0.009385
5	rs530013016	7368081	C	0.007145	0.6954	0.2764	0.0118722	0.718483	0.276594	0.00938748
5	rs6881048	96584232	A	0.06716	0.2328	0.08956	0.00933938	0.2328	0.0896229	0.00938913
5	rs1087771	13853470	T	0.0237	0.3813	0.1467	0.00934462	0.3813	0.146802	0.00939393
5	rs7709066	77831071	C	0.3021	0.1259	0.04844	0.00934708	0.1259	0.0484735	0.00939608
5	rs571368231	178614320	C	0.00905	0.6303	0.2425	0.0093448	0.6303	0.242679	0.00939704
5	rs1857769	155769363	G	0.1747	-0.1535	0.05906	0.00934817	-0.1535	0.0591015	0.00939798
5	rs61831665	13125589	C	0.01596	-0.4746	0.1826	0.00934621	-0.4746	0.182734	0.00939807
5	rs12520620	84408952	T	0.1846	0.1496	0.05756	0.00934884	0.1496	0.0576001	0.00939823
5	rs78938125	114661213	A	0.02298	-0.3875	0.1491	0.00935157	-0.3875	0.149204	0.00940101
5	rs16894010	24840174	G	0.07228	-0.224	0.08619	0.00935205	-0.224	0.08625	0.00940139
5	rs525703	172381091	C	0.1429	-0.1631	0.06276	0.00935532	-0.1631	0.0628023	0.00940312
5	rs148923734	105792604	C	0.005835	0.7979	0.307	0.00934896	0.7979	0.307234	0.00940312
5	rs6555294	4502431	T	0.02131	0.4109	0.1558	0.00835552	0.404894	0.155914	0.00940671
5	rs10058085	179412870	T	0.1068	0.1878	0.07227	0.00936079	0.1878	0.0723203	0.00941016
5	rs12153437	167541354	A	0.4575	0.1143	0.04399	0.00936817	0.1143	0.0440195	0.00941578
5	rs77145284	7259788	T	0.2526	0.1357	0.05117	0.00800297	0.132963	0.051207	0.00941596
5	rs10474810	7259811	T	0.2526	0.1357	0.05117	0.00800297	0.132963	0.051207	0.00941596
5	rs58773699	67687659	A	0.4034	0.117	0.04503	0.00936954	0.117	0.0450607	0.00941792
5	rs55970326	9557120	A	0.05728	0.247	0.09683	0.0107457	0.251581	0.0968955	0.0094202
5	rs192621	73402061	T	0.08835	-0.2044	0.07867	0.00937153	-0.2044	0.0787247	0.00942095
5	rs463682	2350098	G	0.3629	-0.1246	0.04684	0.00781129	-0.121703	0.046875	0.00942259
5	rs1565892	116661763	G	0.2728	0.1304	0.05019	0.00937338	0.1304	0.050225	0.00942293
5	rs3853739	680033	C	0.4702	-0.1236	0.04385	0.00482185	-0.113936	0.0438854	0.00942558
5	rs143793167	680058	A	0.4702	-0.1236	0.04385	0.00482185	-0.113936	0.0438854	0.00942558
5	rs13157811	87046545	T	0.1424	-0.1639	0.06309	0.00938023	-0.1639	0.0631328	0.00942845
5	rs6887031	16586718	A	0.2939	0.1256	0.04835	0.00938436	0.1256	0.0483827	0.00943249
5	rs58926127	10216374	A	0.1628	0.1626	0.0603	0.00700687	0.156649	0.0603455	0.00943527
5	rs152747	163982917	A	0.4975	0.1151	0.04431	0.00938757	0.1151	0.0443403	0.00943627
5	rs165060	163981820	T	0.4975	0.1151	0.04431	0.00938757	0.1151	0.0443403	0.00943627
5	rs165061	163982012	G	0.4975	0.1151	0.04431	0.00938757	0.1151	0.0443403	0.00943627
5	rs17065092	174912202	C	0.0593	-0.244	0.09394	0.00939318	-0.244	0.0940045	0.00944204
5	rs7721175	114053175	C	0.02346	-0.3883	0.1495	0.00939531	-0.3883	0.149607	0.00944615
5	rs74804843	157726799	T	0.02774	-0.3527	0.1358	0.00939867	-0.3527	0.135894	0.00944805
5	rs11950350	157727123	C	0.02774	-0.3527	0.1358	0.00939867	-0.3527	0.135894	0.00944805
5	rs11953309	157727005	T	0.02774	-0.3527	0.1358	0.00939867	-0.3527	0.135894	0.00944805
5	rs17065085	174910713	A	0.0587	-0.245	0.09434	0.00940448	-0.245	0.0944047	0.00945331
5	rs137883453	81704612	T	0.00774	-0.6864	0.2643	0.00940286	-0.6864	0.264498	0.00945614
5	rs79877704	178007541	T	0.02632	-0.3685	0.1419	0.00940695	-0.3685	0.142002	0.00945821
5	rs331782	124862851	A	0.1584	-0.1597	0.0615	0.00941109	-0.1597	0.0615432	0.00946119
5	rs270663	158558680	C	0.4578	-0.1155	0.04448	0.00941316	-0.1155	0.0445104	0.00946195
5	rs4975651	1099730	G	0.4445	0.1232	0.04447	0.00559863	0.115486	0.0445052	0.00946205
5	rs16878144	59783541	G	0.04965	-0.2672	0.1029	0.00941252	-0.2672	0.102972	0.00946216
5	rs3822423	43388399	T	0.07085	0.2269	0.08738	0.0094123	0.2269	0.0874412	0.00946223
5	rs67223409	7208629	T	0.4888	0.1216	0.04387	0.00557429	0.113921	0.0439042	0.00946586
5	rs72643774	7208639	T	0.4888	0.1216	0.04387	0.00557429	0.113921	0.0439042	0.00946586
5	rs4285285	152289810	G	0.2833	-0.1298	0.04999	0.00941736	-0.1298	0.0500254	0.00946778
5	rs566738168	84936053	G	0.01226	-0.5458	0.2102	0.00941584	-0.5458	0.210357	0.00946902
5	rs10061683	122696882	G	0.3529	-0.1208	0.04653	0.00942682	-0.1208	0.0465621	0.00947597
5	rs4836003	122694766	G	0.3529	-0.1208	0.04653	0.00942682	-0.1208	0.0465621	0.00947597
5	rs1428383	122693577	A	0.3529	-0.1208	0.04653	0.00942682	-0.1208	0.0465621	0.00947597
5	rs2407776	122692354	A	0.3529	-0.1208	0.04653	0.00942682	-0.1208	0.0465621	0.00947597
5	rs2407777	122692385	A	0.3529	-0.1208	0.04653	0.00942682	-0.1208	0.0465621	0.00947597
5	rs1428382	122693786	T	0.3529	-0.1208	0.04653	0.00942682	-0.1208	0.0465621	0.00947597
5	rs10065591	122698389	C	0.3529	-0.1208	0.04653	0.00942682	-0.1208	0.0465621	0.00947597
5	rs75434608	122691214	G	0.3529	-0.1208	0.04653	0.00942682	-0.1208	0.0465621	0.00947597
5	rs11241690	122695031	A	0.3529	-0.1208	0.04653	0.00942682	-0.1208	0.0465621	0.00947597
5	rs7736021	122688727	C	0.3529	-0.1208	0.04653	0.00942682	-0.1208	0.0465621	0.00947597
5	rs10065634	122698367	G	0.3529	-0.1208	0.04653	0.00942682	-0.1208	0.0465621	0.00947597
5	rs1428385	122689421	C	0.3529	-0.1208	0.04653	0.00942682	-0.1208	0.0465621	0.00947597
5	rs1366334	122683163	C	0.3529	-0.1208	0.04653	0.00942682	-0.1208	0.0465621	0.00947597
5	rs934110	122696743	A	0.3529	-0.1208	0.04653	0.00942682	-0.1208	0.0465621	0.00947597
5	rs2303719	122682154	T	0.3529	-0.1208	0.04653	0.00942682	-0.1208	0.0465621	0.00947597
5	rs1366333	122683012	A	0.3529	-0.1208	0.04653	0.00942682	-0.1208	0.0465621	0.00947597
5	rs4836532	122684245	G	0.3529	-0.1208	0.04653	0.00942682	-0.1208	0.0465621	0.00947597
5	rs1428386	122689484	A	0.3529	-0.1208	0.04653	0.00942682	-0.1208	0.0465621	0.00947597
5	rs1047438	122682348	A	0.3529	-0.1208	0.04653	0.00942682	-0.1208	0.0465621	0.00947597
5	rs1428384	122693456	G	0.3529	-0.1208	0.04653	0.00942682	-0.1208	0.0465621	0.00947597
5	rs7717639	122688425	T	0.3529	-0.1208	0.04653	0.00942682	-0.1208	0.0465621	0.00947597
5	rs9327293	122699425	T	0.3529	-0.1208	0.04653	0.00942682	-0.1208	0.0465621	0.00947597
5	rs115236215	113851219	C	0.01453	-0.4951	0.1907	0.00942545	-0.4951	0.190838	0.00947722
5	rs506156	1368678	A	0.2668	-0.1622	0.04949	0.00104757	-0.128537	0.0495461	0.00947838
5	rs6556668	162775140	C	0.4559	-0.1169	0.04503	0.00943031	-0.1169	0.0450616	0.00948033
5	rs6861390	12765292	G	0.3498	0.1204	0.04638	0.00943307	0.1204	0.0464116	0.00948173
5	rs4702100	15694620	T	0.2178	-0.1407	0.0542	0.00943323	-0.1407	0.0542378	0.009483
5	rs2897368	120433898	C	0.2491	-0.1314	0.05062	0.00943677	-0.1314	0.0506538	0.00948444
5	rs34021563	13043355	A	0.2099	-0.1428	0.05501	0.00943458	-0.1428	0.0550485	0.00948449
5	rs6885364	167555816	T	0.4636	0.1138	0.04384	0.00943702	0.1138	0.0438692	0.00948455
5	rs10073031	70961793	T	0.05477	0.2547	0.09812	0.00943707	0.2547	0.0981881	0.00948664
5	rs191978746	121010698	A	0.123	-0.175	0.06742	0.0094407	-0.175	0.067466	0.00948947
5	rs6867533	44827292	T	0.4968	-0.1135	0.04373	0.0094461	-0.1135	0.0437591	0.00949367
5	rs13177711	44796962	T	0.4968	-0.1135	0.04373	0.0094461	-0.1135	0.0437591	0.00949367
5	rs13159598	44805926	G	0.4968	-0.1135	0.04373	0.0094461	-0.1135	0.0437591	0.00949367
5	rs1048758	44828594	A	0.4968	-0.1135	0.04373	0.0094461	-0.1135	0.0437591	0.00949367
5	rs6896417	44802638	G	0.4968	-0.1135	0.04373	0.0094461	-0.1135	0.0437591	0.00949367
5	rs1821934	44789172	C	0.4968	-0.1135	0.04373	0.0094461	-0.1135	0.0437591	0.00949367
5	rs77930236	163927583	A	0.03501	0.3122	0.1203	0.00945417	0.3122	0.120382	0.00950284
5	rs17068611	163928148	T	0.03501	0.3122	0.1203	0.00945417	0.3122	0.120382	0.00950284
5	rs17370577	163929654	A	0.03501	0.3122	0.1203	0.00945417	0.3122	0.120382	0.00950284
5	rs7730411	163923015	G	0.03501	0.3122	0.1203	0.00945417	0.3122	0.120382	0.00950284
5	rs17839824	163920951	T	0.03501	0.3122	0.1203	0.00945417	0.3122	0.120382	0.00950284
5	rs115096632	163928059	A	0.03501	0.3122	0.1203	0.00945417	0.3122	0.120382	0.00950284
5	rs7730424	163923034	G	0.03501	0.3122	0.1203	0.00945417	0.3122	0.120382	0.00950284
5	rs3844184	126745230	A	0.2102	0.1418	0.05464	0.00945446	0.1418	0.0546777	0.0095038
5	rs2120915	100003674	C	0.005954	0.7908	0.3047	0.00944975	0.7908	0.304933	0.00950445
5	rs34332857	122755352	G	0.3429	-0.1214	0.04678	0.00945562	-0.1214	0.0468121	0.00950471
5	rs1025299	43390290	A	0.06573	0.2355	0.09075	0.00945795	0.2355	0.0908139	0.00950831
5	rs10059542	101967322	T	0.01107	-0.5847	0.2253	0.00945341	-0.5847	0.225474	0.00950874
5	rs438345	151504418	G	0.3928	-0.1182	0.04555	0.00946045	-0.1182	0.0455814	0.00950973
5	rs6881894	126722859	G	0.2078	0.1422	0.0548	0.00946211	0.1422	0.0548377	0.00951133
5	rs34984836	178209604	T	0.1184	0.1799	0.06933	0.0094636	0.1799	0.0693784	0.00951357
5	rs35376071	178209547	C	0.1184	0.1799	0.06933	0.0094636	0.1799	0.0693784	0.00951357
5	rs6580585	148238969	A	0.1903	-0.1478	0.05696	0.0094645	-0.1478	0.0569996	0.00951429
5	rs539825027	84486630	C	0.01381	0.5021	0.1935	0.00946372	0.5021	0.193637	0.0095145
5	rs566583907	74367403	T	0.007978	-0.6726	0.2592	0.00946164	-0.6726	0.259392	0.0095146
5	rs544344805	74394910	G	0.007978	-0.6726	0.2592	0.00946164	-0.6726	0.259392	0.0095146
5	rs559984194	74426847	T	0.007978	-0.6726	0.2592	0.00946164	-0.6726	0.259392	0.0095146
5	rs4263493	12775286	A	0.3497	0.1201	0.04629	0.00947251	0.1201	0.0463214	0.00952105
5	rs4836013	122801664	A	0.1122	0.1813	0.06988	0.0094743	0.1813	0.0699273	0.00952277
5	rs74537282	122786029	T	0.1122	0.1813	0.06988	0.0094743	0.1813	0.0699273	0.00952277
5	rs4836015	122801850	A	0.1122	0.1813	0.06988	0.0094743	0.1813	0.0699273	0.00952277
5	rs80062202	122785740	T	0.1122	0.1813	0.06988	0.0094743	0.1813	0.0699273	0.00952277
5	rs79165562	109027557	T	0.02191	0.3941	0.1519	0.00947369	0.3941	0.152004	0.00952295
5	rs75274984	109027626	C	0.02191	0.3941	0.1519	0.00947369	0.3941	0.152004	0.00952295
5	rs76834154	109028447	A	0.02191	0.3941	0.1519	0.00947369	0.3941	0.152004	0.00952295
5	rs75028887	109026692	C	0.02191	0.3941	0.1519	0.00947369	0.3941	0.152004	0.00952295
5	rs72739501	27624545	T	0.005358	0.8503	0.3277	0.00946594	0.8503	0.327961	0.00952296
5	rs11741941	104190503	G	0.3651	0.1215	0.04683	0.00947312	0.1215	0.0468631	0.00952377
5	rs77426777	23419977	A	0.01369	-0.5184	0.1998	0.00947025	-0.5184	0.19995	0.00952396
5	rs262773	165076942	A	0.261	-0.1314	0.05065	0.00947908	-0.1314	0.0506849	0.00952839
5	rs67570286	172352529	A	0.2241	-0.1397	0.05385	0.00947994	-0.1397	0.0538878	0.00953019
5	rs10040876	172354034	T	0.2241	-0.1397	0.05385	0.00947994	-0.1397	0.0538878	0.00953019
5	rs138827145	58089182	A	0.01346	-0.5199	0.2004	0.00947806	-0.5199	0.200549	0.00953122
5	rs716302	35810268	A	0.3519	0.1213	0.04676	0.00948396	0.1213	0.0467924	0.00953367
5	rs431537	19478541	T	0.3503	0.1202	0.04634	0.0094902	0.1202	0.0463715	0.00953893
5	rs7727102	4720585	C	0.2358	-0.1409	0.05149	0.00621053	-0.133564	0.0515287	0.00954107
5	rs72817148	114974141	C	0.1409	0.1648	0.06354	0.00949654	0.1648	0.0635832	0.00954528
5	rs10050699	116643020	C	0.2761	0.1295	0.04993	0.00949683	0.1295	0.0499646	0.00954653
5	rs72806790	152355258	C	0.1721	-0.1531	0.05903	0.00949779	-0.1531	0.0590707	0.00954731
5	rs72806793	152356172	A	0.1721	-0.1531	0.05903	0.00949779	-0.1531	0.0590707	0.00954731
5	rs72806788	152355093	C	0.1721	-0.1531	0.05903	0.00949779	-0.1531	0.0590707	0.00954731
5	rs113147549	152356818	A	0.1721	-0.1531	0.05903	0.00949779	-0.1531	0.0590707	0.00954731
5	rs60402008	152357620	C	0.1721	-0.1531	0.05903	0.00949779	-0.1531	0.0590707	0.00954731
5	rs72806784	152351711	C	0.1721	-0.1531	0.05903	0.00949779	-0.1531	0.0590707	0.00954731
5	rs9968702	152358404	G	0.1721	-0.1531	0.05903	0.00949779	-0.1531	0.0590707	0.00954731
5	rs1438934	152360494	T	0.1721	-0.1531	0.05903	0.00949779	-0.1531	0.0590707	0.00954731
5	rs72806795	152356256	A	0.1721	-0.1531	0.05903	0.00949779	-0.1531	0.0590707	0.00954731
5	rs144683182	71385837	G	0.01393	0.5042	0.1944	0.0094971	0.5042	0.19454	0.00954888
5	rs1422120	85332941	G	0.2724	-0.1283	0.04947	0.0095007	-0.1283	0.0495034	0.00954909
5	rs114263881	112302119	T	0.006668	0.748	0.2884	0.00949714	0.748	0.288621	0.00955211
5	rs62366966	112302581	C	0.006668	0.748	0.2884	0.00949714	0.748	0.288621	0.00955211
5	rs116246021	82683269	C	0.006549	0.7581	0.2923	0.00949857	0.7581	0.292526	0.00955404
5	rs535117018	25365639	T	0.01107	0.5661	0.2183	0.00950818	0.5661	0.218458	0.00956025
5	rs142485544	25359308	A	0.01107	0.5661	0.2183	0.00950818	0.5661	0.218458	0.00956025
5	rs57391709	172859797	C	0.0699	-0.2259	0.08712	0.00951496	-0.2259	0.0871797	0.00956422
5	rs12653731	128165850	G	0.1917	0.1471	0.05673	0.00951471	0.1471	0.0567693	0.00956449
5	rs7719483	77825167	A	0.2998	0.1263	0.04871	0.00951713	0.1263	0.0487437	0.00956686
5	rs77036344	72603298	A	0.009526	-0.6335	0.2443	0.00951087	-0.6335	0.244491	0.00956709
5	rs114054848	72603360	C	0.009526	-0.6335	0.2443	0.00951087	-0.6335	0.244491	0.00956709
5	rs113878569	72603033	T	0.009526	-0.6335	0.2443	0.00951087	-0.6335	0.244491	0.00956709
5	rs374541189	106724639	T	0.007145	-0.7341	0.2831	0.00951216	-0.7341	0.283324	0.00956893
5	rs11952623	76133613	A	0.2848	-0.1273	0.0491	0.00952346	-0.1273	0.0491335	0.0095725
5	rs6898032	74964319	G	0.04608	0.2722	0.105	0.00953142	0.2722	0.105071	0.00957983
5	rs6453139	74962768	T	0.04608	0.2722	0.105	0.00953142	0.2722	0.105071	0.00957983
5	rs261246	95910222	T	0.301	0.1259	0.04857	0.00953823	0.1259	0.0486035	0.00958783
5	rs1864965	151052547	T	0.009645	0.6032	0.2327	0.00953702	0.6032	0.232867	0.00958871
5	rs6452281	18400209	G	0.448	-0.117	0.04514	0.00954375	-0.117	0.0451716	0.00959412
5	rs10514332	89997048	T	0.1288	0.1707	0.06586	0.00954582	0.1707	0.0659045	0.00959447
5	rs17622455	89995803	G	0.1288	0.1707	0.06586	0.00954582	0.1707	0.0659045	0.00959447
5	rs115376567	163928517	A	0.01417	0.4992	0.1926	0.00954474	0.4992	0.192739	0.00959655
5	rs80166037	163932568	G	0.01417	0.4992	0.1926	0.00954474	0.4992	0.192739	0.00959655
5	rs473631	84773596	T	0.1546	-0.1603	0.06185	0.0095488	-0.1603	0.0618929	0.00959879
5	rs77429758	149670776	C	0.02	0.4139	0.1597	0.00954934	0.4139	0.159811	0.00959933
5	rs1828180	121071174	G	0.1309	-0.1718	0.06629	0.00955189	-0.1718	0.066336	0.00960188
5	rs2242372	70948654	G	0.05549	0.2525	0.09743	0.00955296	0.2525	0.0974973	0.00960271
5	rs10044096	44927365	A	0.4823	-0.1135	0.0438	0.00956074	-0.1135	0.0438291	0.00960865
5	rs10077814	44916789	C	0.4823	-0.1135	0.0438	0.00956074	-0.1135	0.0438291	0.00960865
5	rs10054773	44930234	C	0.4823	-0.1135	0.0438	0.00956074	-0.1135	0.0438291	0.00960865
5	rs4866922	44932505	C	0.4823	-0.1135	0.0438	0.00956074	-0.1135	0.0438291	0.00960865
5	rs535741379	49768874	T	0.006787	-0.7578	0.2924	0.00955154	-0.7578	0.292634	0.0096092
5	rs12233927	126737444	C	0.2085	0.142	0.0548	0.00956305	0.142	0.0548377	0.00961264
5	rs11952552	126738041	C	0.2085	0.142	0.0548	0.00956305	0.142	0.0548377	0.00961264
5	rs10066509	45377015	T	0.03167	-0.3296	0.1272	0.00956433	-0.3296	0.127288	0.00961398
5	rs138068784	88212109	G	0.0443	0.2788	0.1076	0.00956758	0.2788	0.107673	0.00961663
5	rs4835890	125318756	A	0.1524	0.1608	0.06206	0.00956861	0.1608	0.0621028	0.0096184
5	rs315173	143302054	C	0.2723	0.1309	0.05052	0.00956827	0.1309	0.0505554	0.00961889
5	rs1035383	85475861	T	0.3968	0.1177	0.04543	0.00957534	0.1177	0.0454611	0.00962479
5	rs6875307	122797234	C	0.4633	-0.1163	0.04489	0.00957594	-0.1163	0.0449212	0.0096261
5	rs112313751	21623692	G	0.02036	-0.4153	0.1603	0.00957622	-0.4153	0.160414	0.00962754
5	rs244722	176534724	A	0.4632	0.115	0.04439	0.00957883	0.115	0.0444202	0.00962789
5	rs507816	31407139	G	0.4823	0.1158	0.0447	0.00958077	0.1158	0.0447309	0.00963072
5	rs159542	60485778	G	0.4958	-0.1158	0.0447	0.00958077	-0.1158	0.044731	0.00963078
5	rs13359108	172355076	A	0.2236	-0.1395	0.05385	0.00958285	-0.1395	0.0538876	0.00963326
5	rs13177306	124012861	C	0.1894	-0.1441	0.05563	0.00958843	-0.1441	0.0556666	0.00963601
5	rs9327363	124947218	A	0.0874	0.2043	0.07887	0.00958816	0.2043	0.0789242	0.00963786
5	rs35738476	61829042	T	0.104	0.1887	0.07285	0.00959052	0.1887	0.0728999	0.00964006
5	rs987394	44846378	G	0.4994	0.1142	0.04409	0.00959323	0.1142	0.0441197	0.00964192
5	rs16901989	44837129	T	0.4994	0.1142	0.04409	0.00959323	0.1142	0.0441197	0.00964192
5	rs325241	143172039	A	0.247	0.1336	0.05158	0.00959338	0.1336	0.0516154	0.00964296
5	rs74476330	167900987	A	0.0487	0.2634	0.1017	0.00959842	0.2634	0.101768	0.00964643
5	rs12519205	33713963	G	0.3656	-0.1181	0.0456	0.00960004	-0.1181	0.0456305	0.00964837
5	rs12515646	33709296	G	0.3656	-0.1181	0.0456	0.00960004	-0.1181	0.0456305	0.00964837
5	rs12520773	33708957	A	0.3656	-0.1181	0.0456	0.00960004	-0.1181	0.0456305	0.00964837
5	rs12522957	33712442	T	0.3656	-0.1181	0.0456	0.00960004	-0.1181	0.0456305	0.00964837
5	rs11739711	33711766	G	0.3656	-0.1181	0.0456	0.00960004	-0.1181	0.0456305	0.00964837
5	rs7721562	33714710	G	0.3656	-0.1181	0.0456	0.00960004	-0.1181	0.0456305	0.00964837
5	rs11738966	33714398	T	0.3656	-0.1181	0.0456	0.00960004	-0.1181	0.0456305	0.00964837
5	rs4400128	33713661	C	0.3656	-0.1181	0.0456	0.00960004	-0.1181	0.0456305	0.00964837
5	rs12523495	33709439	C	0.3656	-0.1181	0.0456	0.00960004	-0.1181	0.0456305	0.00964837
5	rs11738025	33713524	C	0.3656	-0.1181	0.0456	0.00960004	-0.1181	0.0456305	0.00964837
5	rs11738892	33714304	T	0.3656	-0.1181	0.0456	0.00960004	-0.1181	0.0456305	0.00964837
5	rs34159774	33710848	T	0.3656	-0.1181	0.0456	0.00960004	-0.1181	0.0456305	0.00964837
5	rs7721695	33714747	T	0.3656	-0.1181	0.0456	0.00960004	-0.1181	0.0456305	0.00964837
5	rs12520852	33709518	T	0.3656	-0.1181	0.0456	0.00960004	-0.1181	0.0456305	0.00964837
5	rs12516802	33713958	G	0.3656	-0.1181	0.0456	0.00960004	-0.1181	0.0456305	0.00964837
5	rs7725945	33714891	A	0.3656	-0.1181	0.0456	0.00960004	-0.1181	0.0456305	0.00964837
5	rs62330978	2335937	C	0.4322	0.1116	0.0447	0.0125375	0.115763	0.0447278	0.00964873
5	rs56254323	2336292	C	0.4322	0.1116	0.0447	0.0125375	0.115763	0.0447278	0.00964873
5	rs34471735	2336046	A	0.4322	0.1116	0.0447	0.0125375	0.115763	0.0447278	0.00964873
5	rs73145494	97432421	C	0.02739	-0.3556	0.1373	0.00959901	-0.3556	0.137396	0.00964935
5	rs73145489	97430783	C	0.02739	-0.3556	0.1373	0.00959901	-0.3556	0.137396	0.00964935
5	rs17710275	173625820	T	0.2785	0.1275	0.04923	0.00960082	0.1275	0.0492632	0.00964963
5	rs538863857	97768721	T	0.007264	0.7138	0.2756	0.009598	0.7138	0.275809	0.0096529
5	rs568780729	10187545	C	0.007502	-0.7138	0.2728	0.00888184	-0.706563	0.273015	0.00965339
5	rs72779334	105159923	C	0.1184	0.1775	0.06854	0.00960516	0.1775	0.0685866	0.00965432
5	rs10519938	126723321	G	0.2	0.1436	0.05545	0.00960539	0.1436	0.0554878	0.00965471
5	rs6595765	126724473	A	0.2	0.1436	0.05545	0.00960539	0.1436	0.0554878	0.00965471
5	rs6595764	126724157	T	0.2	0.1436	0.05545	0.00960539	0.1436	0.0554878	0.00965471
5	rs6888010	126723900	A	0.2	0.1436	0.05545	0.00960539	0.1436	0.0554878	0.00965471
5	rs11959505	126726288	T	0.2	0.1436	0.05545	0.00960539	0.1436	0.0554878	0.00965471
5	rs6595843	127914264	G	0.2365	-0.1337	0.05163	0.00960932	-0.1337	0.0516644	0.00965758
5	rs145259077	170743999	C	0.02667	0.3527	0.1362	0.00960947	0.3527	0.136291	0.00965775
5	rs13173619	104340549	C	0.2027	0.1431	0.05526	0.00960941	0.1431	0.0552978	0.00965889
5	rs80323649	119312163	C	0.008097	0.678	0.2618	0.0096042	0.678	0.262	0.0096594
5	rs330437	123311285	A	0.2774	0.129	0.04982	0.00961652	0.129	0.0498543	0.00966643
5	rs71609347	16950391	A	0.1555	-0.1567	0.06052	0.00961917	-0.1567	0.0605603	0.00966742
5	rs2438339	90049238	A	0.1428	-0.1634	0.06311	0.00962187	-0.1634	0.0631526	0.00967078
5	rs7718948	107937785	C	0.4345	0.1156	0.04465	0.00962479	0.1156	0.0446803	0.00967394
5	rs301077	15157651	G	0.227	0.1367	0.0528	0.00962509	0.1367	0.0528358	0.00967417
5	rs1500232	15162646	C	0.227	0.1367	0.0528	0.00962509	0.1367	0.0528358	0.00967417
5	rs62369077	97895640	A	0.3371	-0.1201	0.04639	0.00962775	-0.1201	0.0464209	0.009676
5	rs13173747	97895555	A	0.3371	-0.1201	0.04639	0.00962775	-0.1201	0.0464209	0.009676
5	rs60662238	33708320	A	0.3658	-0.118	0.04558	0.00962957	-0.118	0.0456104	0.00967794
5	rs34687950	33707304	A	0.3658	-0.118	0.04558	0.00962957	-0.118	0.0456104	0.00967794
5	rs185184885	137540453	T	0.05644	0.2464	0.09518	0.00963168	0.2464	0.0952436	0.0096801
5	rs4835800	122767880	A	0.1157	0.1787	0.06903	0.00963307	0.1787	0.0690766	0.00968201
5	rs113966912	122767143	C	0.1157	0.1787	0.06903	0.00963307	0.1787	0.0690766	0.00968201
5	rs75110602	122768880	G	0.1157	0.1787	0.06903	0.00963307	0.1787	0.0690766	0.00968201
5	rs4073779	122765585	C	0.1157	0.1787	0.06903	0.00963307	0.1787	0.0690766	0.00968201
5	rs371245304	13127302	T	0.02989	0.3399	0.1313	0.00963311	0.3399	0.131391	0.00968329
5	rs17169707	135364190	C	0.3267	-0.124	0.0479	0.00963316	-0.124	0.0479335	0.00968382
5	rs2330572	44740989	C	0.497	-0.1132	0.04373	0.00963636	-0.1132	0.0437589	0.00968435
5	rs2963009	108738261	T	0.2566	0.1307	0.05049	0.00963582	0.1307	0.050524	0.00968463
5	rs116218132	114421209	A	0.01048	-0.5931	0.2291	0.00963038	-0.5931	0.229273	0.00968502
5	rs1565150	176005175	C	0.4751	0.1154	0.04458	0.00963656	0.1154	0.0446106	0.00968632
5	rs2963024	108730773	C	0.3679	-0.1184	0.04574	0.00963826	-0.1184	0.0457708	0.00968711
5	rs11241820	125041833	A	0.3023	0.1243	0.04802	0.00963936	0.1243	0.0480523	0.00968819
5	rs111317827	113814712	G	0.01274	-0.5221	0.2017	0.00963956	-0.5221	0.201843	0.00969094
5	rs4569841	7210079	C	0.4915	0.1208	0.04381	0.00582699	0.113398	0.0438437	0.00969829
5	rs34134855	35272567	C	0.01429	0.4915	0.1899	0.00964777	0.4915	0.190033	0.0096988
5	rs73193258	90004180	C	0.1387	0.1647	0.06364	0.00965364	0.1647	0.0636826	0.00970225
5	rs72781496	94918135	C	0.01357	-0.514	0.1986	0.00965022	-0.514	0.198745	0.00970327
5	rs10057030	71553385	A	0.2277	0.1375	0.05313	0.00965373	0.1375	0.0531665	0.00970361
5	rs28611052	71563822	T	0.2277	0.1375	0.05313	0.00965373	0.1375	0.0531665	0.00970361
5	rs2289280	71542000	G	0.2277	0.1375	0.05313	0.00965373	0.1375	0.0531665	0.00970361
5	rs11749445	71567905	C	0.2277	0.1375	0.05313	0.00965373	0.1375	0.0531665	0.00970361
5	rs571846520	77866738	T	0.009288	-0.6245	0.2413	0.00965169	-0.6245	0.241479	0.00970552
5	rs331732	124871683	C	0.1591	-0.159	0.06144	0.00965656	-0.159	0.0614829	0.00970732
5	rs551535223	74578882	T	0.01322	-0.5181	0.2002	0.00965596	-0.5181	0.200345	0.00970851
5	rs547324903	117242523	C	0.02262	-0.3962	0.1531	0.00965767	-0.3962	0.15321	0.00970975
5	rs35282261	178208595	T	0.2708	-0.1291	0.04989	0.00966211	-0.1291	0.0499239	0.00971151
5	rs1574350	159791868	A	0.04977	0.2699	0.1043	0.00966113	0.2699	0.104374	0.00971285
5	rs10434546	68402266	A	0.2184	-0.1395	0.05391	0.00966342	-0.1395	0.053947	0.00971329
5	rs10060232	166446824	A	0.1204	-0.1753	0.06775	0.00966881	-0.1753	0.0677955	0.00971769
5	rs7733135	172393150	T	0.1211	-0.1769	0.06837	0.00967055	-0.1769	0.068417	0.00972057
5	rs35599278	12994242	C	0.1995	-0.1453	0.05616	0.00967452	-0.1453	0.0561991	0.00972517
5	rs75773604	172381175	T	0.1413	-0.1633	0.06312	0.00967775	-0.1633	0.0631622	0.00972637
5	rs113154030	96576074	A	0.06716	0.2317	0.08956	0.00967896	0.2317	0.0896222	0.00972951
5	rs4523020	96575319	A	0.06716	0.2317	0.08956	0.00967896	0.2317	0.0896222	0.00972951
5	rs12657209	96573171	G	0.06716	0.2317	0.08956	0.00967896	0.2317	0.0896222	0.00972951
5	rs111781482	96572541	T	0.06716	0.2317	0.08956	0.00967896	0.2317	0.0896222	0.00972951
5	rs56263078	2485450	G	0.287	-0.1272	0.04896	0.00937578	-0.126652	0.0489935	0.00973551
5	rs4492119	44855614	A	0.498	-0.1141	0.04411	0.00968957	-0.1141	0.0441396	0.00973852
5	rs4566804	44855739	T	0.4977	-0.1141	0.04411	0.00968957	-0.1141	0.0441396	0.00973852
5	rs114791779	178879859	A	0.01048	0.5766	0.2229	0.00968689	0.5766	0.223059	0.00973874
5	rs550660455	174052018	G	0.01179	-0.5458	0.211	0.00968915	-0.5458	0.211151	0.00974136
5	rs62357368	28221003	G	0.249	-0.1329	0.05138	0.00969253	-0.1329	0.051415	0.00974222
5	rs147135226	154016168	G	0.01572	0.4674	0.1807	0.00969259	0.4674	0.180826	0.00974344
5	rs186321331	131743619	A	0.008216	0.657	0.254	0.00969241	0.657	0.254184	0.00974533
5	rs12153602	97901912	G	0.3595	-0.1182	0.0457	0.00969749	-0.1182	0.0457304	0.00974591
5	rs296408	58895234	T	0.4055	-0.116	0.04485	0.00969846	-0.116	0.04488	0.00974727
5	rs72803436	160379574	C	0.07573	0.2174	0.08406	0.00970271	0.2174	0.0841174	0.00975252
5	rs73315812	171490404	T	0.1246	0.1725	0.0667	0.00970387	0.1725	0.0667447	0.00975273
5	rs62382005	171715208	T	0.1299	-0.1689	0.06531	0.0097061	-0.1689	0.0653535	0.00975465
5	rs113177590	35892550	A	0.4465	-0.1163	0.04497	0.00970495	-0.1163	0.045001	0.00975528
5	rs376714925	129791516	A	0.008812	-0.6458	0.2497	0.00970114	-0.6458	0.249888	0.00975599
5	rs78115985	82256128	T	0.1154	-0.1774	0.0686	0.00970953	-0.1774	0.0686455	0.00975792
5	rs77823567	82255264	A	0.1154	-0.1774	0.0686	0.00970953	-0.1774	0.0686455	0.00975792
5	rs77173146	81734927	T	0.03286	-0.3235	0.1251	0.00971163	-0.3235	0.125186	0.00976173
5	rs2161279	64916006	A	0.02036	-0.4114	0.1591	0.00971547	-0.4114	0.159211	0.00976634
5	rs6867187	125063686	T	0.32	0.1216	0.04703	0.00972143	0.1216	0.0470612	0.00976993
5	rs17524924	25451344	A	0.1761	-0.1503	0.05813	0.00972142	-0.1503	0.0581693	0.00977083
5	rs141999791	13108108	G	0.008454	0.6516	0.252	0.00971774	0.6516	0.252185	0.0097714
5	rs80259291	10496363	C	0.05442	0.2532	0.09738	0.00931903	0.251778	0.0974464	0.00977316
5	rs1862326	179793256	T	0.2457	0.1331	0.05148	0.00972463	0.1331	0.0515149	0.00977414
5	rs16903468	88427942	T	0.2062	0.1429	0.05527	0.00972409	0.1429	0.0553081	0.00977449
5	rs1486857	73101091	A	0.4762	0.115	0.04448	0.00972572	0.115	0.0445103	0.00977546
5	rs4326111	7206398	G	0.4788	0.1209	0.04375	0.00571976	0.113119	0.0437837	0.00977771
5	rs2569007	145245749	A	0.2634	0.1297	0.05017	0.00973196	0.1297	0.0502038	0.0097812
5	rs165062	163984060	G	0.497	0.1146	0.04433	0.00973347	0.1146	0.04436	0.00978301
5	rs325224	143157858	A	0.2458	0.1336	0.05168	0.00973397	0.1336	0.0517153	0.0097839
5	rs10057881	143158796	A	0.2458	0.1336	0.05168	0.00973397	0.1336	0.0517153	0.0097839
5	rs261995	95897759	T	0.2865	0.1268	0.04905	0.00973459	0.1268	0.0490833	0.00978419
5	rs2882360	95897017	G	0.2865	0.1268	0.04905	0.00973459	0.1268	0.0490833	0.00978419
5	rs330348	124926147	A	0.08871	0.203	0.07853	0.00973792	0.203	0.078584	0.0097882
5	rs80201064	177259803	G	0.4659	-0.1136	0.04395	0.00974481	-0.1136	0.0439791	0.0097933
5	rs72805532	161887690	A	0.08585	0.2037	0.07881	0.00974645	0.2037	0.078863	0.00979563
5	rs4448041	159787842	A	0.04906	0.2714	0.105	0.00974463	0.2714	0.105074	0.00979653
5	rs58276127	55914182	A	0.2295	0.1359	0.05258	0.00974827	0.1359	0.0526154	0.0097976
5	rs72795344	151906598	A	0.2355	-0.1366	0.05285	0.00974712	-0.1366	0.0528866	0.00979787
5	rs55854034	136929421	A	0.4852	-0.1139	0.04407	0.00975133	-0.1139	0.0440995	0.00980029
5	rs2964708	104320339	C	0.4397	-0.1141	0.04415	0.00975567	-0.1141	0.0441792	0.00980414
5	rs11750300	68236802	C	0.2685	-0.131	0.05069	0.00975666	-0.131	0.0507253	0.00980761
5	rs56312240	78987545	T	0.1321	-0.1687	0.06528	0.00975903	-0.1687	0.065324	0.00980836
5	rs9329106	179786393	T	0.2938	0.1258	0.04868	0.00975985	0.1258	0.048713	0.00980949
5	rs114323113	56384189	G	0.02274	0.3866	0.1496	0.00975982	0.3866	0.149703	0.00981004
5	rs76882545	30758584	C	0.04668	-0.2734	0.1058	0.00976275	-0.2734	0.105873	0.00981305
5	rs74915238	30761793	T	0.04668	-0.2734	0.1058	0.00976275	-0.2734	0.105873	0.00981305
5	rs80026221	30759021	T	0.04668	-0.2734	0.1058	0.00976275	-0.2734	0.105873	0.00981305
5	rs76571742	30758953	A	0.04668	-0.2734	0.1058	0.00976275	-0.2734	0.105873	0.00981305
5	rs77781488	30761526	G	0.04668	-0.2734	0.1058	0.00976275	-0.2734	0.105873	0.00981305
5	rs74732288	30760256	C	0.04668	-0.2734	0.1058	0.00976275	-0.2734	0.105873	0.00981305
5	rs35295368	120597218	C	0.0855	0.204	0.07895	0.00976862	0.204	0.079003	0.00981784
5	rs75506692	58775544	T	0.06311	0.2332	0.09026	0.00977617	0.2332	0.0903199	0.00982484
5	rs79228497	73970106	A	0.1397	-0.1653	0.06398	0.00977695	-0.1653	0.0640234	0.00982666
5	rs11950701	78996789	C	0.3478	-0.1206	0.04668	0.009779	-0.1206	0.0467118	0.00982894
5	rs187418	142503573	A	0.1076	0.1849	0.07157	0.00978078	0.1849	0.0716185	0.00983048
5	rs114063081	168765725	A	0.3563	0.1185	0.04587	0.00978353	0.1185	0.0459005	0.0098323
5	rs118012498	172846407	C	0.01405	-0.4999	0.1935	0.00978141	-0.4999	0.193638	0.00983383
5	rs62345477	4739096	C	0.01346	-0.5338	0.2028	0.00848464	-0.523954	0.202959	0.00983524
5	rs6452696	85526852	T	0.2978	0.1249	0.04835	0.00978752	0.1249	0.0483825	0.00983693
5	rs71609302	22654750	T	0.1235	0.1747	0.06763	0.00978962	0.1747	0.0676761	0.00983967
5	rs17586674	2335581	G	0.4355	0.112	0.04468	0.0121859	0.115409	0.0447081	0.00984045
5	rs73149084	96604944	C	0.06716	0.2317	0.0897	0.00979298	0.2317	0.0897623	0.00984395
5	rs7725845	96609019	A	0.06716	0.2317	0.0897	0.00979298	0.2317	0.0897623	0.00984395
5	rs261233	95909410	C	0.3907	0.1175	0.04549	0.00979495	0.1175	0.0455209	0.00984476
5	rs11133637	11087563	A	0.495	0.1123	0.04392	0.0105603	0.113441	0.0439485	0.00984511
5	rs10513070	11087711	T	0.495	0.1123	0.04392	0.0105603	0.113441	0.0439485	0.00984511
5	rs6881452	162934191	G	0.1378	-0.1673	0.06477	0.00979493	-0.1673	0.0648144	0.00984533
5	rs1579424	163977103	C	0.497	0.1145	0.04433	0.00979734	0.1145	0.04436	0.00984703
5	rs367943892	170618845	T	0.02441	0.3709	0.1436	0.00979825	0.3709	0.143697	0.00984791
5	rs377118800	170616707	C	0.02441	0.3709	0.1436	0.00979825	0.3709	0.143697	0.00984791
5	rs369649612	170614880	G	0.02441	0.3709	0.1436	0.00979825	0.3709	0.143697	0.00984791
5	rs74840505	118248339	T	0.08121	-0.2104	0.08146	0.00979843	-0.2104	0.0815155	0.00984851
5	rs560476795	120081686	A	0.01036	0.5853	0.2266	0.00979551	0.5853	0.226764	0.00984876
5	rs574022996	53005838	A	0.005001	0.8837	0.3421	0.00978991	0.8837	0.342374	0.00984881
5	rs60901740	126769546	A	0.2105	0.1411	0.05463	0.00979936	0.1411	0.0546673	0.00984953
5	rs30620	14278514	T	0.2137	0.1381	0.05347	0.00980144	0.1381	0.0535054	0.00985003
5	rs7715863	6244810	G	0.2508	-0.1344	0.05173	0.00937397	-0.133605	0.0517663	0.00985368
5	rs10072361	128017544	G	0.2337	-0.1345	0.05208	0.00980688	-0.1345	0.0521148	0.00985602
5	rs1864119	110549925	C	0.08907	0.2017	0.0781	0.00980628	0.2017	0.0781532	0.00985635
5	rs73732164	1655493	G	0.09705	-0.1812	0.0751	0.0158312	-0.193931	0.0751434	0.00985676
5	rs72754322	30207347	A	0.02822	0.3502	0.1356	0.00980601	0.3502	0.135694	0.00985703
5	rs339945	14067375	A	0.1674	0.1551	0.06006	0.00981108	0.1551	0.0601016	0.00986196
5	rs62396598	174061949	T	0.0387	0.298	0.1154	0.00981379	0.298	0.115479	0.00986393
5	rs4836155	124478883	T	0.3064	0.1232	0.04771	0.00981534	0.1232	0.0477418	0.0098643
5	rs3096162	53693147	T	0.07823	0.2134	0.08264	0.00981486	0.2134	0.082696	0.0098647
5	rs77394961	31215855	C	0.02405	0.3765	0.1458	0.00981429	0.3765	0.1459	0.00986479
5	rs111650258	124566221	G	0.02024	0.4118	0.1595	0.00982813	0.4118	0.159611	0.00987923
5	rs2895607	11916609	C	0.1402	0.1635	0.06333	0.00983108	0.1635	0.0633721	0.00988004
5	rs61735377	151771874	T	0.005477	-0.8481	0.3285	0.0098305	-0.8481	0.328766	0.00989006
5	rs1371025	44834233	G	0.4982	-0.1139	0.04413	0.00985115	-0.1139	0.0441595	0.00990051
5	rs10064437	44834721	G	0.4982	-0.1139	0.04413	0.00985115	-0.1139	0.0441595	0.00990051
5	rs7715731	44846844	A	0.4982	-0.1139	0.04413	0.00985115	-0.1139	0.0441595	0.00990051
5	rs10038562	44832226	C	0.4982	-0.1139	0.04413	0.00985115	-0.1139	0.0441595	0.00990051
5	rs1371024	44843590	C	0.4982	-0.1139	0.04413	0.00985115	-0.1139	0.0441595	0.00990051
5	rs6896350	44832571	C	0.4982	-0.1139	0.04413	0.00985115	-0.1139	0.0441595	0.00990051
5	rs729599	44842260	G	0.4982	-0.1139	0.04413	0.00985115	-0.1139	0.0441595	0.00990051
5	rs2083243	44840147	C	0.4982	-0.1139	0.04413	0.00985115	-0.1139	0.0441595	0.00990051
5	rs4596389	44836556	A	0.4982	-0.1139	0.04413	0.00985115	-0.1139	0.0441595	0.00990051
5	rs112301654	25475831	C	0.2717	-0.1268	0.04913	0.00985409	-0.1268	0.0491622	0.00990251
5	rs10477807	138506804	A	0.02834	-0.351	0.136	0.00985482	-0.351	0.136095	0.00990646
5	rs1393149	166450872	C	0.4072	-0.1158	0.04487	0.00985748	-0.1158	0.0449	0.00990676
5	rs11954181	179464076	A	0.1099	0.1852	0.07176	0.00985645	0.1852	0.0718097	0.00990754
5	rs11948891	179465486	T	0.1099	0.1852	0.07176	0.00985645	0.1852	0.0718097	0.00990754
5	rs151217423	62161465	T	0.01762	0.4395	0.1703	0.00985888	0.4395	0.170417	0.0099098
5	rs13159410	29808071	T	0.4868	0.1151	0.0446	0.00985952	0.1151	0.0446305	0.00990992
5	rs12516646	116464134	T	0.3985	-0.1176	0.04557	0.00986159	-0.1176	0.0456012	0.00991207
5	rs152253	179352982	A	0.03632	-0.3058	0.1185	0.00986314	-0.3058	0.11858	0.009913
5	rs469164	2346176	G	0.3514	-0.1231	0.04688	0.00864321	-0.120979	0.0469136	0.00991531
5	rs468976	2346621	G	0.3514	-0.1231	0.04688	0.00864321	-0.120979	0.0469136	0.00991531
5	rs461520	2345461	G	0.3514	-0.1231	0.04688	0.00864321	-0.120979	0.0469136	0.00991531
5	rs469432	2347198	G	0.3514	-0.1231	0.04688	0.00864321	-0.120979	0.0469136	0.00991531
5	rs17070816	168527499	T	0.005954	-0.8101	0.3139	0.00985836	-0.8101	0.314152	0.00991753
5	rs6882306	162933960	C	0.1375	-0.1672	0.0648	0.00987297	-0.1672	0.0648443	0.0099235
5	rs6594831	114033339	G	0.04072	-0.2926	0.1134	0.00987297	-0.2926	0.113478	0.00992394
5	rs17541226	16588754	C	0.2933	0.1248	0.04837	0.00987684	0.1248	0.0484022	0.00992606
5	rs113075212	44685891	T	0.4868	0.1136	0.04403	0.00987834	0.1136	0.0440593	0.0099275
5	rs11739572	175994778	A	0.4894	0.116	0.04496	0.009878	0.116	0.0449912	0.00992927
5	rs11739641	175994969	A	0.4894	0.116	0.04496	0.009878	0.116	0.0449912	0.00992927
5	rs188625511	178938974	T	0.009169	0.62	0.2403	0.00987694	0.62	0.240473	0.00993019
5	rs180930942	178938980	A	0.009169	0.62	0.2403	0.00987694	0.62	0.240473	0.00993019
5	rs185203837	178939020	G	0.009169	0.62	0.2403	0.00987694	0.62	0.240473	0.00993019
5	rs181875614	178938947	T	0.009169	0.62	0.2403	0.00987694	0.62	0.240473	0.00993019
5	rs154202	97927583	C	0.2671	0.1268	0.04915	0.00988411	0.1268	0.0491819	0.00993211
5	rs370467375	179604832	C	0.01274	0.5289	0.205	0.00988003	0.5289	0.205149	0.0099337
5	rs57798520	32253958	A	0.4268	0.1163	0.04508	0.00988409	0.1163	0.0451108	0.00993457
5	rs375162945	104739381	T	0.006787	-0.7389	0.2864	0.00988123	-0.7389	0.286617	0.00993738
5	rs369139216	104718376	C	0.006787	-0.7389	0.2864	0.00988123	-0.7389	0.286617	0.00993738
5	rs62374698	124709071	G	0.03036	-0.3333	0.1292	0.00988801	-0.3333	0.129287	0.0099379
5	rs2937622	61045224	A	0.3398	-0.1198	0.04644	0.0098894	-0.1198	0.0464708	0.00993853
5	rs55763657	126809747	A	0.1591	0.1563	0.06059	0.00989052	0.1563	0.0606308	0.0099404
5	rs55663031	126809691	A	0.1591	0.1563	0.06059	0.00989052	0.1563	0.0606308	0.0099404
5	rs67425941	126804434	A	0.1591	0.1563	0.06059	0.00989052	0.1563	0.0606308	0.0099404
5	rs4604231	126805927	C	0.1591	0.1563	0.06059	0.00989052	0.1563	0.0606308	0.0099404
5	rs10519870	125311268	G	0.1515	0.1611	0.06245	0.00988966	0.1611	0.062493	0.00994057
5	rs1363458	107139388	A	0.3261	0.1224	0.04745	0.0098927	0.1224	0.0474822	0.00994295
5	rs13155752	44680687	A	0.4894	0.1136	0.04404	0.00989511	0.1136	0.0440693	0.00994434
5	rs918583	58722418	T	0.2524	0.1307	0.05067	0.00989619	0.1307	0.0507037	0.0099454
5	rs112182761	174935829	T	0.06764	-0.2273	0.08812	0.00989615	-0.2273	0.0881792	0.00994589
5	rs146425132	57200010	T	0.005954	-0.8082	0.3133	0.00989045	-0.8082	0.31355	0.00994947
5	rs36823	109246917	C	0.02417	-0.3794	0.1471	0.00990301	-0.3794	0.147203	0.00995487
5	rs186137931	1005474	C	0.01846	0.4545	0.1667	0.00640187	0.429986	0.166831	0.00995539
5	rs7711208	35866938	A	0.4709	-0.1152	0.04467	0.0099112	-0.1152	0.0447005	0.00996174
5	rs249649	141583771	A	0.1257	-0.1735	0.06728	0.00991513	-0.1735	0.0673259	0.0099657
5	rs4702318	6216951	G	0.2573	-0.1325	0.05108	0.00948747	-0.131721	0.0511154	0.00996809
5	rs111811161	5209126	A	0.01036	0.5728	0.2242	0.010623	0.578145	0.224355	0.00996854
5	rs72795482	153897173	A	0.01441	-0.4853	0.1882	0.00991902	-0.4853	0.18833	0.00997017
5	rs154108	151480061	G	0.4495	0.1157	0.04487	0.0099213	0.1157	0.0449007	0.00997196
5	rs56406428	1014240	G	0.02084	0.4162	0.157	0.00802644	0.404846	0.157116	0.0099736
5	rs438189	144826244	C	0.4889	0.1142	0.04429	0.00992417	0.1142	0.0443198	0.00997403
5	rs6859278	127932658	C	0.2379	-0.1328	0.05151	0.00993337	-0.1328	0.051544	0.00998231
5	rs72783096	127562154	G	0.2697	-0.1298	0.05035	0.00993871	-0.1298	0.0503845	0.00998953
5	rs11740588	171593902	G	0.4744	0.1134	0.04399	0.00994147	0.1134	0.0440191	0.00999058
5	rs6889010	73112864	T	0.4644	0.115	0.04461	0.00994035	0.115	0.0446403	0.00999073
5	rs147956240	50964717	A	0.0337	-0.3225	0.1251	0.00993919	-0.3225	0.125187	0.00999107
5	rs372796314	170770604	T	0.02179	0.3939	0.1528	0.00994086	0.3939	0.152904	0.00999152
5	rs373665268	170767934	C	0.02179	0.3939	0.1528	0.00994086	0.3939	0.152904	0.00999152
5	rs369070863	170769528	T	0.02179	0.3939	0.1528	0.00994086	0.3939	0.152904	0.00999152
5	rs374009567	170771176	T	0.02179	0.3939	0.1528	0.00994086	0.3939	0.152904	0.00999152
5	rs368888440	170767387	G	0.02179	0.3939	0.1528	0.00994086	0.3939	0.152904	0.00999152
5	rs371572331	170768224	A	0.02179	0.3939	0.1528	0.00994086	0.3939	0.152904	0.00999152
5	rs368263177	170769306	A	0.02179	0.3939	0.1528	0.00994086	0.3939	0.152904	0.00999152
5	rs376550373	170769129	T	0.02179	0.3939	0.1528	0.00994086	0.3939	0.152904	0.00999152
5	rs370226592	170768813	G	0.02179	0.3939	0.1528	0.00994086	0.3939	0.152904	0.00999152
5	rs374654575	170769886	A	0.02179	0.3939	0.1528	0.00994086	0.3939	0.152904	0.00999152
5	rs367806675	170768539	A	0.02179	0.3939	0.1528	0.00994086	0.3939	0.152904	0.00999152
5	rs536337940	170767923	A	0.02179	0.3939	0.1528	0.00994086	0.3939	0.152904	0.00999152
5	rs370847179	170767931	G	0.02179	0.3939	0.1528	0.00994086	0.3939	0.152904	0.00999152
5	rs375350404	170769405	A	0.02179	0.3939	0.1528	0.00994086	0.3939	0.152904	0.00999152
5	rs189378315	170768062	A	0.02179	0.3939	0.1528	0.00994086	0.3939	0.152904	0.00999152
5	rs10075901	146514152	C	0.08966	0.2014	0.07813	0.00994445	0.2014	0.0781833	0.00999517
5	rs72740380	14139913	C	0.09455	-0.1965	0.07623	0.0099453	-0.1965	0.076282	0.00999595
5	rs548896816	170278270	A	0.01798	0.4328	0.1679	0.00994532	0.4328	0.168015	0.00999599
5	rs10068701	169477170	T	0.006192	-0.7808	0.3029	0.00994464	-0.7808	0.303134	0.0100021
5	rs6872302	174338352	G	0.4225	0.1156	0.04485	0.00995235	0.1156	0.0448802	0.0100023
5	rs77289692	85268592	T	0.00643	0.7506	0.2912	0.00994862	0.7506	0.291416	0.0100038
5	rs77008122	85268825	C	0.00643	0.7506	0.2912	0.00994862	0.7506	0.291416	0.0100038
5	rs112476545	85256996	G	0.00643	0.7506	0.2912	0.00994862	0.7506	0.291416	0.0100038
5	rs76461533	85265421	A	0.00643	0.7506	0.2912	0.00994862	0.7506	0.291416	0.0100038
5	rs11949981	178195840	C	0.3117	-0.1217	0.04722	0.00995761	-0.1217	0.0472509	0.0100063
5	rs13361200	169481492	T	0.4107	-0.1168	0.04532	0.00995961	-0.1168	0.0453509	0.0100102
5	rs13178546	162772259	T	0.4539	-0.1161	0.04505	0.00996226	-0.1161	0.045081	0.0100135
5	rs368693124	161586751	G	0.01238	0.5229	0.2029	0.0099624	0.5229	0.20304	0.0100137
5	rs72788720	125005979	A	0.1155	-0.179	0.06946	0.00996554	-0.179	0.0695069	0.0100158
5	rs143587339	174113335	A	0.1767	-0.1514	0.05875	0.00996558	-0.1514	0.0587904	0.0100167
5	rs147465171	152294186	G	0.2859	-0.1283	0.04979	0.00997131	-0.1283	0.0498245	0.0100229
5	rs2973569	73144432	A	0.4293	0.1166	0.04525	0.00997209	0.1166	0.0452811	0.0100232
5	rs4836002	122676161	A	0.1255	0.1732	0.06722	0.00997733	0.1732	0.0672656	0.0100279
5	rs17509173	115753060	C	0.006549	-0.7581	0.2942	0.00997143	-0.7581	0.294427	0.0100288
5	rs78505226	127939359	C	0.07025	-0.2234	0.08671	0.00998339	-0.2234	0.0867683	0.0100335
5	rs77850819	127944736	A	0.07025	-0.2234	0.08671	0.00998339	-0.2234	0.0867683	0.0100335
5	rs80063735	127945938	T	0.07025	-0.2234	0.08671	0.00998339	-0.2234	0.0867683	0.0100335
5	rs78731663	127943873	A	0.07025	-0.2234	0.08671	0.00998339	-0.2234	0.0867683	0.0100335
5	rs16878502	7242333	G	0.4706	0.1202	0.04381	0.00607574	0.112868	0.0438432	0.010043
5	rs56776504	124144092	T	0.2133	-0.1397	0.05423	0.00999319	-0.1397	0.0542666	0.0100435
5	rs7708573	88492367	G	0.1106	-0.1839	0.07139	0.00999532	-0.1839	0.071439	0.0100465
5	rs17839693	126735871	C	0.2093	0.1409	0.0547	0.00999887	0.1409	0.054737	0.0100494
5	rs116292495	174096208	G	0.005239	-0.8857	0.3438	0.00998908	-0.8857	0.34409	0.010052
5	rs6870722	116655349	T	0.2732	0.1292	0.05016	0.0100021	0.1292	0.0501943	0.0100531
5	rs553212524	79479266	C	0.005597	0.8269	0.321	0.0099947	0.8269	0.321252	0.0100532
5	rs146433259	34713792	T	0.008693	0.6375	0.2475	0.0100021	0.6375	0.247679	0.010056
5	rs17164903	126809578	G	0.1588	0.1561	0.06061	0.01001	0.1561	0.0606507	0.0100601
5	rs7710231	116482190	C	0.3684	-0.1186	0.04605	0.0100106	-0.1186	0.0460811	0.010061
5	rs549294056	103485859	A	0.1206	0.175	0.06795	0.0100118	0.175	0.0679955	0.0100617
5	rs1457114	110558882	A	0.1822	0.1485	0.05766	0.0100112	0.1485	0.0576991	0.0100618
5	rs1582508	158552910	A	0.4559	-0.1145	0.04446	0.0100139	-0.1145	0.0444898	0.010064
5	rs12522514	88496070	G	0.1109	-0.1837	0.07133	0.0100138	-0.1837	0.0713789	0.010065
5	rs6877730	88497415	A	0.1109	-0.1837	0.07133	0.0100138	-0.1837	0.0713789	0.010065
5	rs13357252	84571961	T	0.1428	-0.1642	0.06376	0.0100158	-0.1642	0.0638034	0.0100666
5	rs6451534	40676199	A	0.09764	0.1903	0.0739	0.0100211	0.1903	0.0739486	0.0100702
5	rs10072866	81898168	A	0.4445	-0.1158	0.04497	0.0100226	-0.1158	0.0450007	0.0100736
5	rs3851469	126746434	A	0.2101	0.1408	0.05468	0.0100245	0.1408	0.0547171	0.0100752
5	rs33909	129218668	C	0.3398	0.1228	0.04769	0.0100251	0.1228	0.0477233	0.0100772
5	rs244455	129213033	T	0.3398	0.1228	0.04769	0.0100251	0.1228	0.0477233	0.0100772
5	rs6889998	78367668	A	0.2821	-0.1256	0.04878	0.0100291	-0.1256	0.0488121	0.0100783
5	rs256880	16571484	C	0.2565	0.1324	0.05142	0.0100277	0.1324	0.0514554	0.0100792
5	rs1240651	16569531	G	0.2565	0.1324	0.05142	0.0100277	0.1324	0.0514554	0.0100792
5	rs532306760	121347795	G	0.005239	-0.8459	0.3285	0.0100229	-0.8459	0.328753	0.0100804
5	rs142274480	1381568	C	0.02465	0.3068	0.143	0.0319165	0.368103	0.143061	0.010081
5	rs3103576	171544846	G	0.04573	-0.2755	0.107	0.0100308	-0.2755	0.107073	0.0100818
5	rs735705	72917188	C	0.4155	-0.1146	0.04451	0.0100326	-0.1146	0.0445393	0.0100818
5	rs6453017	72918396	C	0.4155	-0.1146	0.04451	0.0100326	-0.1146	0.0445393	0.0100818
5	rs735706	72917021	A	0.4155	-0.1146	0.04451	0.0100326	-0.1146	0.0445393	0.0100818
5	rs888654	72917315	C	0.4155	-0.1146	0.04451	0.0100326	-0.1146	0.0445393	0.0100818
5	rs1981809	72920029	C	0.4155	-0.1146	0.04451	0.0100326	-0.1146	0.0445393	0.0100818
5	rs921389	4515851	A	0.2259	-0.1303	0.05263	0.0132948	-0.135498	0.0526617	0.0100824
5	rs72742901	27901482	T	0.01536	0.4735	0.1839	0.0100307	0.4735	0.184029	0.010083
5	rs111394918	27903769	A	0.01536	0.4735	0.1839	0.0100307	0.4735	0.184029	0.010083
5	rs57005148	167549382	T	0.4619	0.113	0.04389	0.0100351	0.113	0.0439187	0.010084
5	rs246995	1374712	G	0.3398	0.08446	0.04708	0.0728183	0.121165	0.0470926	0.0100845
5	rs77697493	135631826	A	0.005358	0.8438	0.3277	0.0100264	0.8438	0.327956	0.0100849
5	rs17565170	152054181	T	0.1534	0.1571	0.06102	0.0100366	0.1571	0.0610603	0.010086
5	rs1553297	169489226	T	0.4116	-0.1166	0.04529	0.0100379	-0.1166	0.0453207	0.0100887
5	rs11739547	175994896	T	0.4889	0.1158	0.04498	0.0100392	0.1158	0.0450111	0.0100908
5	rs13162074	175994889	T	0.4889	0.1158	0.04498	0.0100392	0.1158	0.0450111	0.0100908
5	rs11546512	162940999	G	0.1382	-0.166	0.06448	0.0100402	-0.166	0.0645236	0.0100908
5	rs6871891	68417945	T	0.2103	-0.1404	0.05454	0.0100456	-0.1404	0.0545768	0.0100961
5	rs148391887	12992994	A	0.1379	0.165	0.0641	0.01005	0.165	0.0641428	0.0101
5	rs77479554	26273175	C	0.05216	0.2587	0.1005	0.0100493	0.2587	0.100569	0.0101003
5	rs79675981	26265633	A	0.05216	0.2587	0.1005	0.0100493	0.2587	0.100569	0.0101003
5	rs1560062	5221300	G	0.09788	-0.2018	0.07478	0.00696355	-0.1925	0.0748363	0.010103
5	rs7731009	104297814	T	0.2497	0.1323	0.0514	0.0100551	0.1323	0.0514347	0.0101057
5	rs76992104	149586870	T	0.01322	0.5117	0.1988	0.0100547	0.5117	0.19894	0.0101074
5	rs2973529	73189145	A	0.1884	-0.1464	0.05688	0.0100577	-0.1464	0.0569184	0.0101083
5	rs112780767	96613029	C	0.06716	0.2309	0.08971	0.0100574	0.2309	0.0897718	0.010109
5	rs10058468	136923949	T	0.397	-0.1161	0.04511	0.0100615	-0.1161	0.04514	0.0101113
5	rs875214	76713643	C	0.2892	-0.1259	0.04892	0.010065	-0.1259	0.0489528	0.0101153
5	rs1428388	122704649	C	0.3526	-0.1198	0.04655	0.0100653	-0.1198	0.0465814	0.010116
5	rs35726094	116579161	G	0.03358	0.3191	0.124	0.0100708	0.3191	0.124084	0.0101219
5	rs11959187	132696894	A	0.005358	0.8328	0.3236	0.0100662	0.8328	0.323847	0.0101233
5	rs10039488	68143118	C	0.3034	0.1246	0.04842	0.0100729	0.1246	0.0484527	0.0101236
5	rs111877327	174928618	G	0.06287	-0.2347	0.09121	0.0100768	-0.2347	0.091271	0.010127
5	rs111651679	174930240	G	0.06287	-0.2347	0.09121	0.0100768	-0.2347	0.091271	0.010127
5	rs6868445	104354696	C	0.1405	0.1628	0.06327	0.0100792	0.1628	0.0633117	0.0101287
5	rs643917	41655968	C	0.04573	-0.2761	0.1073	0.0100775	-0.2761	0.107374	0.0101289
5	rs623078	41666637	G	0.04573	-0.2761	0.1073	0.0100775	-0.2761	0.107374	0.0101289
5	rs10068132	41667262	T	0.04573	-0.2761	0.1073	0.0100775	-0.2761	0.107374	0.0101289
5	rs316711	41660339	C	0.04573	-0.2761	0.1073	0.0100775	-0.2761	0.107374	0.0101289
5	rs996886	41652019	A	0.04573	-0.2761	0.1073	0.0100775	-0.2761	0.107374	0.0101289
5	rs316748	41680074	T	0.04573	-0.2761	0.1073	0.0100775	-0.2761	0.107374	0.0101289
5	rs316750	41678216	C	0.04573	-0.2761	0.1073	0.0100775	-0.2761	0.107374	0.0101289
5	rs316728	41651664	C	0.04573	-0.2761	0.1073	0.0100775	-0.2761	0.107374	0.0101289
5	rs316729	41650576	A	0.04573	-0.2761	0.1073	0.0100775	-0.2761	0.107374	0.0101289
5	rs316752	41676953	A	0.04573	-0.2761	0.1073	0.0100775	-0.2761	0.107374	0.0101289
5	rs595357	41654167	G	0.04573	-0.2761	0.1073	0.0100775	-0.2761	0.107374	0.0101289
5	rs316747	41680238	A	0.04573	-0.2761	0.1073	0.0100775	-0.2761	0.107374	0.0101289
5	rs17515092	124455805	G	0.3566	0.1189	0.04621	0.0100811	0.1189	0.0462409	0.0101312
5	rs10064079	70945075	A	0.0562	0.2493	0.09689	0.0100815	0.2493	0.0969558	0.0101325
5	rs692419	17988844	T	0.4678	0.1154	0.04485	0.0100815	0.1154	0.0448806	0.0101328
5	rs75228305	104465046	A	0.02977	0.3391	0.1318	0.0100869	0.3391	0.13189	0.0101383
5	rs4572968	7210627	G	0.4914	0.12	0.0438	0.00614904	0.112691	0.0438332	0.0101432
5	rs56250025	114439829	T	0.2863	0.1252	0.04867	0.0100988	0.1252	0.0487021	0.0101484
5	rs6595029	116655676	A	0.2224	0.1378	0.05357	0.0101015	0.1378	0.0536062	0.0101524
5	rs78630255	133544972	A	0.274	-0.1293	0.05027	0.0101081	-0.1293	0.0503044	0.0101596
5	rs34830356	121226099	C	0.02131	-0.4064	0.158	0.0101069	-0.4064	0.158112	0.0101602
5	rs71592578	121231191	C	0.02131	-0.4064	0.158	0.0101069	-0.4064	0.158112	0.0101602
5	rs71592576	121226478	T	0.02131	-0.4064	0.158	0.0101069	-0.4064	0.158112	0.0101602
5	rs59211088	72190229	T	0.05466	-0.2512	0.09767	0.0101135	-0.2512	0.0977356	0.010164
5	rs2936951	173813080	A	0.02751	0.3472	0.135	0.0101156	0.3472	0.13509	0.0101656
5	rs2964037	173813348	A	0.02751	0.3472	0.135	0.0101156	0.3472	0.13509	0.0101656
5	rs262764	165072903	A	0.2651	-0.1291	0.0502	0.0101197	-0.1291	0.0502336	0.01017
5	rs262765	165072955	T	0.2651	-0.1291	0.0502	0.0101197	-0.1291	0.0502336	0.01017
5	rs262766	165073044	T	0.2651	-0.1291	0.0502	0.0101197	-0.1291	0.0502336	0.01017
5	rs10516154	59791348	C	0.08609	-0.2035	0.07913	0.0101195	-0.2035	0.0791831	0.0101701
5	rs6864683	88449441	G	0.1107	-0.183	0.07116	0.0101209	-0.183	0.0712083	0.0101721
5	rs6892006	88450541	G	0.1107	-0.183	0.07116	0.0101209	-0.183	0.0712083	0.0101721
5	rs6895825	88472849	C	0.1107	-0.183	0.07116	0.0101209	-0.183	0.0712083	0.0101721
5	rs6888422	88453803	A	0.1107	-0.183	0.07116	0.0101209	-0.183	0.0712083	0.0101721
5	rs10057059	88476254	G	0.1107	-0.183	0.07116	0.0101209	-0.183	0.0712083	0.0101721
5	rs7718068	88460335	C	0.1107	-0.183	0.07116	0.0101209	-0.183	0.0712083	0.0101721
5	rs6650958	88461271	G	0.1107	-0.183	0.07116	0.0101209	-0.183	0.0712083	0.0101721
5	rs16903479	88470965	A	0.1107	-0.183	0.07116	0.0101209	-0.183	0.0712083	0.0101721
5	rs10075703	88474142	C	0.1107	-0.183	0.07116	0.0101209	-0.183	0.0712083	0.0101721
5	rs2029548	125025161	G	0.02465	-0.3765	0.1464	0.0101194	-0.3765	0.146503	0.0101723
5	rs2896104	13739720	G	0.2635	0.1276	0.04962	0.0101246	0.1276	0.0496523	0.0101736
5	rs11960306	25754538	T	0.2691	-0.1276	0.04962	0.0101246	-0.1276	0.0496527	0.0101743
5	rs11750120	25759642	A	0.2691	-0.1276	0.04962	0.0101246	-0.1276	0.0496527	0.0101743
5	rs4435838	25757341	G	0.2691	-0.1276	0.04962	0.0101246	-0.1276	0.0496527	0.0101743
5	rs34574126	137723640	G	0.02334	0.3811	0.1482	0.0101252	0.3811	0.148301	0.0101765
5	rs35778251	174329633	G	0.3229	0.1223	0.04756	0.0101262	0.1223	0.047592	0.010177
5	rs2195446	88435633	T	0.1112	-0.1827	0.07105	0.010128	-0.1827	0.0710983	0.0101792
5	rs7732327	146824553	T	0.396	-0.1154	0.04488	0.0101317	-0.1154	0.0449095	0.0101812
5	rs995976	146827720	A	0.396	-0.1154	0.04488	0.0101317	-0.1154	0.0449095	0.0101812
5	rs72789682	120427964	G	0.2445	-0.1308	0.05087	0.0101329	-0.1308	0.0509031	0.010182
5	rs35850554	120419847	C	0.2445	-0.1308	0.05087	0.0101329	-0.1308	0.0509031	0.010182
5	rs17147334	120416505	A	0.2445	-0.1308	0.05087	0.0101329	-0.1308	0.0509031	0.010182
5	rs62369970	117338061	T	0.2002	-0.1434	0.05577	0.0101325	-0.1434	0.0558078	0.0101836
5	rs563972916	125254086	G	0.01822	-0.4397	0.171	0.0101304	-0.4397	0.171122	0.0101841
5	rs534372251	152135013	C	0.02227	0.3908	0.152	0.010139	0.3908	0.152104	0.0101906
5	rs10940200	68418622	G	0.2025	-0.143	0.05562	0.01014	-0.143	0.0556578	0.0101913
5	rs6865520	145763281	G	0.08228	0.2065	0.08032	0.0101415	0.2065	0.0803733	0.0101915
5	rs1432951	145769766	G	0.08228	0.2065	0.08032	0.0101415	0.2065	0.0803733	0.0101915
5	rs7716319	145770924	G	0.08228	0.2065	0.08032	0.0101415	0.2065	0.0803733	0.0101915
5	rs12717946	145759748	A	0.08228	0.2065	0.08032	0.0101415	0.2065	0.0803733	0.0101915
5	rs997011	145771821	G	0.08228	0.2065	0.08032	0.0101415	0.2065	0.0803733	0.0101915
5	rs997009	145771546	C	0.08228	0.2065	0.08032	0.0101415	0.2065	0.0803733	0.0101915
5	rs6892202	145763505	T	0.08228	0.2065	0.08032	0.0101415	0.2065	0.0803733	0.0101915
5	rs6883780	145766995	G	0.08228	0.2065	0.08032	0.0101415	0.2065	0.0803733	0.0101915
5	rs2217642	145771892	A	0.08228	0.2065	0.08032	0.0101415	0.2065	0.0803733	0.0101915
5	rs997012	145771891	A	0.08228	0.2065	0.08032	0.0101415	0.2065	0.0803733	0.0101915
5	rs11955859	141464894	T	0.2036	-0.1405	0.05465	0.0101433	-0.1405	0.054686	0.010193
5	rs12187002	124857871	G	0.4974	0.1144	0.0445	0.0101468	0.1144	0.04453	0.0101976
5	rs6873142	166427338	T	0.2093	0.1416	0.05508	0.0101462	0.1416	0.0551177	0.0101978
5	rs6875948	116663320	C	0.2727	0.129	0.05018	0.010148	0.129	0.0502141	0.0101993
5	rs11951377	167555166	C	0.463	0.1128	0.04388	0.0101509	0.1128	0.0439086	0.0102
5	rs556254516	172512155	G	0.005239	-0.8654	0.3366	0.0101404	-0.8654	0.336871	0.0102011
5	rs6885904	76439250	G	0.4187	0.1164	0.04528	0.0101502	0.1164	0.0453108	0.0102014
5	rs10475154	2479789	G	0.2871	-0.1261	0.04896	0.0100074	-0.125856	0.0489928	0.010203
5	rs244511	110510536	C	0.08645	0.2031	0.07901	0.0101534	0.2031	0.079063	0.0102041
5	rs552701892	13694364	C	0.006192	0.7756	0.3017	0.0101474	0.7756	0.30193	0.0102049
5	rs72709167	7501190	A	0.1286	-0.1663	0.0654	0.0109964	-0.168103	0.0654416	0.0102068
5	rs2250816	71258005	G	0.3527	0.1195	0.04649	0.0101568	0.1195	0.0465212	0.0102075
5	rs6879297	1916530	A	0.4225	-0.1252	0.04532	0.0057347	-0.116508	0.0453566	0.0102075
5	rs113030766	25468552	T	0.2733	-0.1261	0.04906	0.0101604	-0.1261	0.0490919	0.0102095
5	rs570514194	170601757	A	0.02441	0.3691	0.1436	0.01016	0.3691	0.143696	0.0102105
5	rs72776307	73394055	A	0.0181	-0.4372	0.1701	0.0101624	-0.4372	0.170219	0.0102153
5	rs7712324	33758513	C	0.3217	0.1221	0.04751	0.0101703	0.1221	0.0475418	0.0102209
5	rs10472891	33756619	G	0.3217	0.1221	0.04751	0.0101703	0.1221	0.0475418	0.0102209
5	rs9292512	33756520	G	0.3217	0.1221	0.04751	0.0101703	0.1221	0.0475418	0.0102209
5	rs12109370	33761566	C	0.3217	0.1221	0.04751	0.0101703	0.1221	0.0475418	0.0102209
5	rs2972303	25767063	G	0.2727	-0.1268	0.04934	0.0101721	-0.1268	0.0493724	0.0102218
5	rs1579416	174332278	C	0.322	0.1222	0.04755	0.010172	0.1222	0.0475819	0.0102228
5	rs116194297	22467874	T	0.01762	-0.4415	0.1718	0.0101743	-0.4415	0.171919	0.0102268
5	rs4702322	6236072	G	0.249	-0.1323	0.05178	0.0106175	-0.133063	0.0518148	0.0102273
5	rs11952976	55918560	A	0.2299	0.135	0.05254	0.0101854	0.135	0.0525749	0.0102357
5	rs12719311	122755334	A	0.3428	-0.1202	0.04678	0.0101853	-0.1202	0.0468114	0.010236
5	rs79895898	68421447	C	0.211	-0.1399	0.05445	0.0101895	-0.1399	0.0544865	0.0102403
5	rs4836381	127922270	G	0.2372	-0.1326	0.05161	0.0101913	-0.1326	0.0516438	0.0102409
5	rs6883598	127926190	C	0.2372	-0.1326	0.05161	0.0101913	-0.1326	0.0516438	0.0102409
5	rs114722789	92909484	G	0.007859	0.6773	0.2636	0.0101868	0.6773	0.263794	0.0102425
5	rs79252471	50356433	A	0.03775	-0.3006	0.117	0.0101925	-0.3006	0.117079	0.0102436
5	rs373357633	68580828	A	0.03251	0.3178	0.1237	0.0101957	0.3178	0.123781	0.0102453
5	rs80158236	24843139	C	0.07347	-0.2192	0.08532	0.0101948	-0.2192	0.0853775	0.0102458
5	rs57268880	24842805	G	0.07347	-0.2192	0.08532	0.0101948	-0.2192	0.0853775	0.0102458
5	rs149689083	84590779	T	0.009645	0.6071	0.2363	0.0101936	0.6071	0.236471	0.0102485
5	rs13164796	174969879	A	0.1105	-0.1828	0.07116	0.0102034	-0.1828	0.0712081	0.0102546
5	rs12520884	84406634	T	0.1849	0.1477	0.0575	0.0102082	0.1477	0.0575389	0.0102595
5	rs1501794	166455254	C	0.4082	-0.1151	0.04481	0.0102103	-0.1151	0.0448395	0.0102603
5	rs791648	173121021	G	0.455	-0.1126	0.04384	0.010216	-0.1126	0.0438684	0.0102651
5	rs115305912	64663707	G	0.03013	-0.3357	0.1307	0.0102146	-0.3357	0.130789	0.0102661
5	rs72760559	64663543	G	0.03013	-0.3357	0.1307	0.0102146	-0.3357	0.130789	0.0102661
5	rs2471147	20468982	T	0.3958	-0.1164	0.04532	0.0102168	-0.1164	0.0453502	0.0102674
5	rs75098609	105154206	G	0.1173	0.1767	0.0688	0.0102195	0.1767	0.0688458	0.0102699
5	rs10042700	105154214	A	0.1173	0.1767	0.0688	0.0102195	0.1767	0.0688458	0.0102699
5	rs6861144	96624308	G	0.06835	0.2284	0.08893	0.0102195	0.2284	0.0889908	0.0102714
5	rs1213703	143055322	G	0.01072	0.5694	0.2217	0.0102188	0.5694	0.221857	0.0102725
5	rs484303	97405555	G	0.0206	0.405	0.1577	0.0102238	0.405	0.157807	0.0102755
5	rs10072025	44843494	C	0.4979	-0.1133	0.04412	0.0102288	-0.1133	0.0441492	0.010279
5	rs16901990	44842740	A	0.4979	-0.1133	0.04412	0.0102288	-0.1133	0.0441492	0.010279
5	rs889324	33891581	T	0.1548	-0.1577	0.06141	0.0102291	-0.1577	0.0614511	0.01028
5	rs13166458	97893966	C	0.3367	-0.1191	0.04638	0.0102312	-0.1191	0.0464103	0.0102807
5	rs9293504	88136416	T	0.04049	0.2948	0.1148	0.0102304	0.2948	0.11488	0.0102831
5	rs56297811	53943874	A	0.4211	-0.1137	0.04428	0.0102361	-0.1137	0.0443087	0.0102853
5	rs62385987	125058011	C	0.3041	0.1232	0.04798	0.0102365	0.1232	0.0480117	0.0102867
5	rs7728859	115306226	C	0.3525	-0.1194	0.0465	0.0102363	-0.1194	0.0465312	0.0102872
5	rs4244397	115303393	C	0.3525	-0.1194	0.0465	0.0102363	-0.1194	0.0465312	0.0102872
5	rs72805799	164455088	C	0.1172	0.1764	0.0687	0.010238	0.1764	0.0687455	0.0102883
5	rs10075262	125042456	C	0.3025	0.1233	0.04802	0.0102382	0.1233	0.0480517	0.0102883
5	rs186898777	118474456	C	0.005239	0.8443	0.3288	0.010234	0.8443	0.329052	0.0102921
5	rs116113719	118464394	G	0.005239	0.8443	0.3288	0.010234	0.8443	0.329052	0.0102921
5	rs62335972	1719390	G	0.01322	0.487	0.1985	0.0141513	0.509626	0.198624	0.0102944
5	rs1645273	53383314	C	0.3543	-0.1189	0.04631	0.0102441	-0.1189	0.0463408	0.0102947
5	rs184187934	12906698	C	0.08538	0.2038	0.07938	0.0102465	0.2038	0.079433	0.0102973
5	rs264988	79168878	G	0.2811	-0.1259	0.04904	0.0102496	-0.1259	0.0490723	0.0102998
5	rs146477302	42709333	G	0.0206	-0.41	0.1597	0.010249	-0.41	0.159812	0.0103021
5	rs78380191	42716065	C	0.0206	-0.41	0.1597	0.010249	-0.41	0.159812	0.0103021
5	rs138846245	42725803	A	0.0206	-0.41	0.1597	0.010249	-0.41	0.159812	0.0103021
5	rs76693718	42699246	T	0.0206	-0.41	0.1597	0.010249	-0.41	0.159812	0.0103021
5	rs78800433	42702814	T	0.0206	-0.41	0.1597	0.010249	-0.41	0.159812	0.0103021
5	rs6176	42719082	T	0.0206	-0.41	0.1597	0.010249	-0.41	0.159812	0.0103021
5	rs79553040	42697423	G	0.0206	-0.41	0.1597	0.010249	-0.41	0.159812	0.0103021
5	rs76780843	42697055	C	0.0206	-0.41	0.1597	0.010249	-0.41	0.159812	0.0103021
5	rs6889614	42706360	A	0.0206	-0.41	0.1597	0.010249	-0.41	0.159812	0.0103021
5	rs116294943	42705682	G	0.0206	-0.41	0.1597	0.010249	-0.41	0.159812	0.0103021
5	rs76254681	42711281	G	0.0206	-0.41	0.1597	0.010249	-0.41	0.159812	0.0103021
5	rs6889182	42706398	C	0.0206	-0.41	0.1597	0.010249	-0.41	0.159812	0.0103021
5	rs76568635	42702772	A	0.0206	-0.41	0.1597	0.010249	-0.41	0.159812	0.0103021
5	rs115122035	42709009	T	0.0206	-0.41	0.1597	0.010249	-0.41	0.159812	0.0103021
5	rs77773572	42708637	G	0.0206	-0.41	0.1597	0.010249	-0.41	0.159812	0.0103021
5	rs76251230	42696676	G	0.0206	-0.41	0.1597	0.010249	-0.41	0.159812	0.0103021
5	rs76290473	42709169	A	0.0206	-0.41	0.1597	0.010249	-0.41	0.159812	0.0103021
5	rs6886900	42701156	A	0.0206	-0.41	0.1597	0.010249	-0.41	0.159812	0.0103021
5	rs74318670	42702024	A	0.0206	-0.41	0.1597	0.010249	-0.41	0.159812	0.0103021
5	rs79974860	42699501	A	0.0206	-0.41	0.1597	0.010249	-0.41	0.159812	0.0103021
5	rs187186536	42707799	G	0.0206	-0.41	0.1597	0.010249	-0.41	0.159812	0.0103021
5	rs6178	42711280	T	0.0206	-0.41	0.1597	0.010249	-0.41	0.159812	0.0103021
5	rs13178841	117918599	G	0.3847	-0.1168	0.0455	0.0102573	-0.1168	0.0455303	0.0103079
5	rs13179132	117918691	T	0.3847	-0.1168	0.0455	0.0102573	-0.1168	0.0455303	0.0103079
5	rs6596303	135757620	G	0.1635	0.1542	0.06007	0.0102581	0.1542	0.0601102	0.010309
5	rs1428073	163958773	T	0.4815	0.114	0.04441	0.0102586	0.114	0.0444397	0.0103094
5	rs6556771	163957760	T	0.4815	0.114	0.04441	0.0102586	0.114	0.0444397	0.0103094
5	rs2964240	151924531	C	0.4538	-0.1137	0.0443	0.0102704	-0.1137	0.0443292	0.0103206
5	rs2736106	1298782	T	0.3716	-0.07041	0.04593	0.12528	-0.117823	0.0459374	0.0103216
5	rs57512947	172705597	A	0.0156	-0.4707	0.1834	0.0102724	-0.4707	0.183528	0.0103258
5	rs114918379	160564239	A	0.008812	0.6342	0.2471	0.0102709	0.6342	0.247279	0.010326
5	rs7719468	163958222	G	0.4814	0.114	0.04442	0.0102757	0.114	0.0444497	0.0103266
5	rs627876	84797609	A	0.1555	-0.1584	0.06172	0.0102752	-0.1584	0.0617619	0.0103268
5	rs489362	84795879	T	0.1555	-0.1584	0.06172	0.0102752	-0.1584	0.0617619	0.0103268
5	rs800828	84799451	T	0.1555	-0.1584	0.06172	0.0102752	-0.1584	0.0617619	0.0103268
5	rs800829	84799386	C	0.1555	-0.1584	0.06172	0.0102752	-0.1584	0.0617619	0.0103268
5	rs670490	84788708	T	0.1555	-0.1584	0.06172	0.0102752	-0.1584	0.0617619	0.0103268
5	rs451339	84794317	G	0.1555	-0.1584	0.06172	0.0102752	-0.1584	0.0617619	0.0103268
5	rs1089167	84789202	T	0.1555	-0.1584	0.06172	0.0102752	-0.1584	0.0617619	0.0103268
5	rs274687	6758398	A	0.4879	-0.1132	0.04391	0.00993739	-0.112688	0.043939	0.0103281
5	rs17629605	96484402	T	0.01774	-0.4486	0.1748	0.0102772	-0.4486	0.174926	0.0103322
5	rs2001793	174760460	C	0.3643	-0.1192	0.04645	0.0102819	-0.1192	0.0464815	0.0103336
5	rs13170521	89652063	C	0.3148	0.1223	0.04766	0.0102851	0.1223	0.0476917	0.0103357
5	rs6892091	12244622	T	0.136	0.1669	0.06504	0.0102845	0.1669	0.0650838	0.0103359
5	rs36157749	82759477	C	0.1329	-0.1661	0.06473	0.0102866	-0.1661	0.0647724	0.0103365
5	rs7715761	34410175	A	0.0487	0.2643	0.103	0.0102873	0.2643	0.103069	0.0103381
5	rs7715849	34410065	A	0.0487	0.2643	0.103	0.0102873	0.2643	0.103069	0.0103381
5	rs10072756	112995775	A	0.01548	-0.4755	0.1853	0.0102847	-0.4755	0.185431	0.0103387
5	rs575043639	116607453	C	0.008454	0.6518	0.254	0.0102837	0.6518	0.254186	0.0103396
5	rs11242002	97897718	C	0.3379	-0.119	0.04638	0.010295	-0.119	0.0464102	0.0103447
5	rs11745883	73111953	G	0.4734	0.1142	0.04451	0.0102963	0.1142	0.0445398	0.0103474
5	rs6887038	73112386	A	0.4734	0.1142	0.04451	0.0102963	0.1142	0.0445398	0.0103474
5	rs553336961	148440152	T	0.006787	-0.7449	0.2903	0.0102889	-0.7449	0.290524	0.0103476
5	rs575258887	148448770	C	0.006787	-0.7449	0.2903	0.0102889	-0.7449	0.290524	0.0103476
5	rs6866409	104312745	C	0.2296	0.1359	0.05297	0.0102997	0.1359	0.0530056	0.010351
5	rs1026430	6245443	T	0.251	-0.1338	0.05169	0.00963926	-0.132613	0.0517259	0.0103543
5	rs13161279	1613818	G	0.08133	-0.1958	0.08137	0.0161154	-0.208728	0.0814168	0.0103565
5	rs982823	33923911	G	0.1964	-0.1433	0.05586	0.0103074	-0.1433	0.0558973	0.0103583
5	rs12522626	44685698	G	0.4895	0.113	0.04405	0.0103097	0.113	0.0440789	0.0103598
5	rs4078336	122765084	G	0.1111	0.18	0.07017	0.0103117	0.18	0.0702162	0.010362
5	rs56183867	134642345	T	0.05513	0.249	0.09707	0.0103128	0.249	0.0971345	0.0103636
5	rs34084446	134642552	T	0.05513	0.249	0.09707	0.0103128	0.249	0.0971345	0.0103636
5	rs17499078	104292444	C	0.09193	0.199	0.07758	0.0103148	0.199	0.0776328	0.0103668
5	rs415246	2339380	A	0.3513	-0.1223	0.04688	0.00908634	-0.120253	0.0469131	0.010368
5	rs469005	2341636	C	0.3513	-0.1223	0.04688	0.00908634	-0.120253	0.0469131	0.010368
5	rs469433	2342675	C	0.3513	-0.1223	0.04688	0.00908634	-0.120253	0.0469131	0.010368
5	rs373277	2341781	T	0.3513	-0.1223	0.04688	0.00908634	-0.120253	0.0469131	0.010368
5	rs408776	2341007	C	0.3513	-0.1223	0.04688	0.00908634	-0.120253	0.0469131	0.010368
5	rs457573	2342429	C	0.3513	-0.1223	0.04688	0.00908634	-0.120253	0.0469131	0.010368
5	rs462890	2342812	A	0.3513	-0.1223	0.04688	0.00908634	-0.120253	0.0469131	0.010368
5	rs467565	2341312	T	0.3513	-0.1223	0.04688	0.00908634	-0.120253	0.0469131	0.010368
5	rs372099550	170751530	G	0.02191	0.3886	0.1515	0.0103171	0.3886	0.151601	0.010368
5	rs387957	2341773	T	0.3513	-0.1223	0.04688	0.00908634	-0.120253	0.0469131	0.010368
5	rs373939049	170750354	T	0.02191	0.3886	0.1515	0.0103171	0.3886	0.151601	0.010368
5	rs1598940	2341398	T	0.3513	-0.1223	0.04688	0.00908634	-0.120253	0.0469131	0.010368
5	rs373694420	170751439	A	0.02191	0.3886	0.1515	0.0103171	0.3886	0.151601	0.010368
5	rs468503	2341417	A	0.3513	-0.1223	0.04688	0.00908634	-0.120253	0.0469131	0.010368
5	rs455432	2342916	A	0.3513	-0.1223	0.04688	0.00908634	-0.120253	0.0469131	0.010368
5	rs421967	2342409	G	0.3513	-0.1223	0.04688	0.00908634	-0.120253	0.0469131	0.010368
5	rs462894	2341949	T	0.3513	-0.1223	0.04688	0.00908634	-0.120253	0.0469131	0.010368
5	rs464637	2340989	A	0.3513	-0.1223	0.04688	0.00908634	-0.120253	0.0469131	0.010368
5	rs469034	2342655	T	0.3513	-0.1223	0.04688	0.00908634	-0.120253	0.0469131	0.010368
5	rs114507131	96484529	T	0.01465	-0.4968	0.1937	0.0103238	-0.4968	0.193842	0.0103799
5	rs11955337	122794132	C	0.4632	-0.1151	0.04488	0.010329	-0.1151	0.0449104	0.0103808
5	rs12657003	16583581	A	0.2932	0.1243	0.04847	0.0103333	0.1243	0.0485019	0.0103837
5	rs12652721	16583361	C	0.2932	0.1243	0.04847	0.0103333	0.1243	0.0485019	0.0103837
5	rs141878299	66205019	T	0.005358	0.8299	0.3236	0.0103299	0.8299	0.323845	0.0103877
5	rs3805480	89793040	T	0.2966	-0.1246	0.04859	0.010338	-0.1246	0.0486224	0.010389
5	rs559831456	77914269	T	0.01226	-0.5339	0.2082	0.0103366	-0.5339	0.208348	0.0103909
5	rs12522913	33712279	T	0.3659	-0.1169	0.04559	0.0103426	-0.1169	0.0456197	0.0103926
5	rs60517856	168221405	G	0.07871	-0.213	0.08307	0.0103443	-0.213	0.0831262	0.0103961
5	rs1898700	44852862	C	0.4992	-0.1131	0.04411	0.010346	-0.1131	0.044139	0.0103964
5	rs4246036	152205430	C	0.2729	-0.1292	0.05039	0.0103473	-0.1292	0.0504244	0.0103995
5	rs1363388	126713606	G	0.2077	0.1406	0.05484	0.0103527	0.1406	0.0548767	0.0104039
5	rs2404667	79135171	T	0.2922	-0.1238	0.04829	0.010357	-0.1238	0.0483215	0.0104069
5	rs11134440	166450709	T	0.12	-0.1738	0.0678	0.0103646	-0.1738	0.0678445	0.0104149
5	rs56047521	87028014	G	0.1447	-0.1607	0.06269	0.010365	-0.1607	0.0627312	0.0104155
5	rs60486640	117681854	T	0.04834	0.2671	0.1042	0.0103671	0.2671	0.10427	0.0104188
5	rs984228	167546534	C	0.462	0.1125	0.04389	0.0103704	0.1125	0.0439184	0.0104201
5	rs3087832	115420628	A	0.05358	0.2494	0.0973	0.010371	0.2494	0.0973632	0.0104208
5	rs3087831	115420598	A	0.05358	0.2494	0.0973	0.010371	0.2494	0.0973632	0.0104208
5	rs57697861	115417901	C	0.05358	0.2494	0.0973	0.010371	0.2494	0.0973632	0.0104208
5	rs73780832	115420905	A	0.05358	0.2494	0.0973	0.010371	0.2494	0.0973632	0.0104208
5	rs74583480	115420897	A	0.05358	0.2494	0.0973	0.010371	0.2494	0.0973632	0.0104208
5	rs17138848	115419303	G	0.05358	0.2494	0.0973	0.010371	0.2494	0.0973632	0.0104208
5	rs58172625	115418081	C	0.05358	0.2494	0.0973	0.010371	0.2494	0.0973632	0.0104208
5	rs6876064	117706786	G	0.06537	0.2292	0.08942	0.0103717	0.2292	0.0894791	0.0104223
5	rs368219209	152416889	A	0.3133	0.1229	0.04795	0.0103746	0.1229	0.0479821	0.0104259
5	rs72709199	7584367	C	0.01155	-0.56	0.215	0.00919678	-0.551083	0.215159	0.0104288
5	rs36833	109239202	T	0.02667	-0.3601	0.1405	0.0103775	-0.3601	0.140597	0.0104307
5	rs573634552	31239888	G	0.01917	0.4221	0.1647	0.0103819	0.4221	0.164814	0.0104349
5	rs11748790	15723633	A	0.289	-0.1275	0.04975	0.0103828	-0.1275	0.0497842	0.0104355
5	rs17232796	14149763	A	0.09514	-0.1941	0.07574	0.0103857	-0.1941	0.0757905	0.010437
5	rs140511726	114358325	G	0.01286	-0.5241	0.2045	0.0103821	-0.5241	0.204647	0.0104372
5	rs72828879	167773318	T	0.01167	0.5202	0.203	0.0103903	0.5202	0.20313	0.0104396
5	rs3884509	32284784	C	0.4489	0.1147	0.04476	0.0103905	0.1147	0.04479	0.0104419
5	rs11748467	117912941	A	0.1146	0.1812	0.07071	0.0103898	0.1812	0.0707585	0.0104424
5	rs12173061	157724503	A	0.02691	-0.3544	0.1383	0.0103908	-0.3544	0.138394	0.0104428
5	rs283625	73199539	C	0.3691	0.119	0.04644	0.0103938	0.119	0.0464715	0.0104459
5	rs138789118	93938269	C	0.01238	-0.5253	0.205	0.010394	-0.5253	0.205142	0.0104473
5	rs958575	80206473	G	0.3575	0.1192	0.04652	0.010397	0.1192	0.0465512	0.0104486
5	rs112943827	32678159	G	0.0518	-0.2575	0.1005	0.0104015	-0.2575	0.100567	0.010453
5	rs11955922	117709076	G	0.06787	0.2258	0.08813	0.0104034	0.2258	0.0881885	0.0104544
5	rs4521526	159945036	A	0.3272	-0.1246	0.04863	0.010401	-0.1246	0.0486642	0.0104551
5	rs7725791	152343015	G	0.1722	-0.1516	0.05917	0.0104039	-0.1516	0.0592099	0.0104557
5	rs7730082	152343281	T	0.1722	-0.1516	0.05917	0.0104039	-0.1516	0.0592099	0.0104557
5	rs17113833	152344526	T	0.1722	-0.1516	0.05917	0.0104039	-0.1516	0.0592099	0.0104557
5	rs72806775	152345941	T	0.1722	-0.1516	0.05917	0.0104039	-0.1516	0.0592099	0.0104557
5	rs145376114	180644430	A	0.01095	0.5647	0.2204	0.0104023	0.5647	0.220557	0.010457
5	rs10059976	76135277	C	0.2846	-0.126	0.04918	0.0104066	-0.126	0.0492127	0.0104578
5	rs556583494	33694224	A	0.006549	0.7302	0.285	0.010404	0.7302	0.285203	0.0104589
5	rs114862682	130839216	G	0.01143	-0.5529	0.2158	0.0104043	-0.5529	0.215953	0.0104589
5	rs573963007	44929272	T	0.01667	-0.4522	0.1765	0.0104059	-0.4522	0.176622	0.010459
5	rs558489335	74346391	C	0.008216	-0.6523	0.2546	0.0104054	-0.6523	0.254782	0.0104602
5	rs546334789	173885709	C	0.007383	0.692	0.2701	0.0104067	0.692	0.270295	0.0104622
5	rs246994	1376161	A	0.3365	0.08499	0.04728	0.0722422	0.121077	0.0472928	0.0104625
5	rs62340886	5307339	A	0.2323	0.1405	0.05273	0.00770989	0.135094	0.0527687	0.0104635
5	rs58854034	31231626	A	0.02286	0.3835	0.1497	0.0104134	0.3835	0.149801	0.0104654
5	rs191416586	178937964	A	0.009407	0.6069	0.2369	0.0104119	0.6069	0.237067	0.0104662
5	rs113323544	133498932	C	0.2925	0.1237	0.04829	0.0104189	0.1237	0.0483215	0.010469
5	rs149325452	107457735	C	0.005001	0.8905	0.3476	0.0104115	0.8905	0.347882	0.010474
5	rs138269576	107453168	A	0.005001	0.8905	0.3476	0.0104115	0.8905	0.347882	0.010474
5	rs151161271	107446078	G	0.005001	0.8905	0.3476	0.0104115	0.8905	0.347882	0.010474
5	rs143267366	107453360	T	0.005001	0.8905	0.3476	0.0104115	0.8905	0.347882	0.010474
5	rs1847038	81903882	C	0.4478	-0.1147	0.04478	0.0104248	-0.1147	0.04481	0.0104763
5	rs373110633	165887870	T	0.0256	0.3614	0.1411	0.010428	0.3614	0.141195	0.0104796
5	rs17544552	89979518	T	0.1243	0.1714	0.06692	0.0104291	0.1714	0.066964	0.0104798
5	rs17544471	89975780	C	0.1243	0.1714	0.06692	0.0104291	0.1714	0.066964	0.0104798
5	rs13359939	152006997	A	0.2515	-0.1317	0.05142	0.0104293	-0.1317	0.0514545	0.0104811
5	rs2441082	36028494	T	0.07978	0.2074	0.08098	0.0104333	0.2074	0.0810326	0.0104834
5	rs2447876	36028200	C	0.07978	0.2074	0.08098	0.0104333	0.2074	0.0810326	0.0104834
5	rs1021773	166452376	A	0.4172	-0.1142	0.04459	0.0104338	-0.1142	0.0446191	0.010484
5	rs376479667	78608354	T	0.2863	-0.1238	0.04834	0.0104364	-0.1238	0.0483711	0.010486
5	rs552254891	74950311	C	0.008335	-0.6367	0.2486	0.0104329	-0.6367	0.248771	0.010486
5	rs554436528	74963950	G	0.008335	-0.6367	0.2486	0.0104329	-0.6367	0.248771	0.010486
5	rs9716519	127941912	C	0.2362	-0.1323	0.05166	0.0104379	-0.1323	0.0516936	0.0104879
5	rs569999363	84712702	C	0.005477	-0.837	0.3268	0.0104311	-0.837	0.327057	0.0104916
5	rs34035899	114976206	A	0.14	0.1631	0.06369	0.0104419	0.1631	0.063732	0.0104927
5	rs72719257	1672077	A	0.09371	-0.1818	0.07647	0.017435	-0.195807	0.0765129	0.0104932
5	rs561526585	140667395	C	0.02012	-0.4128	0.1612	0.0104433	-0.4128	0.161311	0.0104966
5	rs4434401	96039025	C	0.3387	-0.1192	0.04655	0.0104465	-0.1192	0.0465805	0.010497
5	rs10866771	96042840	G	0.3387	-0.1192	0.04655	0.0104465	-0.1192	0.0465805	0.010497
5	rs59138901	25770565	A	0.271	-0.1266	0.04944	0.0104468	-0.1266	0.0494722	0.010497
5	rs1600372	25771087	A	0.271	-0.1266	0.04944	0.0104468	-0.1266	0.0494722	0.010497
5	rs6863703	108980912	A	0.04203	-0.2837	0.1108	0.0104531	-0.2837	0.110874	0.0105045
5	rs10491321	133527590	T	0.2676	-0.1292	0.05046	0.0104539	-0.1292	0.050494	0.0105058
5	rs7735912	133526689	G	0.2676	-0.1292	0.05046	0.0104539	-0.1292	0.050494	0.0105058
5	rs4337895	133528107	C	0.2676	-0.1292	0.05046	0.0104539	-0.1292	0.050494	0.0105058
5	rs4339403	133528322	C	0.2676	-0.1292	0.05046	0.0104539	-0.1292	0.050494	0.0105058
5	rs10042477	133526144	G	0.2676	-0.1292	0.05046	0.0104539	-0.1292	0.050494	0.0105058
5	rs9313171	6799552	C	0.4602	0.1142	0.04456	0.0103821	0.114092	0.0445897	0.0105063
5	rs75723200	77533703	G	0.01095	-0.5728	0.2237	0.01045	-0.5728	0.223864	0.0105064
5	rs1032719	7483911	C	0.2543	-0.1336	0.05072	0.00843682	-0.129865	0.0507557	0.0105086
5	rs533318532	112091931	A	0.005239	-0.8316	0.3248	0.0104568	-0.8316	0.325041	0.0105141
5	rs72643776	7240040	G	0.4709	0.1194	0.04379	0.00639809	0.112115	0.0438227	0.0105161
5	rs11743236	151847785	G	0.03632	-0.309	0.1207	0.0104652	-0.309	0.120783	0.0105183
5	rs62361352	32257789	T	0.4332	0.1152	0.045	0.0104672	0.1152	0.0450302	0.010519
5	rs10045084	55333925	G	0.4308	-0.1153	0.04504	0.0104688	-0.1153	0.0450702	0.0105206
5	rs72806416	144479771	G	0.04954	0.2647	0.1034	0.0104684	0.2647	0.10347	0.0105208
5	rs60454446	127980748	A	0.2317	-0.1338	0.05227	0.0104737	-0.1338	0.0523043	0.0105243
5	rs4277962	127977138	G	0.2317	-0.1338	0.05227	0.0104737	-0.1338	0.0523043	0.0105243
5	rs6897794	127983935	T	0.2317	-0.1338	0.05227	0.0104737	-0.1338	0.0523043	0.0105243
5	rs2937075	15747814	A	0.2884	-0.1274	0.04977	0.010474	-0.1274	0.0498041	0.0105269
5	rs12108901	123490625	T	0.04322	-0.2823	0.1103	0.0104858	-0.2823	0.110375	0.0105382
5	rs67860205	81950252	T	0.3366	-0.1157	0.04521	0.0104923	-0.1157	0.0452378	0.0105398
5	rs376506166	170699262	T	0.02643	0.3501	0.1368	0.010491	0.3501	0.136889	0.0105412
5	rs369683997	170708599	G	0.02643	0.3501	0.1368	0.010491	0.3501	0.136889	0.0105412
5	rs377711814	170704526	G	0.02643	0.3501	0.1368	0.010491	0.3501	0.136889	0.0105412
5	rs372176772	170707165	A	0.02643	0.3501	0.1368	0.010491	0.3501	0.136889	0.0105412
5	rs371343714	170712609	G	0.02643	0.3501	0.1368	0.010491	0.3501	0.136889	0.0105412
5	rs370747175	170704799	T	0.02643	0.3501	0.1368	0.010491	0.3501	0.136889	0.0105412
5	rs370948676	170696997	T	0.02643	0.3501	0.1368	0.010491	0.3501	0.136889	0.0105412
5	rs55653443	144468984	G	0.04894	0.2659	0.1039	0.0104916	0.2659	0.10397	0.010544
5	rs56391753	144469179	A	0.04894	0.2659	0.1039	0.0104916	0.2659	0.10397	0.010544
5	rs138669907	144468717	T	0.04894	0.2659	0.1039	0.0104916	0.2659	0.10397	0.010544
5	rs72810486	144473873	T	0.04894	0.2659	0.1039	0.0104916	0.2659	0.10397	0.010544
5	rs72810485	144473825	T	0.04894	0.2659	0.1039	0.0104916	0.2659	0.10397	0.010544
5	rs56117547	144468814	G	0.04894	0.2659	0.1039	0.0104916	0.2659	0.10397	0.010544
5	rs148953237	144468586	G	0.04894	0.2659	0.1039	0.0104916	0.2659	0.10397	0.010544
5	rs56411582	144471270	C	0.04894	0.2659	0.1039	0.0104916	0.2659	0.10397	0.010544
5	rs72810476	144470495	T	0.04894	0.2659	0.1039	0.0104916	0.2659	0.10397	0.010544
5	rs56170447	144469072	C	0.04894	0.2659	0.1039	0.0104916	0.2659	0.10397	0.010544
5	rs72810482	144473110	T	0.04894	0.2659	0.1039	0.0104916	0.2659	0.10397	0.010544
5	rs72810480	144472266	C	0.04894	0.2659	0.1039	0.0104916	0.2659	0.10397	0.010544
5	rs72810479	144472259	G	0.04894	0.2659	0.1039	0.0104916	0.2659	0.10397	0.010544
5	rs72810478	144470630	C	0.04894	0.2659	0.1039	0.0104916	0.2659	0.10397	0.010544
5	rs56093211	144470808	C	0.04894	0.2659	0.1039	0.0104916	0.2659	0.10397	0.010544
5	rs72810472	144469761	T	0.04894	0.2659	0.1039	0.0104916	0.2659	0.10397	0.010544
5	rs72810474	144470320	G	0.04894	0.2659	0.1039	0.0104916	0.2659	0.10397	0.010544
5	rs72810491	144474612	A	0.04894	0.2659	0.1039	0.0104916	0.2659	0.10397	0.010544
5	rs182537586	144474245	G	0.04894	0.2659	0.1039	0.0104916	0.2659	0.10397	0.010544
5	rs77532127	43203972	T	0.05394	0.253	0.09886	0.0104921	0.253	0.0989264	0.0105441
5	rs76805175	114033543	G	0.01715	-0.4494	0.1756	0.0104906	-0.4494	0.175723	0.0105447
5	rs75872492	114035901	A	0.01715	-0.4494	0.1756	0.0104906	-0.4494	0.175723	0.0105447
5	rs113288322	114039312	G	0.01715	-0.4494	0.1756	0.0104906	-0.4494	0.175723	0.0105447
5	rs73779969	114038494	T	0.01715	-0.4494	0.1756	0.0104906	-0.4494	0.175723	0.0105447
5	rs11134438	166444743	G	0.4222	-0.1138	0.04447	0.0104965	-0.1138	0.0444989	0.0105468
5	rs2218521	36014617	T	0.08073	0.206	0.0805	0.0104972	0.206	0.0805521	0.0105473
5	rs2121156	36019164	G	0.08073	0.206	0.0805	0.0104972	0.206	0.0805521	0.0105473
5	rs1838727	36020885	G	0.08073	0.206	0.0805	0.0104972	0.206	0.0805521	0.0105473
5	rs538961438	97470380	G	0.01274	0.5118	0.2	0.0104974	0.5118	0.200136	0.0105498
5	rs537307809	106058150	T	0.006787	0.725	0.2833	0.0104936	0.725	0.283506	0.01055
5	rs4976373	135766578	T	0.1629	0.1533	0.05991	0.0105023	0.1533	0.0599495	0.0105533
5	rs627476	41685178	C	0.04596	-0.2738	0.107	0.010501	-0.2738	0.107072	0.0105534
5	rs656213	41690690	T	0.04596	-0.2738	0.107	0.010501	-0.2738	0.107072	0.0105534
5	rs316746	41683141	G	0.04596	-0.2738	0.107	0.010501	-0.2738	0.107072	0.0105534
5	rs186163628	83303903	C	0.007978	0.6597	0.2578	0.0104986	0.6597	0.257983	0.0105534
5	rs17311376	163933160	A	0.03703	0.2986	0.1167	0.0105065	0.2986	0.116776	0.0105571
5	rs60663840	153879520	G	0.04965	-0.2656	0.1038	0.0105044	-0.2656	0.103871	0.0105574
5	rs224887	81752932	A	0.4393	-0.1149	0.04491	0.010514	-0.1149	0.04494	0.0105658
5	rs224876	81747214	G	0.4393	-0.1149	0.04491	0.010514	-0.1149	0.04494	0.0105658
5	rs170403	81752447	G	0.4393	-0.1149	0.04491	0.010514	-0.1149	0.04494	0.0105658
5	rs224884	81751555	G	0.4393	-0.1149	0.04491	0.010514	-0.1149	0.04494	0.0105658
5	rs11960898	32248077	T	0.4269	0.1153	0.04507	0.0105203	0.1153	0.0451001	0.0105721
5	rs60743456	32253898	A	0.4269	0.1153	0.04507	0.0105203	0.1153	0.0451001	0.0105721
5	rs56257952	32247842	A	0.4269	0.1153	0.04507	0.0105203	0.1153	0.0451001	0.0105721
5	rs2047069	32250879	T	0.4269	0.1153	0.04507	0.0105203	0.1153	0.0451001	0.0105721
5	rs11957731	115539023	A	0.04787	0.2617	0.1023	0.0105227	0.2617	0.102366	0.0105725
5	rs11951083	115539020	G	0.04787	0.2617	0.1023	0.0105227	0.2617	0.102366	0.0105725
5	rs55834406	32663084	T	0.07895	0.213	0.08326	0.01052	0.213	0.0833165	0.0105726
5	rs1458195	87054581	T	0.1467	-0.1594	0.06231	0.0105223	-0.1594	0.0623508	0.010573
5	rs116099201	1588404	A	0.01024	0.6385	0.2294	0.00538011	0.586949	0.2296	0.0105763
5	rs11738857	53998011	T	0.04787	0.2668	0.1043	0.0105274	0.2668	0.10437	0.0105792
5	rs1961656	6864645	T	0.2834	-0.1207	0.0493	0.0143542	-0.1261	0.0493295	0.0105797
5	rs224882	81750682	A	0.4397	-0.1149	0.04492	0.0105312	-0.1149	0.04495	0.0105831
5	rs224875	81746129	T	0.4397	-0.1149	0.04492	0.0105312	-0.1149	0.04495	0.0105831
5	rs224878	81747670	C	0.4397	-0.1149	0.04492	0.0105312	-0.1149	0.04495	0.0105831
5	rs11134439	166444877	T	0.1255	-0.1706	0.0667	0.0105361	-0.1706	0.0667438	0.010587
5	rs113176373	11311981	G	0.4199	-0.115	0.04474	0.0101579	-0.114432	0.0447697	0.0105881
5	rs11749768	153877234	T	0.04942	-0.266	0.104	0.0105369	-0.266	0.104071	0.01059
5	rs10461725	39437129	G	0.3608	-0.1177	0.04602	0.0105402	-0.1177	0.0460502	0.0105912
5	rs2553480	113979240	A	0.1605	0.1575	0.06158	0.0105383	0.1575	0.0616223	0.0105916
5	rs992417	113982341	A	0.1605	0.1575	0.06158	0.0105383	0.1575	0.0616223	0.0105916
5	rs2681527	113979187	T	0.1605	0.1575	0.06158	0.0105383	0.1575	0.0616223	0.0105916
5	rs2553521	113981038	A	0.1605	0.1575	0.06158	0.0105383	0.1575	0.0616223	0.0105916
5	rs62385883	135879937	C	0.4493	0.1144	0.04473	0.0105407	0.1144	0.0447598	0.0105924
5	rs12658119	6237871	C	0.2487	-0.1312	0.05184	0.0113782	-0.132574	0.0518742	0.0105978
5	rs372430	84607008	T	0.1315	-0.1683	0.06581	0.0105469	-0.1683	0.0658538	0.0105986
5	rs7715322	81926912	A	0.2769	-0.1274	0.04982	0.0105517	-0.1274	0.0498533	0.0106036
5	rs10519435	115322822	A	0.234	0.1331	0.05205	0.0105532	0.1331	0.052084	0.0106039
5	rs55901844	32664779	A	0.07919	0.2127	0.08318	0.0105547	0.2127	0.0832364	0.0106074
5	rs6872308	80197478	G	0.3685	-0.1209	0.04728	0.0105547	-0.1209	0.0473131	0.010609
5	rs246598	142503709	T	0.1074	0.1831	0.07161	0.0105608	0.1831	0.0716573	0.0106122
5	rs56063228	67889560	G	0.006549	-0.7628	0.2983	0.0105532	-0.7628	0.298532	0.0106137
5	rs6451022	33795056	C	0.403	0.1158	0.04529	0.0105623	0.1158	0.04532	0.0106139
5	rs57079776	49951488	C	0.1487	-0.1577	0.06168	0.0105657	-0.1577	0.0617199	0.010616
5	rs12656327	33814544	C	0.4368	0.114	0.04459	0.0105692	0.114	0.0446193	0.0106204
5	rs12656385	120382899	C	0.2751	-0.1254	0.04905	0.0105708	-0.1254	0.0490816	0.010621
5	rs36098019	167269875	C	0.2287	-0.1346	0.05265	0.0105729	-0.1346	0.0526846	0.0106241
5	rs13360969	146523279	T	0.08919	0.2001	0.07827	0.010572	0.2001	0.0783223	0.0106241
5	rs10052637	163976460	G	0.4969	0.1133	0.04432	0.0105759	0.1133	0.0443492	0.0106272
5	rs10052820	163976795	A	0.4969	0.1133	0.04432	0.0105759	0.1133	0.0443492	0.0106272
5	rs4835956	128015673	A	0.4308	0.1134	0.04436	0.0105775	0.1134	0.0443888	0.0106279
5	rs395416	16570874	A	0.2547	0.1317	0.05152	0.0105795	0.1317	0.0515549	0.0106322
5	rs387273	16571228	A	0.2547	0.1317	0.05152	0.0105795	0.1317	0.0515549	0.0106322
5	rs546568052	112163631	A	0.006073	-0.7628	0.2984	0.0105792	-0.7628	0.298615	0.0106354
5	rs79817714	65860877	G	0.00905	-0.6268	0.2452	0.0105798	-0.6268	0.245378	0.0106362
5	rs112158396	72603195	A	0.009764	-0.6148	0.2405	0.0105779	-0.6148	0.240681	0.0106364
5	rs888699	172346648	C	0.2079	-0.1414	0.05532	0.0105872	-0.1414	0.0553574	0.0106399
5	rs1389832	35858721	A	0.4708	-0.1142	0.04468	0.0105897	-0.1142	0.0447098	0.0106418
5	rs1494558	35861068	T	0.4708	-0.1142	0.04468	0.0105897	-0.1142	0.0447098	0.0106418
5	rs11949270	178195797	G	0.31	-0.1212	0.04742	0.0105919	-0.1212	0.0474506	0.0106422
5	rs115211168	148506750	T	0.0331	0.3177	0.1243	0.010591	0.3177	0.124383	0.0106427
5	rs17524959	25451403	C	0.176	-0.1486	0.05814	0.0105914	-0.1486	0.0581783	0.0106427
5	rs35386	59802783	T	0.2576	0.1294	0.05063	0.0105945	0.1294	0.0506633	0.0106458
5	rs6580084	153882460	C	0.05085	-0.2612	0.1022	0.0105952	-0.2612	0.102269	0.010648
5	rs186465744	2401527	G	0.007383	-0.6552	0.2669	0.0140943	-0.682036	0.26707	0.0106563
5	rs72740262	12256096	T	0.1342	0.1671	0.06539	0.0106055	0.1671	0.0654336	0.0106575
5	rs25827	52420285	T	0.2345	-0.1338	0.05236	0.010607	-0.1338	0.0523946	0.0106585
5	rs13354799	83973850	G	0.09026	-0.1973	0.07721	0.0106075	-0.1973	0.0772607	0.0106588
5	rs10061124	163973888	C	0.4973	0.1132	0.0443	0.0106095	0.1132	0.0443292	0.0106609
5	rs10041952	81961482	T	0.2491	-0.1285	0.05029	0.0106133	-0.1285	0.0503219	0.0106628
5	rs11746300	28187863	A	0.3363	0.1214	0.04751	0.0106111	0.1214	0.0475421	0.0106639
5	rs72719237	1656743	G	0.09693	-0.1792	0.07522	0.0172028	-0.192177	0.0752623	0.0106668
5	rs6885282	76509129	C	0.1348	0.1663	0.06509	0.0106211	0.1663	0.0651332	0.0106729
5	rs1864046	122740921	T	0.1961	0.142	0.05558	0.0106226	0.142	0.0556163	0.0106736
5	rs10475085	1663970	T	0.3235	0.1263	0.04787	0.00832993	0.122309	0.0479047	0.0106744
5	rs11241974	128200255	T	0.4451	-0.113	0.04423	0.0106241	-0.113	0.0442587	0.0106747
5	rs547164512	35220524	A	0.007025	-0.722	0.2826	0.0106234	-0.722	0.282811	0.0106818
5	rs61745231	176308113	A	0.01084	-0.5656	0.2214	0.0106294	-0.5656	0.221556	0.0106845
5	rs34709210	134646037	G	0.05489	0.2484	0.09724	0.0106339	0.2484	0.097304	0.0106853
5	rs7729912	58767649	G	0.06263	0.2317	0.09071	0.0106403	0.2317	0.0907688	0.010691
5	rs72660745	104203489	T	0.3581	0.1198	0.0469	0.010638	0.1198	0.0469318	0.010691
5	rs2453737	174858902	C	0.3868	-0.1175	0.046	0.0106387	-0.1175	0.046031	0.0106913
5	rs12187505	55913696	C	0.2296	0.1342	0.05254	0.0106419	0.1342	0.0525744	0.010693
5	rs1217470	104209956	T	0.3603	0.12	0.04698	0.0106408	0.12	0.047012	0.0106941
5	rs1396608	63812748	A	0.008931	0.6281	0.2459	0.0106404	0.6281	0.246076	0.0106966
5	rs570677834	123193243	T	0.006311	-0.7809	0.3057	0.0106351	-0.7809	0.30594	0.0106966
5	rs73109041	63810623	T	0.008931	0.6281	0.2459	0.0106404	0.6281	0.246076	0.0106966
5	rs73109049	63814007	C	0.008931	0.6281	0.2459	0.0106404	0.6281	0.246076	0.0106966
5	rs1876734	63811931	A	0.008931	0.6281	0.2459	0.0106404	0.6281	0.246076	0.0106966
5	rs11746655	71525468	T	0.2278	0.1356	0.05309	0.0106446	0.1356	0.0531253	0.0106966
5	rs73109046	63813585	G	0.008931	0.6281	0.2459	0.0106404	0.6281	0.246076	0.0106966
5	rs4407591	63812833	G	0.008931	0.6281	0.2459	0.0106404	0.6281	0.246076	0.0106966
5	rs6878870	133521309	T	0.2678	-0.1289	0.05047	0.0106496	-0.1289	0.0505038	0.0107019
5	rs4620070	133521953	T	0.2678	-0.1289	0.05047	0.0106496	-0.1289	0.0505038	0.0107019
5	rs4568406	133519949	C	0.2678	-0.1289	0.05047	0.0106496	-0.1289	0.0505038	0.0107019
5	rs1160196	133520447	T	0.2678	-0.1289	0.05047	0.0106496	-0.1289	0.0505038	0.0107019
5	rs6878495	133521086	T	0.2678	-0.1289	0.05047	0.0106496	-0.1289	0.0505038	0.0107019
5	rs147992283	50912726	C	0.0331	-0.3223	0.1262	0.0106529	-0.3223	0.126286	0.0107064
5	rs79164763	50942966	A	0.0331	-0.3223	0.1262	0.0106529	-0.3223	0.126286	0.0107064
5	rs2972304	25768624	A	0.2728	-0.126	0.04934	0.0106582	-0.126	0.0493719	0.0107089
5	rs2972305	25768774	G	0.2728	-0.126	0.04934	0.0106582	-0.126	0.0493719	0.0107089
5	rs2928256	25771236	T	0.2728	-0.126	0.04934	0.0106582	-0.126	0.0493719	0.0107089
5	rs2928259	25773075	C	0.2728	-0.126	0.04934	0.0106582	-0.126	0.0493719	0.0107089
5	rs533035148	118108136	G	0.007264	-0.721	0.2823	0.0106487	-0.721	0.282518	0.010709
5	rs10941232	35054639	A	0.4852	-0.1119	0.04382	0.0106607	-0.1119	0.0438482	0.010711
5	rs35719201	15693726	T	0.2883	-0.1273	0.04985	0.0106597	-0.1273	0.0498841	0.0107132
5	rs11747227	167548792	G	0.462	0.1121	0.0439	0.0106637	0.1121	0.0439282	0.0107139
5	rs11740665	167548854	T	0.462	0.1121	0.0439	0.0106637	0.1121	0.0439282	0.0107139
5	rs11747283	167549005	G	0.462	0.1121	0.0439	0.0106637	0.1121	0.0439282	0.0107139
5	rs919737	167548710	T	0.462	0.1121	0.0439	0.0106637	0.1121	0.0439282	0.0107139
5	rs4143069	77704848	C	0.2848	0.1265	0.04954	0.0106649	0.1265	0.0495732	0.0107173
5	rs13354666	32985814	C	0.07478	0.2151	0.08424	0.0106671	0.2151	0.0842954	0.0107186
5	rs10805891	70946636	T	0.05561	0.2485	0.09732	0.0106667	0.2485	0.0973849	0.0107189
5	rs1391180	70947286	T	0.05561	0.2485	0.09732	0.0106667	0.2485	0.0973849	0.0107189
5	rs10070161	70946873	T	0.05561	0.2485	0.09732	0.0106667	0.2485	0.0973849	0.0107189
5	rs539408467	176158659	T	0.007383	0.6966	0.2728	0.010664	0.6966	0.272999	0.0107213
5	rs116271831	100168051	G	0.006192	0.7599	0.2976	0.0106669	0.7599	0.297817	0.0107241
5	rs139148842	100132737	G	0.006192	0.7599	0.2976	0.0106669	0.7599	0.297817	0.0107241
5	rs143302570	100132736	A	0.006192	0.7599	0.2976	0.0106669	0.7599	0.297817	0.0107241
5	rs114745938	100171458	A	0.006192	0.7599	0.2976	0.0106669	0.7599	0.297817	0.0107241
5	rs17779731	100155182	C	0.006192	0.7599	0.2976	0.0106669	0.7599	0.297817	0.0107241
5	rs17722713	100136552	C	0.006192	0.7599	0.2976	0.0106669	0.7599	0.297817	0.0107241
5	rs188510863	100165566	T	0.006192	0.7599	0.2976	0.0106669	0.7599	0.297817	0.0107241
5	rs17778217	100108202	G	0.006192	0.7599	0.2976	0.0106669	0.7599	0.297817	0.0107241
5	rs116034164	100131430	C	0.006192	0.7599	0.2976	0.0106669	0.7599	0.297817	0.0107241
5	rs17778487	100114085	A	0.006192	0.7599	0.2976	0.0106669	0.7599	0.297817	0.0107241
5	rs17778786	100127367	A	0.006192	0.7599	0.2976	0.0106669	0.7599	0.297817	0.0107241
5	rs17780121	100168512	C	0.006192	0.7599	0.2976	0.0106669	0.7599	0.297817	0.0107241
5	rs114069201	100118579	G	0.006192	0.7599	0.2976	0.0106669	0.7599	0.297817	0.0107241
5	rs149952372	100135829	G	0.006192	0.7599	0.2976	0.0106669	0.7599	0.297817	0.0107241
5	rs17723146	100148996	A	0.006192	0.7599	0.2976	0.0106669	0.7599	0.297817	0.0107241
5	rs17722756	100137260	C	0.006192	0.7599	0.2976	0.0106669	0.7599	0.297817	0.0107241
5	rs17779305	100142626	G	0.006192	0.7599	0.2976	0.0106669	0.7599	0.297817	0.0107241
5	rs2897879	55342707	T	0.2808	0.1251	0.049	0.0106781	0.1251	0.0490318	0.010729
5	rs12656429	151874537	T	0.1575	0.1553	0.06083	0.0106794	0.1553	0.06087	0.010731
5	rs10475041	15219156	A	0.09919	0.1905	0.07462	0.0106819	0.1905	0.0746697	0.0107342
5	rs11958637	178273494	C	0.2604	0.1308	0.05124	0.0106894	0.1308	0.0512747	0.0107425
5	rs567061471	31789319	T	0.005477	-0.8343	0.3268	0.0106819	-0.8343	0.327055	0.010743
5	rs55687820	157720503	T	0.02715	-0.3515	0.1377	0.0106907	-0.3515	0.137792	0.0107433
5	rs11750634	73972539	C	0.1405	-0.1624	0.06363	0.0107028	-0.1624	0.0636716	0.0107542
5	rs301723	88235674	A	0.02012	0.4063	0.1592	0.0107065	0.4063	0.159306	0.010759
5	rs301721	88233749	C	0.02012	0.4063	0.1592	0.0107065	0.4063	0.159306	0.010759
5	rs301725	88236460	T	0.02012	0.4063	0.1592	0.0107065	0.4063	0.159306	0.010759
5	rs301717	88231408	A	0.02012	0.4063	0.1592	0.0107065	0.4063	0.159306	0.010759
5	rs301719	88232915	C	0.02012	0.4063	0.1592	0.0107065	0.4063	0.159306	0.010759
5	rs301726	88237070	T	0.02012	0.4063	0.1592	0.0107065	0.4063	0.159306	0.010759
5	rs301720	88233654	A	0.02012	0.4063	0.1592	0.0107065	0.4063	0.159306	0.010759
5	rs301724	88236131	T	0.02012	0.4063	0.1592	0.0107065	0.4063	0.159306	0.010759
5	rs301729	88238041	G	0.02012	0.4063	0.1592	0.0107065	0.4063	0.159306	0.010759
5	rs1650626	88239206	G	0.02012	0.4063	0.1592	0.0107065	0.4063	0.159306	0.010759
5	rs11743230	143229147	G	0.1411	0.1621	0.06352	0.0107121	0.1621	0.0635616	0.0107635
5	rs2471148	20468983	G	0.3959	-0.1156	0.0453	0.0107145	-0.1156	0.0453297	0.0107661
5	rs187063394	154036148	T	0.01524	0.467	0.183	0.0107133	0.467	0.183123	0.0107662
5	rs72705170	991610	A	0.02143	0.4143	0.1544	0.00729017	0.394032	0.154516	0.0107692
5	rs72643775	7220490	T	0.4712	0.1193	0.04387	0.00654008	0.111953	0.0439027	0.0107711
5	rs73783915	126904836	C	0.113	0.1794	0.07031	0.0107243	0.1794	0.0703566	0.0107764
5	rs6883098	117560263	T	0.2486	0.1324	0.05189	0.0107245	0.1324	0.0519249	0.0107774
5	rs114530672	22460049	A	0.01584	-0.4613	0.1808	0.0107279	-0.4613	0.180923	0.0107816
5	rs549292	31761056	C	0.3934	-0.1156	0.04531	0.0107318	-0.1156	0.0453397	0.0107833
5	rs115496414	139204050	T	0.02298	-0.3896	0.1527	0.0107289	-0.3896	0.152807	0.010784
5	rs34893259	176000488	A	0.3446	-0.1195	0.04684	0.0107341	-0.1195	0.046871	0.0107862
5	rs201444453	161927878	G	0.08204	0.2071	0.08118	0.0107377	0.2071	0.0812339	0.0107899
5	rs1371022	44847992	T	0.4994	-0.1124	0.04406	0.0107394	-0.1124	0.0440886	0.0107905
5	rs72828894	167808083	T	0.02584	0.3625	0.1421	0.0107408	0.3625	0.142197	0.0107943
5	rs372765634	58083705	T	0.006311	-0.7768	0.3045	0.0107394	-0.7768	0.304737	0.0108006
5	rs373884886	58085807	A	0.006311	-0.7768	0.3045	0.0107394	-0.7768	0.304737	0.0108006
5	rs2059801	163958493	T	0.4809	0.1133	0.04442	0.0107521	0.1133	0.0444492	0.010804
5	rs9687011	166973118	C	0.3025	-0.1225	0.04803	0.0107572	-0.1225	0.0480612	0.0108084
5	rs7449277	44841457	A	0.4987	0.1124	0.04407	0.0107572	0.1124	0.0440986	0.0108084
5	rs2570463	95892142	A	0.2878	0.1251	0.04905	0.0107581	0.1251	0.0490823	0.0108101
5	rs2570461	95892102	T	0.2878	0.1251	0.04905	0.0107581	0.1251	0.0490823	0.0108101
5	rs572268846	118240648	C	0.01453	-0.4833	0.1895	0.0107601	-0.4833	0.18963	0.0108142
5	rs6875431	42699081	A	0.02084	-0.405	0.1588	0.0107606	-0.405	0.158909	0.0108148
5	rs10044642	45447249	T	0.02239	-0.3856	0.1512	0.0107641	-0.3856	0.151301	0.0108168
5	rs11241997	97896429	C	0.3378	-0.1183	0.04639	0.0107686	-0.1183	0.0464198	0.0108194
5	rs253723	151475994	A	0.4494	0.1144	0.04486	0.0107675	0.1144	0.0448898	0.0108199
5	rs440768	151477029	C	0.4494	0.1144	0.04486	0.0107675	0.1144	0.0448898	0.0108199
5	rs2042974	77817169	C	0.2399	0.1335	0.05235	0.0107679	0.1335	0.0523849	0.0108205
5	rs256881	16572798	C	0.2557	0.1312	0.05145	0.0107708	0.1312	0.0514846	0.0108239
5	rs376009626	43330617	G	0.005239	0.8403	0.3295	0.0107653	0.8403	0.329749	0.0108249
5	rs79325477	72627348	A	0.01072	-0.5809	0.2278	0.0107709	-0.5809	0.227967	0.0108289
5	rs1353250	35857262	A	0.4701	-0.1139	0.04467	0.0107782	-0.1139	0.0446997	0.0108306
5	rs1353252	35857177	G	0.4701	-0.1139	0.04467	0.0107782	-0.1139	0.0446997	0.0108306
5	rs11567686	35856630	G	0.4701	-0.1139	0.04467	0.0107782	-0.1139	0.0446997	0.0108306
5	rs1494561	35857235	C	0.4701	-0.1139	0.04467	0.0107782	-0.1139	0.0446997	0.0108306
5	rs372853894	75402231	A	0.01822	0.4276	0.1677	0.0107787	0.4276	0.167813	0.0108318
5	rs75537800	4458554	T	0.3314	-0.1179	0.04709	0.0122897	-0.120064	0.0471196	0.010832
5	rs10056717	121062939	A	0.1579	-0.1563	0.0613	0.0107799	-0.1563	0.0613409	0.0108325
5	rs112717472	25914590	A	0.006192	-0.7688	0.3015	0.0107749	-0.7688	0.301725	0.0108338
5	rs112386467	34017914	T	0.04537	-0.2751	0.1079	0.0107852	-0.2751	0.107973	0.0108384
5	rs111869325	34018337	A	0.04537	-0.2751	0.1079	0.0107852	-0.2751	0.107973	0.0108384
5	rs77891743	34017785	C	0.04537	-0.2751	0.1079	0.0107852	-0.2751	0.107973	0.0108384
5	rs111750814	34018052	A	0.04537	-0.2751	0.1079	0.0107852	-0.2751	0.107973	0.0108384
5	rs149903438	12628279	T	0.09062	-0.1981	0.0777	0.0107862	-0.1981	0.0777516	0.0108387
5	rs29843	151502574	A	0.3926	-0.1161	0.04554	0.0107906	-0.1161	0.0455701	0.0108428
5	rs29842	151503524	C	0.3926	-0.1161	0.04554	0.0107906	-0.1161	0.0455701	0.0108428
5	rs1477642	99362737	C	0.1531	0.1555	0.061	0.0107976	0.1555	0.0610393	0.0108485
5	rs7707027	31761519	G	0.4314	0.114	0.04472	0.0107972	0.114	0.0447493	0.0108489
5	rs28727882	33803809	C	0.2941	0.1244	0.0488	0.0107976	0.1244	0.0488322	0.0108498
5	rs13152846	97893073	T	0.3364	-0.1182	0.04637	0.0108013	-0.1182	0.0463997	0.010852
5	rs12152734	15694406	T	0.2877	-0.1271	0.04986	0.010799	-0.1271	0.0498939	0.0108527
5	rs16867538	15680744	T	0.2877	-0.1271	0.04986	0.010799	-0.1271	0.0498939	0.0108527
5	rs551823	17984953	T	0.4675	0.1143	0.04484	0.0108013	0.1143	0.04487	0.0108541
5	rs6861929	12215134	C	0.1344	0.1666	0.06536	0.0108045	0.1666	0.0654033	0.0108569
5	rs6898175	17035963	C	0.3219	0.1203	0.0472	0.0108116	0.1203	0.0472306	0.010863
5	rs11134150	6224033	G	0.2495	-0.1309	0.05177	0.0114554	-0.131947	0.051804	0.0108639
5	rs79043733	153122361	T	0.01024	-0.5898	0.2314	0.0108084	-0.5898	0.231568	0.0108657
5	rs144986856	115604197	C	0.05156	0.2509	0.09845	0.0108187	0.2509	0.0985122	0.0108687
5	rs28558935	115593947	T	0.05156	0.2509	0.09845	0.0108187	0.2509	0.0985122	0.0108687
5	rs73261018	115597731	G	0.05156	0.2509	0.09845	0.0108187	0.2509	0.0985122	0.0108687
5	rs56659474	115596945	C	0.05156	0.2509	0.09845	0.0108187	0.2509	0.0985122	0.0108687
5	rs1001014	115601500	C	0.05156	0.2509	0.09845	0.0108187	0.2509	0.0985122	0.0108687
5	rs77516388	115594783	T	0.05156	0.2509	0.09845	0.0108187	0.2509	0.0985122	0.0108687
5	rs4921085	115592141	G	0.05156	0.2509	0.09845	0.0108187	0.2509	0.0985122	0.0108687
5	rs895367	33816433	C	0.4376	0.1136	0.04458	0.0108272	0.1136	0.0446091	0.0108788
5	rs138065083	50927096	T	0.03072	-0.3328	0.1306	0.0108268	-0.3328	0.130688	0.0108805
5	rs7722626	33700229	C	0.2645	-0.1284	0.05039	0.0108304	-0.1284	0.0504232	0.0108826
5	rs686764	78421057	G	0.2727	-0.1259	0.04941	0.0108322	-0.1259	0.0494419	0.0108833
5	rs72825412	166319771	T	0.2228	-0.1366	0.05361	0.0108333	-0.1366	0.0536456	0.0108858
5	rs6874815	50829399	C	0.1061	-0.1845	0.07241	0.0108345	-0.1845	0.072458	0.0108871
5	rs17100033	142508562	A	0.1063	0.1833	0.07194	0.0108356	0.1833	0.0719872	0.0108875
5	rs36055427	142508365	A	0.1063	0.1833	0.07194	0.0108356	0.1833	0.0719872	0.0108875
5	rs10068349	116653901	C	0.2733	0.1278	0.05016	0.010839	0.1278	0.0501934	0.0108918
5	rs11740359	173626709	G	0.2785	0.1255	0.04926	0.0108434	0.1255	0.049292	0.0108949
5	rs144104876	108795206	A	0.2368	0.1323	0.05193	0.0108448	0.1323	0.0519637	0.0108963
5	rs12657111	96578568	G	0.06704	0.2283	0.08961	0.0108434	0.2283	0.08967	0.0108964
5	rs12152789	81948192	T	0.3373	-0.1152	0.04522	0.0108484	-0.1152	0.0452475	0.0108967
5	rs112203263	66776594	A	0.0824	-0.2071	0.08129	0.0108445	-0.2071	0.0813441	0.0108973
5	rs569379	37528667	A	0.07538	-0.2178	0.08549	0.0108446	-0.2178	0.085548	0.0108985
5	rs10941002	32214800	C	0.428	-0.1152	0.04522	0.0108484	-0.1152	0.0452502	0.0109013
5	rs139581696	152297205	T	0.1418	-0.161	0.0632	0.0108508	-0.161	0.0632409	0.0109022
5	rs299293	162909214	T	0.1074	-0.1827	0.07172	0.0108527	-0.1827	0.0717671	0.0109048
5	rs114443668	171115674	A	0.04132	-0.2858	0.1122	0.010858	-0.2858	0.112275	0.0109107
5	rs4836159	124524136	C	0.3408	0.1153	0.04527	0.0108672	0.1153	0.0452978	0.0109159
5	rs536484808	136418386	G	0.007978	0.6643	0.2608	0.0108603	0.6643	0.260987	0.0109172
5	rs2194240	33754138	G	0.3219	0.121	0.04751	0.0108706	0.121	0.0475412	0.0109227
5	rs71588387	104349806	A	0.1322	0.166	0.06518	0.0108718	0.166	0.0652223	0.0109233
5	rs552263889	172613792	A	0.005597	-0.827	0.3247	0.0108664	-0.827	0.324954	0.0109285
5	rs380796	16573583	A	0.254	0.1312	0.05152	0.0108783	0.1312	0.0515545	0.0109315
5	rs545800841	120353791	A	0.01	0.587	0.2305	0.0108766	0.587	0.230661	0.0109323
5	rs11949987	172295750	T	0.244	-0.1302	0.05113	0.0108825	-0.1302	0.0511628	0.0109335
5	rs3911149	4496256	T	0.02155	0.4007	0.1549	0.00968633	0.394449	0.155008	0.0109373
5	rs113800413	96147620	T	0.005835	0.7899	0.3102	0.0108834	0.7899	0.310431	0.0109425
5	rs72836245	169872711	T	0.02084	0.3995	0.1569	0.01089	0.3995	0.157005	0.0109432
5	rs163436	14067913	T	0.1675	0.1529	0.06005	0.0108899	0.1529	0.0600902	0.0109432
5	rs1422447	128106790	T	0.3381	0.12	0.04713	0.0108919	0.12	0.0471612	0.0109445
5	rs34496047	166660916	G	0.03406	-0.3147	0.1236	0.0108929	-0.3147	0.123683	0.0109461
5	rs4415084	44662515	C	0.4837	0.1122	0.04407	0.0108981	0.1122	0.0440984	0.0109495
5	rs377843	81067435	G	0.2141	0.1384	0.05436	0.0108968	0.1384	0.054396	0.0109495
5	rs396900	81067565	A	0.2141	0.1384	0.05436	0.0108968	0.1384	0.054396	0.0109495
5	rs11567737	35868497	C	0.4711	-0.1137	0.04466	0.0108996	-0.1137	0.0446895	0.0109522
5	rs13155027	80674949	T	0.1234	-0.172	0.06756	0.0109001	-0.172	0.0676044	0.0109524
5	rs114093910	159931482	G	0.1041	0.185	0.07267	0.0109042	0.185	0.0727176	0.0109564
5	rs79928667	68421342	A	0.2109	-0.1386	0.05445	0.0109136	-0.1386	0.0544857	0.0109658
5	rs72804325	151517192	A	0.02929	-0.3439	0.1351	0.0109115	-0.3439	0.135193	0.0109665
5	rs264984	79170694	G	0.2853	-0.1242	0.0488	0.0109252	-0.1242	0.0488315	0.0109767
5	rs150017902	113935610	T	0.01619	-0.4604	0.1809	0.0109261	-0.4604	0.181025	0.0109814
5	rs1566688	3703179	A	0.1013	-0.1912	0.07378	0.00955618	-0.187758	0.0738307	0.0109877
5	rs370100943	125809054	T	0.006192	0.7487	0.2942	0.0109319	0.7487	0.294408	0.0109884
5	rs143299099	64086878	T	0.005239	-0.8383	0.3294	0.01093	-0.8383	0.329648	0.0109899
5	rs4549533	33605858	C	0.335	0.1187	0.04665	0.0109441	0.1187	0.0466801	0.0109955
5	rs325228	143151307	A	0.2447	0.1315	0.05168	0.0109433	0.1315	0.0517139	0.0109957
5	rs72740415	10298508	C	0.005239	0.8686	0.3365	0.00984353	0.85633	0.336773	0.0109983
5	rs7704620	28170974	T	0.4714	0.1133	0.04453	0.0109481	0.1133	0.0445592	0.0110005
5	rs12153575	117911994	G	0.3186	-0.1196	0.04701	0.0109547	-0.1196	0.04704	0.0110057
5	rs78483056	24638595	G	0.005716	-0.8392	0.3298	0.0109412	-0.8392	0.330071	0.0110068
5	rs13181696	75966299	G	0.08502	-0.2035	0.07999	0.010957	-0.2035	0.0800429	0.0110098
5	rs10042573	110517819	G	0.08681	0.2007	0.07889	0.0109576	0.2007	0.0789417	0.01101
5	rs78001901	25777730	A	0.01834	-0.4274	0.168	0.0109576	-0.4274	0.168113	0.0110116
5	rs78261412	91270389	G	0.00512	-0.8429	0.3313	0.0109522	-0.8429	0.331546	0.0110116
5	rs60244231	94333912	A	0.01703	-0.4508	0.1772	0.0109585	-0.4508	0.177324	0.0110144
5	rs721194	125019633	T	0.2251	0.1335	0.05248	0.0109646	0.1335	0.0525135	0.0110156
5	rs11749435	73993420	A	0.1249	-0.1711	0.06726	0.0109635	-0.1711	0.0673042	0.011016
5	rs11134983	176016822	C	0.4775	0.1132	0.0445	0.0109648	0.1132	0.0445292	0.0110172
5	rs723111	87050201	T	0.1472	-0.1583	0.06223	0.0109657	-0.1583	0.0622702	0.0110173
5	rs2124926	87052474	G	0.1472	-0.1583	0.06223	0.0109657	-0.1583	0.0622702	0.0110173
5	rs13156803	87051826	T	0.1472	-0.1583	0.06223	0.0109657	-0.1583	0.0622702	0.0110173
5	rs7447179	151740072	C	0.1169	-0.1731	0.06805	0.010968	-0.1731	0.0680932	0.0110187
5	rs532388425	164169364	G	0.02774	-0.349	0.1372	0.0109675	-0.349	0.137292	0.0110214
5	rs10063860	2483940	G	0.287	-0.1247	0.04896	0.0108661	-0.124537	0.048992	0.0110226
5	rs301078	15140902	A	0.128	0.1704	0.06699	0.0109697	0.1704	0.0670346	0.0110229
5	rs17068422	163954210	A	0.1613	-0.1546	0.06078	0.0109717	-0.1546	0.0608203	0.0110248
5	rs2195445	88435787	A	0.1109	-0.1809	0.07113	0.0109833	-0.1809	0.0711771	0.0110363
5	rs113019140	123931800	G	0.2471	-0.1297	0.051	0.0109862	-0.1297	0.0510328	0.0110376
5	rs475490	6524532	G	0.4074	-0.116	0.045	0.00994379	-0.11444	0.0450301	0.0110409
5	rs28807084	18888181	T	0.02751	0.3433	0.135	0.0109917	0.3433	0.135087	0.0110435
5	rs13156290	18888282	G	0.02751	0.3433	0.135	0.0109917	0.3433	0.135087	0.0110435
5	rs13360576	18891497	T	0.02751	0.3433	0.135	0.0109917	0.3433	0.135087	0.0110435
5	rs367620878	7196302	C	0.008931	-0.6341	0.2487	0.0107829	-0.63245	0.248882	0.0110484
5	rs372866379	7196305	C	0.008931	-0.6341	0.2487	0.0107829	-0.63245	0.248882	0.0110484
5	rs286969	153321768	A	0.2792	-0.1262	0.04963	0.0109963	-0.1262	0.0496626	0.011049
5	rs62361168	56980328	G	0.01465	0.4778	0.1879	0.0109955	0.4778	0.188027	0.0110497
5	rs263377	95884775	A	0.2821	0.125	0.04916	0.0109994	0.125	0.0491919	0.0110514
5	rs10078612	146516307	T	0.08883	0.1996	0.0785	0.0110007	0.1996	0.0785519	0.0110538
5	rs4291025	28215396	A	0.2642	-0.1283	0.05046	0.0110029	-0.1283	0.0504931	0.0110555
5	rs4521487	28213537	A	0.2642	-0.1283	0.05046	0.0110029	-0.1283	0.0504931	0.0110555
5	rs4643973	28213790	A	0.2642	-0.1283	0.05046	0.0110029	-0.1283	0.0504931	0.0110555
5	rs4291024	28215209	A	0.2642	-0.1283	0.05046	0.0110029	-0.1283	0.0504931	0.0110555
5	rs57277654	28214765	T	0.2642	-0.1283	0.05046	0.0110029	-0.1283	0.0504931	0.0110555
5	rs1824933	153986462	T	0.1625	-0.1523	0.0599	0.011004	-0.1523	0.0599388	0.011056
5	rs60928705	34481510	C	0.07811	0.2101	0.08264	0.0110109	0.2101	0.0826939	0.0110632
5	rs377733793	157094679	G	0.00643	-0.7582	0.2982	0.0110035	-0.7582	0.298425	0.0110639
5	rs373769764	90913914	G	0.008693	0.6346	0.2496	0.0110073	0.6346	0.249778	0.0110644
5	rs7736291	35807455	G	0.3553	0.1187	0.04669	0.0110126	0.1187	0.0467209	0.0110657
5	rs477538	163126204	A	0.1584	0.1557	0.06125	0.0110207	0.1557	0.0612906	0.011074
5	rs62370186	91728936	C	0.02429	-0.3747	0.1474	0.01102	-0.3747	0.147501	0.0110749
5	rs78215947	84573640	G	0.1427	-0.1621	0.06377	0.0110237	-0.1621	0.0638121	0.0110766
5	rs4916755	88836993	T	0.4709	0.1138	0.04477	0.0110258	0.1138	0.0447996	0.0110789
5	rs463444	2353635	A	0.3639	-0.1221	0.04687	0.00918534	-0.119143	0.0469035	0.0110795
5	rs468878	2353589	C	0.3639	-0.1221	0.04687	0.00918534	-0.119143	0.0469035	0.0110795
5	rs468556	2353448	G	0.3639	-0.1221	0.04687	0.00918534	-0.119143	0.0469035	0.0110795
5	rs458029	2353620	C	0.3639	-0.1221	0.04687	0.00918534	-0.119143	0.0469035	0.0110795
5	rs1421654	72861967	A	0.4139	-0.114	0.04485	0.0110281	-0.114	0.044879	0.0110801
5	rs72791671	117690611	T	0.05811	0.2433	0.09572	0.0110287	0.2433	0.0957836	0.0110821
5	rs56279201	75444203	C	0.405	-0.1143	0.04497	0.0110317	-0.1143	0.044999	0.0110835
5	rs373019337	93510020	T	0.02239	0.3838	0.151	0.0110308	0.3838	0.1511	0.0110839
5	rs6898916	4481828	A	0.3385	-0.1161	0.04657	0.0126661	-0.11836	0.0465986	0.0110853
5	rs72791689	117709762	G	0.06537	0.2276	0.08955	0.0110347	0.2276	0.0896081	0.0110869
5	rs55854817	60004460	T	0.3088	0.124	0.04879	0.0110377	0.124	0.0488229	0.0110918
5	rs531812772	114053727	C	0.01679	-0.4506	0.1773	0.0110392	-0.4506	0.177422	0.0110945
5	rs4535497	1107428	A	0.3733	-0.1159	0.04648	0.0126474	-0.118118	0.0465098	0.0110967
5	rs114647826	99719887	T	0.1622	0.1525	0.06001	0.0110459	0.1525	0.0600489	0.011098
5	rs143733614	99719909	A	0.1622	0.1525	0.06001	0.0110459	0.1525	0.0600489	0.011098
5	rs2306292	58567645	T	0.1065	0.1823	0.07174	0.0110498	0.1823	0.0717865	0.011102
5	rs1582897	68110727	A	0.3271	0.1206	0.04746	0.0110508	0.1206	0.0474912	0.0111037
5	rs115041097	65851182	G	0.00905	-0.6231	0.2452	0.0110476	-0.6231	0.245375	0.011105
5	rs75342286	65849701	T	0.00905	-0.6231	0.2452	0.0110476	-0.6231	0.245375	0.011105
5	rs114651872	65847654	T	0.00905	-0.6231	0.2452	0.0110476	-0.6231	0.245375	0.011105
5	rs78063429	65850464	A	0.00905	-0.6231	0.2452	0.0110476	-0.6231	0.245375	0.011105
5	rs187477023	65855493	T	0.00905	-0.6231	0.2452	0.0110476	-0.6231	0.245375	0.011105
5	rs115581459	65852868	C	0.00905	-0.6231	0.2452	0.0110476	-0.6231	0.245375	0.011105
5	rs78753105	65850672	C	0.00905	-0.6231	0.2452	0.0110476	-0.6231	0.245375	0.011105
5	rs34325259	44936860	T	0.4743	-0.1119	0.04404	0.0110576	-0.1119	0.0440682	0.0111092
5	rs62395624	152038685	A	0.4207	-0.1149	0.04522	0.0110564	-0.1149	0.0452498	0.0111095
5	rs541982581	108747568	G	0.005001	0.8611	0.3389	0.0110578	0.8611	0.339157	0.0111187
5	rs560220036	108719793	T	0.005001	0.8611	0.3389	0.0110578	0.8611	0.339157	0.0111187
5	rs541854005	3129073	G	0.01381	-0.4978	0.1965	0.0112983	-0.49923	0.196636	0.0111216
5	rs7704214	67804091	G	0.02751	-0.3516	0.1384	0.0110706	-0.3516	0.138494	0.0111252
5	rs16897892	67805131	C	0.02751	-0.3516	0.1384	0.0110706	-0.3516	0.138494	0.0111252
5	rs11958808	44945090	G	0.4974	0.1121	0.04413	0.0110782	0.1121	0.0441584	0.0111301
5	rs10519937	126721853	T	0.1996	0.1409	0.05547	0.0110817	0.1409	0.0555061	0.0111341
5	rs79574843	80918205	G	0.03239	-0.3231	0.1272	0.0110823	-0.3231	0.127285	0.0111364
5	rs112635671	80923796	G	0.03239	-0.3231	0.1272	0.0110823	-0.3231	0.127285	0.0111364
5	rs139978815	41661045	T	0.04537	-0.2733	0.1076	0.0110864	-0.2733	0.107671	0.0111399
5	rs6862684	133552248	A	0.2716	-0.1276	0.05024	0.0110913	-0.1276	0.0502732	0.0111446
5	rs35357657	121215093	C	0.01941	-0.4206	0.1656	0.0110898	-0.4206	0.165714	0.0111455
5	rs34950081	121208111	C	0.01941	-0.4206	0.1656	0.0110898	-0.4206	0.165714	0.0111455
5	rs10434547	68402500	A	0.148	-0.16	0.063	0.0110953	-0.16	0.0630417	0.0111487
5	rs149657509	67029520	C	0.01691	-0.4452	0.1753	0.0110965	-0.4452	0.175418	0.011151
5	rs17662337	56167987	G	0.01715	0.434	0.1709	0.0111012	0.434	0.171011	0.0111538
5	rs78192201	109137444	T	0.01786	0.4251	0.1674	0.0111034	0.4251	0.167509	0.0111559
5	rs17162274	109140251	A	0.01786	0.4251	0.1674	0.0111034	0.4251	0.167509	0.0111559
5	rs17162279	109142553	A	0.01786	0.4251	0.1674	0.0111034	0.4251	0.167509	0.0111559
5	rs17162261	109133468	G	0.01786	0.4251	0.1674	0.0111034	0.4251	0.167509	0.0111559
5	rs55823525	109140095	A	0.01786	0.4251	0.1674	0.0111034	0.4251	0.167509	0.0111559
5	rs4527652	109156925	G	0.01786	0.4251	0.1674	0.0111034	0.4251	0.167509	0.0111559
5	rs41295843	109155837	T	0.01786	0.4251	0.1674	0.0111034	0.4251	0.167509	0.0111559
5	rs78529573	109108150	T	0.01786	0.4251	0.1674	0.0111034	0.4251	0.167509	0.0111559
5	rs17162215	109122698	C	0.01786	0.4251	0.1674	0.0111034	0.4251	0.167509	0.0111559
5	rs77354964	109110253	A	0.01786	0.4251	0.1674	0.0111034	0.4251	0.167509	0.0111559
5	rs78563277	109082733	G	0.01786	0.4251	0.1674	0.0111034	0.4251	0.167509	0.0111559
5	rs115127588	152309997	T	0.0287	0.3413	0.1344	0.0111032	0.3413	0.13449	0.0111569
5	rs4957934	110551113	T	0.08895	0.1984	0.07813	0.0111056	0.1984	0.0781811	0.0111584
5	rs6871301	110555667	G	0.08895	0.1984	0.07813	0.0111056	0.1984	0.0781811	0.0111584
5	rs4958204	133331252	T	0.007025	0.7131	0.2808	0.0111002	0.7131	0.281004	0.0111589
5	rs72791670	117689821	T	0.08288	0.2058	0.08105	0.0111115	0.2058	0.0811035	0.0111648
5	rs4291017	18477466	T	0.06787	0.2238	0.08814	0.0111125	0.2238	0.0881973	0.0111649
5	rs10041426	122750221	C	0.3465	-0.1185	0.04667	0.0111137	-0.1185	0.0467004	0.0111663
5	rs77547773	26269304	G	0.0518	0.2559	0.1008	0.0111268	0.2559	0.100866	0.0111801
5	rs78434589	26272121	A	0.0518	0.2559	0.1008	0.0111268	0.2559	0.100866	0.0111801
5	rs78005335	26274197	G	0.0518	0.2559	0.1008	0.0111268	0.2559	0.100866	0.0111801
5	rs74761387	26271993	A	0.0518	0.2559	0.1008	0.0111268	0.2559	0.100866	0.0111801
5	rs116318094	162836287	T	0.01215	-0.5377	0.2118	0.011126	-0.5377	0.211951	0.0111836
5	rs114655007	162839454	T	0.01215	-0.5377	0.2118	0.011126	-0.5377	0.211951	0.0111836
5	rs111723398	162834890	T	0.01215	-0.5377	0.2118	0.011126	-0.5377	0.211951	0.0111836
5	rs114566623	162834480	T	0.01215	-0.5377	0.2118	0.011126	-0.5377	0.211951	0.0111836
5	rs139487798	11813621	T	0.01012	0.5816	0.2291	0.0111288	0.5816	0.229259	0.011185
5	rs1501679	28281734	T	0.1916	-0.1434	0.05649	0.0111328	-0.1434	0.0565269	0.0111856
5	rs931739	28282431	A	0.1916	-0.1434	0.05649	0.0111328	-0.1434	0.0565269	0.0111856
5	rs6880876	28281541	A	0.1916	-0.1434	0.05649	0.0111328	-0.1434	0.0565269	0.0111856
5	rs12517477	28284316	T	0.1916	-0.1434	0.05649	0.0111328	-0.1434	0.0565269	0.0111856
5	rs190930957	89963215	C	0.1242	0.1699	0.06693	0.0111337	0.1699	0.0669731	0.0111858
5	rs139872473	89962610	C	0.1242	0.1699	0.06693	0.0111337	0.1699	0.0669731	0.0111858
5	rs17621772	89975894	A	0.1242	0.1699	0.06693	0.0111337	0.1699	0.0669731	0.0111858
5	rs75935830	89972731	G	0.1242	0.1699	0.06693	0.0111337	0.1699	0.0669731	0.0111858
5	rs74938671	89966896	C	0.1242	0.1699	0.06693	0.0111337	0.1699	0.0669731	0.0111858
5	rs4705422	149571087	A	0.3233	-0.1189	0.04684	0.0111351	-0.1189	0.0468697	0.0111865
5	rs10515858	162839928	G	0.01262	-0.526	0.2072	0.0111294	-0.526	0.207346	0.0111866
5	rs10072432	162840092	T	0.01262	-0.526	0.2072	0.0111294	-0.526	0.207346	0.0111866
5	rs114677479	162838774	A	0.01262	-0.526	0.2072	0.0111294	-0.526	0.207346	0.0111866
5	rs10045380	162839396	G	0.01262	-0.526	0.2072	0.0111294	-0.526	0.207346	0.0111866
5	rs550145896	152410605	A	0.0237	0.3767	0.1484	0.0111358	0.3767	0.1485	0.0111902
5	rs10065732	70950738	T	0.05561	0.247	0.09731	0.0111399	0.247	0.0973739	0.0111931
5	rs2964527	170686410	A	0.04096	0.2853	0.1124	0.0111406	0.2853	0.112474	0.0111937
5	rs72804111	134642385	A	0.05323	0.2509	0.09885	0.0111428	0.2509	0.0989143	0.0111954
5	rs176113	113986346	A	0.1612	0.156	0.06146	0.0111413	0.156	0.0615015	0.0111959
5	rs169534	113986250	A	0.1612	0.156	0.06146	0.0111413	0.156	0.0615015	0.0111959
5	rs1402025	113987898	C	0.1612	0.156	0.06146	0.0111413	0.156	0.0615015	0.0111959
5	rs17669543	113987780	A	0.1612	0.156	0.06146	0.0111413	0.156	0.0615015	0.0111959
5	rs60862442	141581622	C	0.1893	-0.1432	0.05642	0.0111454	-0.1432	0.0564564	0.0111976
5	rs11738242	179239055	C	0.2785	-0.1234	0.04862	0.0111472	-0.1234	0.0486505	0.011198
5	rs7718125	135773192	A	0.1741	0.1475	0.05812	0.0111535	0.1475	0.0581573	0.0112054
5	rs113147473	66785612	G	0.04811	-0.2647	0.1043	0.0111529	-0.2647	0.104369	0.0112062
5	rs1990881	128211333	G	0.445	-0.1124	0.04429	0.0111546	-0.1124	0.0443183	0.0112064
5	rs2079101	128211196	A	0.445	-0.1124	0.04429	0.0111546	-0.1124	0.0443183	0.0112064
5	rs6881971	128209187	A	0.445	-0.1124	0.04429	0.0111546	-0.1124	0.0443183	0.0112064
5	rs4835960	128211590	C	0.445	-0.1124	0.04429	0.0111546	-0.1124	0.0443183	0.0112064
5	rs1159432	128210791	C	0.445	-0.1124	0.04429	0.0111546	-0.1124	0.0443183	0.0112064
5	rs1501795	166444087	C	0.4224	-0.1128	0.04445	0.0111589	-0.1128	0.0444783	0.0112105
5	rs74743188	118535141	C	0.03894	-0.2959	0.1166	0.0111572	-0.2959	0.116678	0.0112116
5	rs115069100	107151179	G	0.0131	-0.5144	0.2027	0.0111571	-0.5144	0.202842	0.0112139
5	rs115507241	29708415	C	0.03953	-0.287	0.1131	0.0111623	-0.287	0.113173	0.0112142
5	rs28690315	88222511	A	0.07276	0.2161	0.08516	0.0111623	0.2161	0.085215	0.0112147
5	rs12652928	76509547	T	0.1298	0.1673	0.06593	0.0111635	0.1673	0.0659727	0.011216
5	rs12653201	125052948	C	0.3042	0.1219	0.04804	0.0111657	0.1219	0.048071	0.011218
5	rs79825790	108634583	T	0.07776	-0.2116	0.08339	0.0111655	-0.2116	0.0834449	0.0112189
5	rs151206165	98302392	G	0.01619	0.457	0.1801	0.0111654	0.457	0.180223	0.0112207
5	rs77863344	37605430	C	0.00905	-0.6265	0.2469	0.0111659	-0.6265	0.247078	0.0112244
5	rs58260920	169498344	T	0.3102	0.1229	0.04844	0.0111756	0.1229	0.0484721	0.0112294
5	rs10070923	171627391	C	0.4637	-0.1129	0.0445	0.0111782	-0.1129	0.0445289	0.0112309
5	rs76428897	26278622	C	0.05132	0.2565	0.1011	0.0111778	0.2565	0.101166	0.011231
5	rs75655109	26274373	C	0.05132	0.2565	0.1011	0.0111778	0.2565	0.101166	0.011231
5	rs71603901	168566681	T	0.008216	-0.6574	0.2591	0.0111729	-0.6574	0.259287	0.0112315
5	rs6886487	126716060	G	0.2078	0.1391	0.05483	0.0111829	0.1391	0.0548658	0.0112359
5	rs62372734	70730687	G	0.03477	0.3095	0.122	0.0111844	0.3095	0.12208	0.0112379
5	rs72782500	125762300	C	0.04394	0.2732	0.1077	0.011191	0.2732	0.107769	0.0112432
5	rs11737969	115317696	G	0.4933	-0.1119	0.04412	0.0112042	-0.1119	0.0441483	0.0112563
5	rs269497	114666277	A	0.04013	-0.2866	0.113	0.0112036	-0.2866	0.113073	0.0112563
5	rs553912880	52909209	G	0.01012	-0.5945	0.2344	0.0112043	-0.5945	0.23457	0.0112633
5	rs73147042	96589857	T	0.06752	0.2266	0.08935	0.0112097	0.2266	0.0894092	0.0112635
5	rs11948262	96590141	G	0.06752	0.2266	0.08935	0.0112097	0.2266	0.0894092	0.0112635
5	rs13156924	121218707	C	0.01965	-0.4174	0.1646	0.0112177	-0.4174	0.164713	0.0112736
5	rs4321755	44646195	C	0.4846	0.1118	0.04409	0.0112216	0.1118	0.0441182	0.0112736
5	rs72755587	25490307	G	0.271	-0.1247	0.04918	0.011226	-0.1247	0.049211	0.0112773
5	rs72755580	25485354	A	0.271	-0.1247	0.04918	0.011226	-0.1247	0.049211	0.0112773
5	rs61635863	115277413	C	0.03394	0.3162	0.1247	0.0112227	0.3162	0.124784	0.0112774
5	rs41296557	110782598	G	0.01846	-0.4336	0.171	0.0112232	-0.4336	0.171119	0.01128
5	rs10042471	110517578	C	0.08633	0.2004	0.07904	0.0112311	0.2004	0.0790913	0.011284
5	rs694235	110516194	G	0.08633	0.2004	0.07904	0.0112311	0.2004	0.0790913	0.011284
5	rs466351	110515384	C	0.08633	0.2004	0.07904	0.0112311	0.2004	0.0790913	0.011284
5	rs543609164	109520404	C	0.00643	0.7343	0.2896	0.0112266	0.7343	0.289804	0.011284
5	rs455831	110515510	T	0.08633	0.2004	0.07904	0.0112311	0.2004	0.0790913	0.011284
5	rs73765959	75303824	C	0.05966	-0.2367	0.09336	0.0112336	-0.2367	0.0934201	0.0112861
5	rs143952484	115443457	A	0.05299	0.2478	0.09774	0.0112352	0.2478	0.0978017	0.0112866
5	rs1982193	71526092	T	0.2279	0.1346	0.05309	0.0112345	0.1346	0.0531247	0.0112878
5	rs1502038	15124366	G	0.08704	0.2012	0.07936	0.0112357	0.2012	0.0794123	0.0112894
5	rs6873180	15126488	C	0.08704	0.2012	0.07936	0.0112357	0.2012	0.0794123	0.0112894
5	rs251538	15126820	T	0.08704	0.2012	0.07936	0.0112357	0.2012	0.0794123	0.0112894
5	rs6868543	15126095	G	0.08704	0.2012	0.07936	0.0112357	0.2012	0.0794123	0.0112894
5	rs2560263	94734744	T	0.2273	0.1348	0.05317	0.0112363	0.1348	0.0532048	0.0112895
5	rs34546427	179693530	T	0.04727	-0.2667	0.1052	0.0112392	-0.2667	0.105269	0.0112927
5	rs696288	14065671	A	0.1691	0.1514	0.05972	0.0112395	0.1514	0.0597594	0.0112932
5	rs2890356	17907028	A	0.4902	0.1137	0.04485	0.011241	0.1137	0.0448797	0.0112949
5	rs10057188	77837789	A	0.2863	0.1248	0.04923	0.0112435	0.1248	0.0492621	0.0112966
5	rs32892	88669901	C	0.03727	-0.2953	0.1165	0.0112523	-0.2953	0.116575	0.0113046
5	rs546913911	86050387	G	0.008454	-0.6497	0.2563	0.0112473	-0.6497	0.256486	0.0113064
5	rs10069460	135781234	T	0.1686	0.1497	0.05906	0.011254	0.1497	0.059098	0.0113065
5	rs10055245	176000531	T	0.3445	-0.1187	0.04683	0.0112544	-0.1187	0.0468605	0.0113075
5	rs7735881	44650176	A	0.4846	0.1117	0.04407	0.0112574	0.1117	0.0440981	0.0113095
5	rs542115289	31170476	G	0.009764	0.5926	0.2338	0.0112561	0.5926	0.233963	0.0113129
5	rs12518133	169502693	T	0.3083	0.1231	0.04857	0.0112612	0.1231	0.0486022	0.0113153
5	rs1390615	128150215	C	0.4426	-0.1123	0.04431	0.0112635	-0.1123	0.0443383	0.0113155
5	rs10039835	155764666	A	0.2141	-0.138	0.05445	0.0112629	-0.138	0.0544858	0.0113165
5	rs224886	81752657	G	0.4771	-0.1125	0.04439	0.0112655	-0.1125	0.0444187	0.0113183
5	rs224881	81750113	T	0.4771	-0.1125	0.04439	0.0112655	-0.1125	0.0444187	0.0113183
5	rs224869	81743961	A	0.4771	-0.1125	0.04439	0.0112655	-0.1125	0.0444187	0.0113183
5	rs224879	81748733	G	0.4771	-0.1125	0.04439	0.0112655	-0.1125	0.0444187	0.0113183
5	rs183431	81748199	G	0.4771	-0.1125	0.04439	0.0112655	-0.1125	0.0444187	0.0113183
5	rs224873	81745524	C	0.4771	-0.1125	0.04439	0.0112655	-0.1125	0.0444187	0.0113183
5	rs13187860	28276045	G	0.1956	-0.1421	0.05607	0.0112662	-0.1421	0.0561065	0.0113193
5	rs34828191	166461504	G	0.4193	-0.1134	0.04475	0.0112744	-0.1134	0.0447787	0.0113267
5	rs45554435	135384081	A	0.3656	-0.1171	0.04621	0.0112742	-0.1171	0.0462401	0.0113274
5	rs1490988	125040009	T	0.3004	0.1219	0.04811	0.0112841	0.1219	0.0481408	0.0113363
5	rs2029544	125044074	C	0.3004	0.1219	0.04811	0.0112841	0.1219	0.0481408	0.0113363
5	rs6881606	125037813	A	0.3004	0.1219	0.04811	0.0112841	0.1219	0.0481408	0.0113363
5	rs2029545	125044053	C	0.3004	0.1219	0.04811	0.0112841	0.1219	0.0481408	0.0113363
5	rs1490991	125036509	A	0.3004	0.1219	0.04811	0.0112841	0.1219	0.0481408	0.0113363
5	rs1490989	125039981	A	0.3004	0.1219	0.04811	0.0112841	0.1219	0.0481408	0.0113363
5	rs11743359	125040165	A	0.3004	0.1219	0.04811	0.0112841	0.1219	0.0481408	0.0113363
5	rs376756616	1213950	A	0.01084	-0.4583	0.2184	0.035866	-0.553223	0.218492	0.0113413
5	rs2913468	173852134	T	0.4983	-0.1112	0.04389	0.0112895	-0.1112	0.0439178	0.0113413
5	rs34808216	28292355	C	0.1918	-0.1431	0.05648	0.0112885	-0.1431	0.0565167	0.0113416
5	rs34446898	7500551	C	0.1282	-0.1639	0.06544	0.0122595	-0.16579	0.0654801	0.0113444
5	rs79376891	154565712	C	0.005597	-0.8377	0.3306	0.0112808	-0.8377	0.330865	0.0113462
5	rs6871580	146522345	G	0.09276	0.1947	0.07685	0.0112928	0.1947	0.0769002	0.0113462
5	rs116227034	128591654	A	0.01989	-0.4127	0.1629	0.0112944	-0.4127	0.163011	0.01135
5	rs116402565	128599680	G	0.01989	-0.4127	0.1629	0.0112944	-0.4127	0.163011	0.01135
5	rs115474635	128596450	C	0.01989	-0.4127	0.1629	0.0112944	-0.4127	0.163011	0.01135
5	rs77204402	128601329	G	0.01989	-0.4127	0.1629	0.0112944	-0.4127	0.163011	0.01135
5	rs148946147	128593081	T	0.01989	-0.4127	0.1629	0.0112944	-0.4127	0.163011	0.01135
5	rs140206724	128588947	C	0.01989	-0.4127	0.1629	0.0112944	-0.4127	0.163011	0.01135
5	rs116207244	128600172	A	0.01989	-0.4127	0.1629	0.0112944	-0.4127	0.163011	0.01135
5	rs76834393	133272516	T	0.02417	0.3681	0.1453	0.0112969	0.3681	0.145395	0.0113504
5	rs17134250	111546043	G	0.1118	-0.178	0.07027	0.0113063	-0.178	0.0703153	0.011359
5	rs35481661	179859149	A	0.08621	0.1974	0.07793	0.0113077	0.1974	0.077979	0.0113592
5	rs12654100	55897152	T	0.1952	0.1402	0.05535	0.01131	0.1402	0.055385	0.0113618
5	rs186463583	168148737	G	0.005001	0.8372	0.3305	0.0113048	0.8372	0.330736	0.0113633
5	rs28488714	30765205	C	0.02227	-0.3883	0.1533	0.011311	-0.3883	0.153403	0.011366
5	rs17405033	166389979	T	0.01322	-0.5015	0.198	0.0113146	-0.5015	0.198133	0.0113697
5	rs11948637	178195776	G	0.3098	-0.1201	0.04742	0.0113192	-0.1201	0.04745	0.011371
5	rs11949310	178195775	C	0.3098	-0.1201	0.04742	0.0113192	-0.1201	0.04745	0.011371
5	rs7718343	12032380	G	0.123	0.1729	0.06827	0.0113223	0.1729	0.0683151	0.0113764
5	rs2913285	68111683	G	0.3232	0.1208	0.0477	0.0113254	0.1208	0.0477312	0.011379
5	rs4518363	104336896	T	0.4848	0.1118	0.04415	0.0113325	0.1118	0.0441782	0.0113849
5	rs2169791	25463774	G	0.08169	-0.203	0.08017	0.0113375	-0.203	0.0802208	0.0113895
5	rs6884140	152347678	A	0.1727	-0.1497	0.05912	0.0113369	-0.1497	0.0591588	0.0113907
5	rs72806780	152349221	T	0.1727	-0.1497	0.05912	0.0113369	-0.1497	0.0591588	0.0113907
5	rs6864972	152347463	C	0.1727	-0.1497	0.05912	0.0113369	-0.1497	0.0591588	0.0113907
5	rs72806782	152349863	C	0.1727	-0.1497	0.05912	0.0113369	-0.1497	0.0591588	0.0113907
5	rs72806776	152346227	C	0.1727	-0.1497	0.05912	0.0113369	-0.1497	0.0591588	0.0113907
5	rs4593317	127944989	C	0.2361	-0.1308	0.05166	0.0113434	-0.1308	0.0516927	0.0113952
5	rs10073671	127935174	T	0.2361	-0.1308	0.05166	0.0113434	-0.1308	0.0516927	0.0113952
5	rs13174217	127935410	C	0.2361	-0.1308	0.05166	0.0113434	-0.1308	0.0516927	0.0113952
5	rs7726814	122725497	C	0.1137	0.1785	0.0705	0.0113442	0.1785	0.0705464	0.0113981
5	rs6885536	178443640	A	0.2534	0.1273	0.05028	0.0113472	0.1273	0.0503116	0.0113987
5	rs4700778	178443535	A	0.2534	0.1273	0.05028	0.0113472	0.1273	0.0503116	0.0113987
5	rs11949441	99294950	A	0.1461	-0.1593	0.06292	0.0113483	-0.1593	0.0629608	0.0114015
5	rs10074654	99295834	C	0.1461	-0.1593	0.06292	0.0113483	-0.1593	0.0629608	0.0114015
5	rs244509	110513127	C	0.08681	0.1997	0.07888	0.0113513	0.1997	0.0789311	0.0114045
5	rs4702190	17038431	A	0.3189	0.12	0.0474	0.0113529	0.12	0.0474304	0.0114055
5	rs4701678	17037781	C	0.3189	0.12	0.0474	0.0113529	0.12	0.0474304	0.0114055
5	rs4574543	15740147	G	0.2892	-0.1258	0.04969	0.0113512	-0.1258	0.0497231	0.0114059
5	rs300827	84808783	A	0.1556	-0.1562	0.0617	0.0113542	-0.1562	0.0617405	0.0114081
5	rs10061488	135763109	C	0.1628	0.1523	0.06016	0.0113549	0.1523	0.060199	0.0114081
5	rs114092887	163071456	A	0.02155	-0.3924	0.155	0.0113539	-0.3924	0.155103	0.0114085
5	rs115250414	13453243	C	0.1023	0.1865	0.07367	0.0113556	0.1865	0.0737182	0.0114094
5	rs59997248	99365172	C	0.128	-0.1687	0.06664	0.0113572	-0.1687	0.0666834	0.0114106
5	rs144524253	25828997	A	0.03227	0.3177	0.1255	0.0113584	0.3177	0.125581	0.0114114
5	rs373617482	165990787	A	0.006192	-0.7562	0.2987	0.0113531	-0.7562	0.298915	0.0114123
5	rs112922558	163318374	A	0.005835	0.7726	0.3052	0.011359	0.7726	0.305417	0.0114173
5	rs11948633	178195722	G	0.3103	-0.12	0.04741	0.0113702	-0.12	0.0474399	0.011422
5	rs73804398	177302073	A	0.4263	0.1139	0.045	0.0113702	0.1139	0.0450292	0.0114236
5	rs2928161	76493408	T	0.1662	0.1525	0.06025	0.0113699	0.1525	0.0602898	0.0114241
5	rs79026487	172437269	A	0.1215	-0.1748	0.06906	0.0113695	-0.1748	0.0691061	0.0114244
5	rs10079033	179539190	T	0.3434	-0.1187	0.0469	0.0113765	-0.1187	0.0469305	0.01143
5	rs1820380	113979580	A	0.1606	0.1557	0.06152	0.0113775	0.1557	0.0615612	0.0114326
5	rs113474332	167869969	A	0.02179	0.3791	0.1498	0.0113833	0.3791	0.149894	0.0114349
5	rs62366222	81903610	T	0.4477	-0.1133	0.04477	0.0113831	-0.1133	0.0447991	0.0114366
5	rs181147725	50623627	C	0.02417	-0.3748	0.1481	0.0113828	-0.3748	0.148201	0.0114386
5	rs58687576	1618692	T	0.07633	-0.1973	0.08399	0.0188194	-0.212521	0.0840358	0.0114409
5	rs262768	165073412	G	0.2654	-0.1271	0.05023	0.0113945	-0.1271	0.0502624	0.0114476
5	rs77157432	1239003	A	0.1407	-0.191	0.06367	0.00270119	-0.161157	0.0637306	0.011448
5	rs7445155	171477739	C	0.444	0.1145	0.04525	0.0113937	0.1145	0.04528	0.0114482
5	rs299314	162915000	C	0.1079	-0.1817	0.07181	0.0113969	-0.1817	0.0718567	0.0114505
5	rs1875504	166447152	C	0.1194	-0.1718	0.0679	0.0114	-0.1718	0.0679432	0.0114524
5	rs77703980	53358343	C	0.007978	-0.6632	0.2621	0.0113955	-0.6632	0.262287	0.0114542
5	rs181539807	53360976	C	0.007978	-0.6632	0.2621	0.0113955	-0.6632	0.262287	0.0114542
5	rs34686956	53360011	T	0.007978	-0.6632	0.2621	0.0113955	-0.6632	0.262287	0.0114542
5	rs35673352	53359953	A	0.007978	-0.6632	0.2621	0.0113955	-0.6632	0.262287	0.0114542
5	rs34910986	53360418	G	0.007978	-0.6632	0.2621	0.0113955	-0.6632	0.262287	0.0114542
5	rs76232982	53361065	C	0.007978	-0.6632	0.2621	0.0113955	-0.6632	0.262287	0.0114542
5	rs142079983	53357102	G	0.007978	-0.6632	0.2621	0.0113955	-0.6632	0.262287	0.0114542
5	rs79209537	148400668	G	0.09085	0.1955	0.07727	0.0114034	0.1955	0.07732	0.0114566
5	rs13168743	143102655	C	0.291	0.124	0.04901	0.0114031	0.124	0.0490418	0.0114566
5	rs372190200	163673834	G	0.01631	0.4506	0.1781	0.011405	0.4506	0.178219	0.0114599
5	rs414186	144831847	T	0.4914	0.1119	0.04423	0.0114076	0.1119	0.0442583	0.0114604
5	rs140186355	41608258	T	0.0437	-0.2783	0.11	0.0114063	-0.2783	0.110073	0.0114609
5	rs1472376	162936464	A	0.1404	-0.1626	0.06427	0.0114078	-0.1626	0.064312	0.0114617
5	rs6889043	146525539	G	0.08883	0.1986	0.0785	0.0114083	0.1986	0.0785513	0.0114622
5	rs12657140	141877663	A	0.0518	0.2521	0.09966	0.0114192	0.2521	0.0997237	0.0114719
5	rs4957341	40678049	A	0.09502	0.1891	0.07476	0.0114249	0.1891	0.0748071	0.0114768
5	rs577564409	175973565	G	0.006906	-0.7207	0.2849	0.0114173	-0.7207	0.285108	0.0114775
5	rs371414731	81817115	T	0.005954	0.771	0.3048	0.0114216	0.771	0.30502	0.011481
5	rs224871	81744611	A	0.4751	-0.1123	0.0444	0.0114297	-0.1123	0.0444286	0.0114828
5	rs55761222	32225682	T	0.4187	0.1144	0.04523	0.0114292	0.1144	0.0452595	0.011483
5	rs795522	13851627	A	0.02358	0.3718	0.147	0.0114306	0.3718	0.147096	0.0114844
5	rs544785997	13850399	C	0.02358	0.3718	0.147	0.0114306	0.3718	0.147096	0.0114844
5	rs905241	13851237	T	0.02358	0.3718	0.147	0.0114306	0.3718	0.147096	0.0114844
5	rs795529	13850536	T	0.02358	0.3718	0.147	0.0114306	0.3718	0.147096	0.0114844
5	rs795517	13852098	T	0.02358	0.3718	0.147	0.0114306	0.3718	0.147096	0.0114844
5	rs2591547	13849867	T	0.02358	0.3718	0.147	0.0114306	0.3718	0.147096	0.0114844
5	rs1087773	13853341	C	0.02358	0.3718	0.147	0.0114306	0.3718	0.147096	0.0114844
5	rs795515	13852335	C	0.02358	0.3718	0.147	0.0114306	0.3718	0.147096	0.0114844
5	rs1827411	13850158	G	0.02358	0.3718	0.147	0.0114306	0.3718	0.147096	0.0114844
5	rs795525	13851047	C	0.02358	0.3718	0.147	0.0114306	0.3718	0.147096	0.0114844
5	rs1087772	13853464	G	0.02358	0.3718	0.147	0.0114306	0.3718	0.147096	0.0114844
5	rs795521	13851645	A	0.02358	0.3718	0.147	0.0114306	0.3718	0.147096	0.0114844
5	rs1827412	13850157	T	0.02358	0.3718	0.147	0.0114306	0.3718	0.147096	0.0114844
5	rs795523	13851608	A	0.02358	0.3718	0.147	0.0114306	0.3718	0.147096	0.0114844
5	rs795532	13849820	A	0.02358	0.3718	0.147	0.0114306	0.3718	0.147096	0.0114844
5	rs795535	13849412	G	0.02358	0.3718	0.147	0.0114306	0.3718	0.147096	0.0114844
5	rs795536	13849398	A	0.02358	0.3718	0.147	0.0114306	0.3718	0.147096	0.0114844
5	rs1087770	13853913	A	0.02358	0.3718	0.147	0.0114306	0.3718	0.147096	0.0114844
5	rs795527	13850731	A	0.02358	0.3718	0.147	0.0114306	0.3718	0.147096	0.0114844
5	rs795531	13850117	C	0.02358	0.3718	0.147	0.0114306	0.3718	0.147096	0.0114844
5	rs78753115	160524614	T	0.04132	0.2853	0.1128	0.0114305	0.2853	0.112874	0.011485
5	rs11241945	97882535	T	0.3363	-0.1173	0.04638	0.0114353	-0.1173	0.0464092	0.0114872
5	rs4703121	97882664	A	0.3363	-0.1173	0.04638	0.0114353	-0.1173	0.0464092	0.0114872
5	rs11951223	97882432	A	0.3363	-0.1173	0.04638	0.0114353	-0.1173	0.0464092	0.0114872
5	rs1550809	97892515	T	0.3363	-0.1173	0.04638	0.0114353	-0.1173	0.0464092	0.0114872
5	rs11241946	97883705	C	0.3363	-0.1173	0.04638	0.0114353	-0.1173	0.0464092	0.0114872
5	rs11954892	97881001	C	0.3363	-0.1173	0.04638	0.0114353	-0.1173	0.0464092	0.0114872
5	rs2368983	97883457	G	0.3363	-0.1173	0.04638	0.0114353	-0.1173	0.0464092	0.0114872
5	rs111764379	58733928	T	0.06323	0.2288	0.09047	0.0114383	0.2288	0.0905274	0.0114907
5	rs7726586	44848822	C	0.4993	-0.1114	0.04405	0.0114406	-0.1114	0.044078	0.0114931
5	rs1659061	104211434	C	0.3802	0.1177	0.04654	0.0114386	0.1177	0.0465711	0.0114937
5	rs10036390	120499180	A	0.3921	0.1158	0.04579	0.0114409	0.1158	0.04582	0.0114949
5	rs6863023	177754316	T	0.4961	0.1117	0.04417	0.0114432	0.1117	0.0441982	0.0114959
5	rs422659	144855521	G	0.4817	0.1118	0.04421	0.011444	0.1118	0.0442383	0.0114968
5	rs4455561	33606209	C	0.3326	0.1184	0.04682	0.0114442	0.1184	0.0468498	0.0114968
5	rs10062326	33606243	A	0.3326	0.1184	0.04682	0.0114442	0.1184	0.0468498	0.0114968
5	rs10055238	33606213	T	0.3326	0.1184	0.04682	0.0114442	0.1184	0.0468498	0.0114968
5	rs77712503	122785998	T	0.1119	0.1768	0.06992	0.0114517	0.1768	0.0699645	0.0115043
5	rs11134473	167270818	G	0.2696	-0.1261	0.04987	0.0114527	-0.1261	0.049902	0.0115057
5	rs60485422	25473238	T	0.273	-0.1241	0.04908	0.0114543	-0.1241	0.0491107	0.011506
5	rs111613088	25474344	T	0.273	-0.1241	0.04908	0.0114543	-0.1241	0.0491107	0.011506
5	rs146845406	25474514	G	0.273	-0.1241	0.04908	0.0114543	-0.1241	0.0491107	0.011506
5	rs4612024	25475062	G	0.273	-0.1241	0.04908	0.0114543	-0.1241	0.0491107	0.011506
5	rs9293057	23156895	T	0.3956	-0.1152	0.04556	0.011454	-0.1152	0.0455896	0.0115077
5	rs59350361	136920442	A	0.484	-0.1114	0.04406	0.0114593	-0.1114	0.044088	0.0115118
5	rs9327484	128016546	T	0.2335	-0.1318	0.05213	0.0114618	-0.1318	0.0521632	0.0115144
5	rs150274440	95586129	A	0.0493	-0.2599	0.1028	0.0114646	-0.2599	0.102867	0.0115182
5	rs1965670	108649798	T	0.3621	-0.1167	0.04616	0.0114661	-0.1167	0.0461897	0.0115194
5	rs2909716	173812533	C	0.02739	0.3418	0.1352	0.011468	0.3418	0.135286	0.0115207
5	rs55957581	1613726	G	0.07609	-0.1974	0.08409	0.0189006	-0.212568	0.0841358	0.0115208
5	rs188585550	45375919	C	0.03156	-0.3218	0.1273	0.0114751	-0.3218	0.127382	0.0115287
5	rs181084849	45375950	C	0.03156	-0.3218	0.1273	0.0114751	-0.3218	0.127382	0.0115287
5	rs81598	131587960	G	0.3621	0.1159	0.04585	0.0114777	0.1159	0.0458791	0.0115303
5	rs146383614	67876770	T	0.005001	-0.8803	0.3482	0.0114667	-0.8803	0.348475	0.011532
5	rs55841435	67889954	A	0.005001	-0.8803	0.3482	0.0114667	-0.8803	0.348475	0.011532
5	rs13158452	123273201	A	0.2804	0.1253	0.04957	0.01148	0.1253	0.0496022	0.0115337
5	rs1445839	54048987	G	0.3701	-0.1163	0.04601	0.0114809	-0.1163	0.0460397	0.0115343
5	rs414724	108670421	G	0.3621	-0.1165	0.04609	0.0114824	-0.1165	0.0461196	0.0115356
5	rs188066455	22561953	T	0.01298	-0.5068	0.2005	0.0114819	-0.5068	0.200635	0.0115376
5	rs115957477	109025229	T	0.02179	0.3847	0.1522	0.0114847	0.3847	0.152298	0.0115381
5	rs116535370	109025816	G	0.02179	0.3847	0.1522	0.0114847	0.3847	0.152298	0.0115381
5	rs115320070	109025171	A	0.02179	0.3847	0.1522	0.0114847	0.3847	0.152298	0.0115381
5	rs17535173	109007248	G	0.02179	0.3847	0.1522	0.0114847	0.3847	0.152298	0.0115381
5	rs79942798	115502593	G	0.0512	0.2495	0.09872	0.0114927	0.2495	0.0987811	0.011544
5	rs60078671	115532983	A	0.0512	0.2495	0.09872	0.0114927	0.2495	0.0987811	0.011544
5	rs56038821	115491065	G	0.0512	0.2495	0.09872	0.0114927	0.2495	0.0987811	0.011544
5	rs538636662	115532977	C	0.0512	0.2495	0.09872	0.0114927	0.2495	0.0987811	0.011544
5	rs368963000	115486281	T	0.0512	0.2495	0.09872	0.0114927	0.2495	0.0987811	0.011544
5	rs59710673	115495402	A	0.0512	0.2495	0.09872	0.0114927	0.2495	0.0987811	0.011544
5	rs57907464	115502324	T	0.0512	0.2495	0.09872	0.0114927	0.2495	0.0987811	0.011544
5	rs7733187	115525539	T	0.0512	0.2495	0.09872	0.0114927	0.2495	0.0987811	0.011544
5	rs73257238	115524390	A	0.0512	0.2495	0.09872	0.0114927	0.2495	0.0987811	0.011544
5	rs4921071	115511979	G	0.0512	0.2495	0.09872	0.0114927	0.2495	0.0987811	0.011544
5	rs149153759	115484756	A	0.0512	0.2495	0.09872	0.0114927	0.2495	0.0987811	0.011544
5	rs7736793	115508441	C	0.0512	0.2495	0.09872	0.0114927	0.2495	0.0987811	0.011544
5	rs59543587	115531161	T	0.0512	0.2495	0.09872	0.0114927	0.2495	0.0987811	0.011544
5	rs111856371	115505577	G	0.0512	0.2495	0.09872	0.0114927	0.2495	0.0987811	0.011544
5	rs6878530	115517238	T	0.0512	0.2495	0.09872	0.0114927	0.2495	0.0987811	0.011544
5	rs73257219	115519068	G	0.0512	0.2495	0.09872	0.0114927	0.2495	0.0987811	0.011544
5	rs78158732	115531553	C	0.0512	0.2495	0.09872	0.0114927	0.2495	0.0987811	0.011544
5	rs146515904	115487103	G	0.0512	0.2495	0.09872	0.0114927	0.2495	0.0987811	0.011544
5	rs29828	151513702	T	0.3743	-0.1143	0.04523	0.0115014	-0.1143	0.0452583	0.0115533
5	rs29833	151511424	C	0.3743	-0.1143	0.04523	0.0115014	-0.1143	0.0452583	0.0115533
5	rs29831	151511790	C	0.3743	-0.1143	0.04523	0.0115014	-0.1143	0.0452583	0.0115533
5	rs116166271	31368264	A	0.007145	0.6998	0.2769	0.0114954	0.6998	0.277097	0.0115544
5	rs564789596	127941282	C	0.0743	-0.2131	0.08433	0.0115049	-0.2131	0.0843839	0.0115579
5	rs2077312	32679603	C	0.05311	-0.2508	0.09925	0.0115057	-0.2508	0.0993143	0.0115594
5	rs142719322	171624597	G	0.01298	-0.5127	0.2029	0.0115087	-0.5127	0.20304	0.0115659
5	rs530449586	70797500	T	0.434	0.1134	0.04488	0.0115127	0.1134	0.044909	0.0115664
5	rs201475977	70797499	G	0.434	0.1134	0.04488	0.0115127	0.1134	0.044909	0.0115664
5	rs6863724	34407824	G	0.04858	0.2605	0.1031	0.0115149	0.2605	0.103166	0.0115681
5	rs1550489	34409234	C	0.04858	0.2605	0.1031	0.0115149	0.2605	0.103166	0.0115681
5	rs6886417	34408701	C	0.04858	0.2605	0.1031	0.0115149	0.2605	0.103166	0.0115681
5	rs61161625	117681897	C	0.04751	0.2653	0.105	0.0115151	0.2653	0.105068	0.0115692
5	rs2909870	85332518	G	0.2853	-0.1238	0.049	0.0115195	-0.1238	0.0490313	0.0115726
5	rs12659901	6240964	A	0.2557	-0.129	0.05132	0.0119492	-0.129661	0.0513532	0.0115733
5	rs10067972	117339680	C	0.2017	-0.1405	0.05561	0.0115198	-0.1405	0.0556462	0.0115737
5	rs263394	95894928	A	0.2877	0.1239	0.04904	0.0115202	0.1239	0.0490716	0.0115737
5	rs263391	95894708	A	0.2877	0.1239	0.04904	0.0115202	0.1239	0.0490716	0.0115737
5	rs263389	95891425	A	0.2877	0.1239	0.04904	0.0115202	0.1239	0.0490716	0.0115737
5	rs263382	95886155	C	0.2877	0.1239	0.04904	0.0115202	0.1239	0.0490716	0.0115737
5	rs7726419	76725974	G	0.1243	-0.1699	0.06725	0.011524	-0.1699	0.0672933	0.0115774
5	rs883322	166987674	G	0.3863	-0.1149	0.04548	0.0115243	-0.1149	0.0455091	0.0115775
5	rs7713047	146829918	C	0.3975	-0.1132	0.04481	0.0115297	-0.1132	0.0448381	0.0115818
5	rs10463176	97472829	A	0.3122	0.1211	0.04794	0.0115345	0.1211	0.0479709	0.011588
5	rs34527235	84969058	G	0.3444	0.1192	0.04719	0.0115383	0.1192	0.047221	0.0115929
5	rs10041351	174700796	A	0.3166	0.1197	0.04739	0.0115419	0.1197	0.0474201	0.0115946
5	rs2973541	73099650	G	0.4782	0.1123	0.04446	0.0115414	0.1123	0.0444886	0.0115949
5	rs478667	78424154	G	0.272	-0.1249	0.04945	0.0115441	-0.1249	0.0494813	0.0115966
5	rs3935201	127971567	C	0.1709	-0.1476	0.05844	0.0115479	-0.1476	0.0584769	0.0116004
5	rs7446150	50332780	G	0.3889	-0.1155	0.04573	0.011547	-0.1155	0.0457597	0.0116009
5	rs4235555	15730368	C	0.2894	-0.1256	0.04973	0.0115488	-0.1256	0.049763	0.011604
5	rs185986542	84594570	G	0.01155	-0.5501	0.2178	0.0115464	-0.5501	0.217954	0.0116052
5	rs17548657	18359973	C	0.02239	0.3836	0.1519	0.0115585	0.3836	0.152	0.0116133
5	rs7711500	81943906	C	0.008693	-0.6268	0.2482	0.0115572	-0.6268	0.248372	0.0116149
5	rs13161851	148242251	A	0.1787	-0.1474	0.05837	0.0115609	-0.1474	0.0584081	0.0116152
5	rs568524220	79468779	G	0.005597	0.8109	0.3211	0.0115573	0.8109	0.321341	0.0116196
5	rs527469000	96893762	C	0.01191	0.5318	0.2106	0.0115644	0.5318	0.210743	0.011621
5	rs548827888	96891248	T	0.01191	0.5318	0.2106	0.0115644	0.5318	0.210743	0.011621
5	rs7725036	97438982	T	0.15	-0.1564	0.06194	0.011569	-0.1564	0.0619795	0.0116222
5	rs4920964	116519027	G	0.1097	-0.1796	0.07113	0.0115713	-0.1796	0.0711759	0.011625
5	rs10477399	148347543	A	0.2241	0.1342	0.05315	0.0115722	0.1342	0.0531841	0.0116255
5	rs251414	76580781	A	0.131	0.1672	0.06622	0.0115726	0.1672	0.0662631	0.0116268
5	rs6872585	171490257	G	0.1255	0.168	0.06655	0.011589	0.168	0.0665922	0.0116418
5	rs6451775	44836788	G	0.4998	-0.1113	0.04409	0.0115902	-0.1113	0.0441179	0.011643
5	rs10072259	44834791	T	0.4998	-0.1113	0.04409	0.0115902	-0.1113	0.0441179	0.011643
5	rs2279604	34687911	G	0.2991	-0.1251	0.04956	0.0115958	-0.1251	0.0495933	0.0116517
5	rs72791681	117701669	C	0.0643	0.2284	0.09049	0.0116016	0.2284	0.0905481	0.0116552
5	rs368770546	85910551	G	0.02262	-0.3786	0.15	0.0116028	-0.3786	0.150097	0.0116569
5	rs77364256	19472115	G	0.274	0.1242	0.04921	0.0116068	0.1242	0.0492409	0.0116592
5	rs2455209	28249782	T	0.2421	-0.1308	0.05183	0.0116148	-0.1308	0.0518633	0.0116685
5	rs10069438	28247660	G	0.2421	-0.1308	0.05183	0.0116148	-0.1308	0.0518633	0.0116685
5	rs2468438	28249141	C	0.2421	-0.1308	0.05183	0.0116148	-0.1308	0.0518633	0.0116685
5	rs12521738	12579420	A	0.3401	0.1178	0.04668	0.0116172	0.1178	0.0467097	0.0116704
5	rs139397694	9936824	C	0.01334	0.4903	0.1965	0.0125898	0.495856	0.196627	0.0116752
5	rs10942752	75443584	G	0.4051	-0.1135	0.04498	0.0116245	-0.1135	0.0450086	0.0116775
5	rs75664151	153989861	A	0.07538	0.2111	0.08366	0.0116256	0.2111	0.0837132	0.0116787
5	rs16893732	64658511	G	0.02977	-0.3313	0.1313	0.0116283	-0.3313	0.131385	0.0116825
5	rs57989897	24562139	G	0.05942	0.2365	0.09373	0.0116291	0.2365	0.0937899	0.0116825
5	rs72760554	64651845	T	0.02977	-0.3313	0.1313	0.0116283	-0.3313	0.131385	0.0116825
5	rs7719095	59752526	T	0.06144	-0.2339	0.0927	0.0116295	-0.2339	0.0927598	0.0116834
5	rs17610129	141162586	T	0.01322	0.5001	0.1982	0.0116289	0.5001	0.198332	0.0116847
5	rs201942236	123270598	A	0.2763	0.1254	0.0497	0.0116312	0.1254	0.049732	0.011685
5	rs9790860	33759312	A	0.3202	0.12	0.04756	0.0116316	0.12	0.0475905	0.0116852
5	rs183734784	95697806	T	0.04501	-0.2725	0.108	0.0116309	-0.2725	0.108071	0.0116855
5	rs1445841	54025701	G	0.05037	0.2566	0.1017	0.0116323	0.2566	0.101766	0.0116862
5	rs535123898	159902512	T	0.008573	0.6371	0.2525	0.0116303	0.6371	0.252678	0.0116893
5	rs6451226	35863244	A	0.4709	-0.1127	0.04467	0.0116376	-0.1127	0.0446989	0.0116918
5	rs10044838	35864590	C	0.4709	-0.1127	0.04467	0.0116376	-0.1127	0.0446989	0.0116918
5	rs7701111	35865211	C	0.4709	-0.1127	0.04467	0.0116376	-0.1127	0.0446989	0.0116918
5	rs7720993	35865229	T	0.4709	-0.1127	0.04467	0.0116376	-0.1127	0.0446989	0.0116918
5	rs9292614	35824121	C	0.2414	0.1301	0.05157	0.011643	0.1301	0.0516027	0.011696
5	rs2963025	108733256	A	0.3677	-0.1154	0.04575	0.0116556	-0.1154	0.045779	0.0117086
5	rs10052463	154599881	G	0.1031	-0.1857	0.07362	0.0116553	-0.1857	0.073668	0.0117099
5	rs16902784	87045528	A	0.1435	-0.1581	0.06268	0.0116578	-0.1581	0.0627194	0.0117105
5	rs1010600	35908295	C	0.3965	0.1132	0.04488	0.0116596	0.1132	0.0449082	0.0117121
5	rs10044339	81899758	C	0.4497	-0.1132	0.04488	0.0116596	-0.1132	0.0449091	0.0117139
5	rs264990	79166824	A	0.3797	-0.1136	0.04504	0.0116623	-0.1136	0.045068	0.0117143
5	rs34208723	14635512	G	0.1672	-0.151	0.05987	0.0116646	-0.151	0.0599089	0.011719
5	rs13360728	7253812	C	0.2545	0.1312	0.051	0.0100953	0.128629	0.0510343	0.011721
5	rs78156022	7255748	G	0.2545	0.1312	0.051	0.0100953	0.128629	0.0510343	0.011721
5	rs4702157	16637298	G	0.2334	-0.1347	0.05341	0.011669	-0.1347	0.0534455	0.0117246
5	rs6869200	38770382	C	0.01822	-0.4199	0.1665	0.0116716	-0.4199	0.166607	0.0117256
5	rs72746192	16592337	G	0.2945	0.1219	0.04834	0.0116782	0.1219	0.0483705	0.0117312
5	rs55638352	114436730	A	0.2855	0.1226	0.04862	0.0116824	0.1226	0.0486505	0.011735
5	rs74690541	38297760	C	0.006787	0.7124	0.2825	0.0116766	0.7124	0.282698	0.0117353
5	rs145332727	93843615	G	0.01143	-0.5381	0.2134	0.0116837	-0.5381	0.213543	0.0117398
5	rs1389935	116595136	C	0.2769	0.1261	0.05001	0.0116857	0.1261	0.0500426	0.0117403
5	rs1908408	116597708	T	0.2769	0.1261	0.05001	0.0116857	0.1261	0.0500426	0.0117403
5	rs1908409	116597752	C	0.2769	0.1261	0.05001	0.0116857	0.1261	0.0500426	0.0117403
5	rs11748489	32659611	C	0.07907	0.2101	0.08333	0.0116922	0.2101	0.0833848	0.0117473
5	rs35381	59797702	C	0.257	0.1278	0.05069	0.0116953	0.1278	0.0507223	0.0117488
5	rs62394483	174097723	T	0.07633	0.2086	0.08274	0.0116972	0.2086	0.0827919	0.0117498
5	rs79146814	31618928	G	0.009526	-0.6056	0.2402	0.0116945	-0.6056	0.24037	0.0117539
5	rs72761839	41690664	T	0.04561	-0.2705	0.1073	0.0117032	-0.2705	0.10737	0.0117579
5	rs16867565	88726723	C	0.05608	-0.2395	0.09501	0.0117093	-0.2395	0.095069	0.0117614
5	rs3887754	6237098	T	0.2564	-0.1288	0.05123	0.0119319	-0.129142	0.0512631	0.0117621
5	rs34558227	10856900	T	0.176	0.1579	0.05824	0.00670412	0.146822	0.0582842	0.0117666
5	rs112832795	137811794	T	0.05918	0.2352	0.09331	0.0117145	0.2352	0.0933688	0.0117674
5	rs113619141	137811793	A	0.05918	0.2352	0.09331	0.0117145	0.2352	0.0933688	0.0117674
5	rs2582702	13966227	A	0.07835	-0.208	0.08252	0.0117155	-0.208	0.0825727	0.0117691
5	rs2591537	13966169	G	0.07835	-0.208	0.08252	0.0117155	-0.208	0.0825727	0.0117691
5	rs369263709	44099307	C	0.03203	0.3249	0.1289	0.0117169	0.3249	0.128986	0.0117731
5	rs275021	42105301	A	0.422	-0.1139	0.04519	0.0117199	-0.1139	0.0452192	0.0117742
5	rs11952663	35811721	C	0.1615	0.1516	0.06015	0.0117233	0.1516	0.0601883	0.0117768
5	rs973157	4505334	A	0.01929	0.4099	0.1641	0.0124943	0.413597	0.164206	0.0117768
5	rs973158	4505155	C	0.01929	0.4099	0.1641	0.0124943	0.413597	0.164206	0.0117768
5	rs190282970	44888532	C	0.006906	-0.709	0.2813	0.0117208	-0.709	0.281498	0.0117801
5	rs6594915	115300281	T	0.183	0.1438	0.05706	0.0117303	0.1438	0.0570961	0.0117835
5	rs7709922	4483433	C	0.3384	-0.115	0.04656	0.0135139	-0.117331	0.046588	0.011786
5	rs4705127	146527912	C	0.08835	0.1982	0.07865	0.0117346	0.1982	0.0787009	0.0117891
5	rs6886941	163882014	G	0.03787	0.2903	0.1152	0.0117366	0.2903	0.115272	0.0117895
5	rs78219054	163882522	A	0.03787	0.2903	0.1152	0.0117366	0.2903	0.115272	0.0117895
5	rs79185857	163881625	C	0.03787	0.2903	0.1152	0.0117366	0.2903	0.115272	0.0117895
5	rs76239638	163884897	T	0.03787	0.2903	0.1152	0.0117366	0.2903	0.115272	0.0117895
5	rs6891862	163882277	C	0.03787	0.2903	0.1152	0.0117366	0.2903	0.115272	0.0117895
5	rs76947879	163881607	C	0.03787	0.2903	0.1152	0.0117366	0.2903	0.115272	0.0117895
5	rs17063392	163881521	C	0.03787	0.2903	0.1152	0.0117366	0.2903	0.115272	0.0117895
5	rs12516149	163880552	G	0.03787	0.2903	0.1152	0.0117366	0.2903	0.115272	0.0117895
5	rs141778013	163879832	T	0.03787	0.2903	0.1152	0.0117366	0.2903	0.115272	0.0117895
5	rs78796645	163883777	G	0.03787	0.2903	0.1152	0.0117366	0.2903	0.115272	0.0117895
5	rs29836	151509649	G	0.375	-0.114	0.04524	0.011739	-0.114	0.0452682	0.0117914
5	rs34093175	44673354	A	0.489	0.111	0.04405	0.01174	0.111	0.0440777	0.011793
5	rs4339357	44670741	T	0.489	0.111	0.04405	0.01174	0.111	0.0440777	0.011793
5	rs112733602	126813317	A	0.1638	0.152	0.06032	0.011739	0.152	0.060359	0.0117935
5	rs57256097	126816667	A	0.1638	0.152	0.06032	0.011739	0.152	0.060359	0.0117935
5	rs112979091	129628318	A	0.01072	-0.5675	0.2252	0.0117361	-0.5675	0.225357	0.0117949
5	rs141050501	109240598	A	0.005477	-0.8369	0.3321	0.0117347	-0.8369	0.332359	0.0118004
5	rs305769	84670798	T	0.4297	-0.1126	0.04469	0.0117495	-0.1126	0.0447184	0.011803
5	rs72803665	113929443	A	0.008097	-0.6622	0.2628	0.0117426	-0.6622	0.262989	0.0118032
5	rs145976255	113903117	A	0.008097	-0.6622	0.2628	0.0117426	-0.6622	0.262989	0.0118032
5	rs12517095	18330107	C	0.3417	-0.1163	0.04616	0.0117523	-0.1163	0.0461887	0.0118046
5	rs35420613	174936038	G	0.06275	-0.2299	0.09125	0.0117538	-0.2299	0.091308	0.0118073
5	rs114999886	174934437	G	0.06275	-0.2299	0.09125	0.0117538	-0.2299	0.091308	0.0118073
5	rs115717816	174934438	T	0.06275	-0.2299	0.09125	0.0117538	-0.2299	0.091308	0.0118073
5	rs79223948	174934476	C	0.06275	-0.2299	0.09125	0.0117538	-0.2299	0.091308	0.0118073
5	rs111642494	174935113	G	0.06275	-0.2299	0.09125	0.0117538	-0.2299	0.091308	0.0118073
5	rs116550470	174935460	G	0.06275	-0.2299	0.09125	0.0117538	-0.2299	0.091308	0.0118073
5	rs78022008	91948352	C	0.006073	-0.7685	0.305	0.0117464	-0.7685	0.305222	0.0118078
5	rs56412109	85222453	G	0.006906	0.7047	0.2797	0.0117527	0.7047	0.279895	0.0118113
5	rs4703820	80213816	G	0.153	0.1539	0.06109	0.011761	0.1539	0.0611283	0.0118139
5	rs28412959	88431074	A	0.01893	0.4187	0.1662	0.0117604	0.4187	0.166311	0.0118165
5	rs72791688	117709638	C	0.06454	0.2268	0.09003	0.0117635	0.2268	0.0900872	0.011817
5	rs7704633	117711505	G	0.06454	0.2268	0.09003	0.0117635	0.2268	0.0900872	0.011817
5	rs13183889	97907397	A	0.3582	-0.1152	0.04573	0.0117644	-0.1152	0.0457585	0.011817
5	rs11956955	149279880	A	0.3514	0.1188	0.04716	0.0117661	0.1188	0.047191	0.0118215
5	rs370495569	2055046	G	0.009764	-0.606	0.2335	0.00945114	-0.588212	0.233671	0.0118271
5	rs187664	34677979	A	0.2684	-0.1276	0.05066	0.0117771	-0.1276	0.0506931	0.0118323
5	rs6869243	72915681	C	0.4159	-0.1121	0.04451	0.0117844	-0.1121	0.0445378	0.0118371
5	rs35912638	84996553	T	0.3451	0.1187	0.04713	0.0117834	0.1187	0.0471607	0.0118383
5	rs184082062	53372071	A	0.00774	-0.673	0.2672	0.0117785	-0.673	0.26739	0.0118385
5	rs34917098	53372205	T	0.00774	-0.673	0.2672	0.0117785	-0.673	0.26739	0.0118385
5	rs71619992	53369763	C	0.00774	-0.673	0.2672	0.0117785	-0.673	0.26739	0.0118385
5	rs79829196	53371581	G	0.00774	-0.673	0.2672	0.0117785	-0.673	0.26739	0.0118385
5	rs1845561	116621378	A	0.2773	0.1257	0.04991	0.0117845	0.1257	0.0499423	0.0118391
5	rs566626737	67095753	A	0.01322	-0.5032	0.1998	0.011785	-0.5032	0.199935	0.011842
5	rs11741588	179239040	A	0.2683	-0.1237	0.04912	0.0117915	-0.1237	0.0491502	0.0118434
5	rs11742242	179239037	T	0.2683	-0.1237	0.04912	0.0117915	-0.1237	0.0491502	0.0118434
5	rs2237091	149549797	G	0.4331	0.113	0.04487	0.0117894	0.113	0.0448988	0.0118435
5	rs116644140	160724660	A	0.02465	0.3634	0.1443	0.0117901	0.3634	0.144394	0.0118449
5	rs12697293	33609617	A	0.3135	0.1204	0.04781	0.0117922	0.1204	0.0478405	0.0118461
5	rs2662333	71253149	T	0.3533	0.1172	0.04654	0.0117935	0.1172	0.0465699	0.0118477
5	rs62372212	101637897	G	0.01024	0.5661	0.2248	0.0117943	0.5661	0.224949	0.0118504
5	rs4392642	164461215	T	0.1146	0.1743	0.06922	0.0118004	0.1743	0.0692636	0.0118536
5	rs67182857	12089645	C	0.195	-0.141	0.056	0.0118071	-0.141	0.0560357	0.011861
5	rs28763615	12081924	A	0.195	-0.141	0.056	0.0118071	-0.141	0.0560357	0.011861
5	rs73058702	12074953	A	0.195	-0.141	0.056	0.0118071	-0.141	0.0560357	0.011861
5	rs367616452	170765387	A	0.02191	0.3812	0.1514	0.0118079	0.3812	0.151496	0.0118617
5	rs539917641	170764976	T	0.02191	0.3812	0.1514	0.0118079	0.3812	0.151496	0.0118617
5	rs374363335	170764437	A	0.02191	0.3812	0.1514	0.0118079	0.3812	0.151496	0.0118617
5	rs372184916	170764294	C	0.02191	0.3812	0.1514	0.0118079	0.3812	0.151496	0.0118617
5	rs368804187	170764245	C	0.02191	0.3812	0.1514	0.0118079	0.3812	0.151496	0.0118617
5	rs370507370	170763250	G	0.02191	0.3812	0.1514	0.0118079	0.3812	0.151496	0.0118617
5	rs375387582	170762207	C	0.02191	0.3812	0.1514	0.0118079	0.3812	0.151496	0.0118617
5	rs372266335	170761504	G	0.02191	0.3812	0.1514	0.0118079	0.3812	0.151496	0.0118617
5	rs534267926	170764469	G	0.02191	0.3812	0.1514	0.0118079	0.3812	0.151496	0.0118617
5	rs841130	87061841	C	0.3334	-0.1175	0.04667	0.0118131	-0.1175	0.0466993	0.0118662
5	rs13166103	57742202	A	0.04215	0.2807	0.1115	0.0118195	0.2807	0.111573	0.0118745
5	rs76257563	117703880	G	0.06406	0.2277	0.09045	0.011822	0.2277	0.0905075	0.0118758
5	rs6888218	117703365	C	0.06406	0.2277	0.09045	0.011822	0.2277	0.0905075	0.0118758
5	rs79988362	176529102	G	0.1121	-0.1771	0.07035	0.011822	-0.1771	0.0703949	0.011876
5	rs2681530	113984474	T	0.1606	0.155	0.06157	0.0118204	0.155	0.0616108	0.0118765
5	rs283777	113984242	A	0.1606	0.155	0.06157	0.0118204	0.155	0.0616108	0.0118765
5	rs283776	113984556	T	0.1606	0.155	0.06157	0.0118204	0.155	0.0616108	0.0118765
5	rs2681531	113984477	A	0.1606	0.155	0.06157	0.0118204	0.155	0.0616108	0.0118765
5	rs283775	113984965	C	0.1606	0.155	0.06157	0.0118204	0.155	0.0616108	0.0118765
5	rs283774	113985348	A	0.1606	0.155	0.06157	0.0118204	0.155	0.0616108	0.0118765
5	rs17525483	25478594	A	0.2727	-0.1236	0.0491	0.0118254	-0.1236	0.0491304	0.0118778
5	rs2119429	13969320	C	0.08228	-0.2033	0.08076	0.0118246	-0.2033	0.0808115	0.0118786
5	rs113773980	8221003	C	0.05061	-0.2653	0.1025	0.0096453	-0.258039	0.102572	0.0118797
5	rs1490978	125059206	A	0.3039	0.1209	0.04803	0.0118299	0.1209	0.0480604	0.0118834
5	rs186843988	82682352	A	0.006787	0.7197	0.2859	0.0118253	0.7197	0.286104	0.0118858
5	rs351854	176522562	T	0.1113	-0.1768	0.07024	0.0118331	-0.1768	0.0702844	0.0118866
5	rs115843370	162742016	A	0.01179	-0.5374	0.2135	0.0118327	-0.5374	0.213647	0.0118909
5	rs75434690	113900978	C	0.01548	-0.4649	0.1847	0.011834	-0.4649	0.184824	0.0118911
5	rs4703660	71020861	T	0.1095	-0.1784	0.07088	0.0118382	-0.1784	0.070925	0.011892
5	rs35522414	72927116	A	0.4422	-0.1117	0.04438	0.0118393	-0.1117	0.0444079	0.0118925
5	rs13160575	72927829	C	0.4422	-0.1117	0.04438	0.0118393	-0.1117	0.0444079	0.0118925
5	rs11739158	72927292	C	0.4422	-0.1117	0.04438	0.0118393	-0.1117	0.0444079	0.0118925
5	rs17633441	72928247	A	0.4422	-0.1117	0.04438	0.0118393	-0.1117	0.0444079	0.0118925
5	rs13174434	72928209	C	0.4422	-0.1117	0.04438	0.0118393	-0.1117	0.0444079	0.0118925
5	rs138341091	67085106	C	0.02417	-0.375	0.149	0.0118433	-0.375	0.149101	0.0119008
5	rs115465295	2848501	T	0.01048	-0.5698	0.2237	0.0108603	-0.562993	0.223855	0.0119034
5	rs115794769	2847757	A	0.01048	-0.5698	0.2237	0.0108603	-0.562993	0.223855	0.0119034
5	rs3021428	153210741	A	0.219	-0.1348	0.05357	0.0118583	-0.1348	0.053604	0.0119121
5	rs2964006	153213880	T	0.219	-0.1348	0.05357	0.0118583	-0.1348	0.053604	0.0119121
5	rs2926861	153212042	G	0.219	-0.1348	0.05357	0.0118583	-0.1348	0.053604	0.0119121
5	rs79062060	14223949	T	0.03775	-0.2949	0.1172	0.0118624	-0.2949	0.117276	0.0119172
5	rs76499593	172858653	G	0.06966	-0.2194	0.0872	0.0118677	-0.2194	0.0872556	0.0119218
5	rs76878163	6842352	A	0.1441	0.1576	0.06302	0.0123915	0.158559	0.0630594	0.0119219
5	rs2936923	173741025	G	0.4743	0.1125	0.04472	0.0118812	0.1125	0.0447488	0.011936
5	rs77921583	153937438	A	0.05918	0.2373	0.09433	0.0118818	0.2373	0.0943904	0.0119362
5	rs190363	146573891	C	0.171	-0.1491	0.05927	0.0118828	-0.1491	0.0593082	0.0119375
5	rs3097781	146571934	C	0.171	-0.1491	0.05927	0.0118828	-0.1491	0.0593082	0.0119375
5	rs58038005	128168581	G	0.1949	0.1418	0.05637	0.0118856	0.1418	0.0564063	0.0119404
5	rs6884202	132421990	A	0.01107	-0.564	0.2242	0.0118826	-0.564	0.22436	0.0119431
5	rs10070339	44907882	G	0.4856	-0.1104	0.04389	0.0118904	-0.1104	0.0439173	0.0119433
5	rs11957920	44905086	T	0.4856	-0.1104	0.04389	0.0118904	-0.1104	0.0439173	0.0119433
5	rs9790896	44900091	G	0.4856	-0.1104	0.04389	0.0118904	-0.1104	0.0439173	0.0119433
5	rs9790879	44899885	C	0.4856	-0.1104	0.04389	0.0118904	-0.1104	0.0439173	0.0119433
5	rs3111487	171544947	A	0.04525	-0.2704	0.1075	0.0118915	-0.2704	0.107569	0.0119463
5	rs282557	50033526	G	0.146	-0.1563	0.06214	0.0118935	-0.1563	0.0621787	0.0119464
5	rs530155305	6163121	A	0.005954	0.8399	0.3099	0.00672367	0.779678	0.310171	0.0119471
5	rs17706015	141571671	T	0.06299	-0.2339	0.09299	0.0118923	-0.2339	0.0930514	0.0119484
5	rs155581	132859669	T	0.4211	0.1118	0.04445	0.011897	0.1118	0.0444777	0.0119499
5	rs1422479	129182833	A	0.339	0.1202	0.04779	0.0118975	0.1202	0.0478216	0.0119537
5	rs7732441	125043076	A	0.3005	0.121	0.04811	0.0119009	0.121	0.0481403	0.0119544
5	rs12332481	125042777	A	0.3005	0.121	0.04811	0.0119009	0.121	0.0481403	0.0119544
5	rs62385963	125038020	A	0.3005	0.121	0.04811	0.0119009	0.121	0.0481403	0.0119544
5	rs74629895	43104511	G	0.05847	0.2412	0.0959	0.0118992	0.2412	0.0959628	0.0119548
5	rs12655697	171553760	T	0.04668	-0.2666	0.106	0.0119001	-0.2666	0.106069	0.011955
5	rs10056132	146831553	G	0.3785	-0.1137	0.04521	0.0119056	-0.1137	0.0452381	0.0119584
5	rs10940714	28211736	G	0.2643	-0.1269	0.05046	0.0119079	-0.1269	0.0504923	0.0119623
5	rs11750605	73972463	C	0.1381	-0.161	0.06402	0.0119087	-0.161	0.0640604	0.0119623
5	rs11241877	125572736	C	0.05013	0.2545	0.1012	0.0119092	0.2545	0.101264	0.0119629
5	rs55788307	44672942	G	0.4893	0.1107	0.04402	0.0119111	0.1107	0.0440475	0.0119644
5	rs12514783	44669435	G	0.4893	0.1107	0.04402	0.0119111	0.1107	0.0440475	0.0119644
5	rs10941678	44672783	C	0.4893	0.1107	0.04402	0.0119111	0.1107	0.0440475	0.0119644
5	rs143982758	58346905	A	0.007025	-0.7057	0.2806	0.0119043	-0.7057	0.280799	0.0119647
5	rs147098805	177258863	T	0.4767	-0.1109	0.0441	0.011912	-0.1109	0.0441276	0.0119654
5	rs33972289	179692566	T	0.04751	-0.2638	0.1049	0.0119108	-0.2638	0.104968	0.0119655
5	rs6556174	174325298	C	0.3247	0.1193	0.04744	0.0119115	0.1193	0.0474703	0.0119657
5	rs7707484	31761535	T	0.3872	0.1153	0.04585	0.0119126	0.1153	0.0458796	0.0119675
5	rs535823622	25602445	A	0.01084	0.555	0.2207	0.0119125	0.555	0.220849	0.0119699
5	rs62385964	125038026	T	0.3008	0.121	0.04812	0.0119185	0.121	0.0481503	0.0119721
5	rs370948308	114013762	C	0.009288	0.6005	0.2388	0.0119148	0.6005	0.238962	0.0119725
5	rs73106078	72606364	G	0.01131	-0.556	0.2211	0.0119134	-0.556	0.221256	0.0119735
5	rs10051170	114971118	A	0.398	0.1139	0.0453	0.0119252	0.1139	0.0453288	0.0119793
5	rs7717144	115341028	G	0.1548	0.1538	0.06117	0.0119267	0.1538	0.0612087	0.0119806
5	rs13179773	39095580	T	0.3662	0.1147	0.04562	0.0119286	0.1147	0.0456485	0.0119818
5	rs572661253	140674619	G	0.02	-0.4058	0.1614	0.0119286	-0.4058	0.161506	0.0119847
5	rs17150402	122718136	G	0.1141	0.1771	0.07044	0.0119304	0.1771	0.0704856	0.0119856
5	rs2652257	123293132	C	0.283	0.1249	0.04968	0.011934	0.1249	0.0497121	0.0119891
5	rs185799509	148942255	T	0.01429	-0.4872	0.1938	0.0119393	-0.4872	0.193932	0.0119976
5	rs111277130	1634070	T	0.07538	-0.1968	0.08424	0.0194817	-0.211739	0.0842851	0.0119989
5	rs282545	50028474	A	0.1852	-0.1428	0.05681	0.0119492	-0.1428	0.0568457	0.0120028
5	rs2594706	50033254	A	0.1852	-0.1428	0.05681	0.0119492	-0.1428	0.0568457	0.0120028
5	rs12516900	44644495	A	0.4845	0.1108	0.04408	0.0119502	0.1108	0.0441076	0.0120036
5	rs4463188	44642670	T	0.4845	0.1108	0.04408	0.0119502	0.1108	0.0441076	0.0120036
5	rs55707618	148924068	A	0.2555	-0.129	0.05132	0.0119492	-0.129	0.0513532	0.0120044
5	rs56393852	148924076	A	0.2555	-0.129	0.05132	0.0119492	-0.129	0.0513532	0.0120044
5	rs66616485	114066225	G	0.03799	-0.2961	0.1178	0.0119512	-0.2961	0.117877	0.012007
5	rs13175357	12774843	C	0.3489	0.1165	0.04635	0.0119545	0.1165	0.0463792	0.0120082
5	rs113140904	9546135	T	0.05692	0.2493	0.09707	0.0102213	0.243981	0.0971367	0.0120141
5	rs112941079	9546098	G	0.05692	0.2493	0.09707	0.0102213	0.243981	0.0971367	0.0120141
5	rs12658965	84158345	A	0.008454	-0.6505	0.2588	0.0119532	-0.6505	0.258988	0.012015
5	rs1479674	25774428	A	0.2728	-0.124	0.04934	0.011965	-0.124	0.0493707	0.0120182
5	rs536736956	71773862	T	0.01036	-0.5685	0.2262	0.011962	-0.5685	0.226353	0.0120198
5	rs6888301	70948385	T	0.05597	0.2439	0.09705	0.0119663	0.2439	0.0971123	0.0120211
5	rs2242371	70949045	C	0.05597	0.2439	0.09705	0.0119663	0.2439	0.0971123	0.0120211
5	rs6875115	70948263	C	0.05597	0.2439	0.09705	0.0119663	0.2439	0.0971123	0.0120211
5	rs455301	2352370	A	0.365	-0.1207	0.0468	0.00990696	-0.117617	0.0468326	0.0120239
5	rs142482062	34728419	C	0.008335	0.6343	0.2524	0.0119684	0.6343	0.252571	0.0120264
5	rs2861943	166403064	G	0.2948	0.1215	0.04835	0.0119734	0.1215	0.0483803	0.012027
5	rs2925717	6248170	C	0.4989	0.124	0.04429	0.00511455	0.111316	0.0443261	0.0120286
5	rs72739297	32661805	T	0.07859	0.2099	0.08353	0.0119754	0.2099	0.0835844	0.012031
5	rs78557471	122731890	T	0.1141	0.177	0.07044	0.0119785	0.177	0.0704856	0.0120338
5	rs34104799	27918305	C	0.01429	0.4799	0.191	0.0119857	0.4799	0.191127	0.0120423
5	rs143531784	24612224	T	0.01357	0.4952	0.1971	0.0119903	0.4952	0.197232	0.0120476
5	rs7710014	12818097	G	0.3584	-0.1169	0.04653	0.0119927	-0.1169	0.0465599	0.0120476
5	rs10474973	12818605	G	0.3584	-0.1169	0.04653	0.0119927	-0.1169	0.0465599	0.0120476
5	rs9312815	12812172	G	0.3584	-0.1169	0.04653	0.0119927	-0.1169	0.0465599	0.0120476
5	rs4635931	12814284	G	0.3584	-0.1169	0.04653	0.0119927	-0.1169	0.0465599	0.0120476
5	rs2963312	99172334	A	0.4442	-0.1121	0.04462	0.0119938	-0.1121	0.0446483	0.012048
5	rs35995266	99179875	G	0.4442	-0.1121	0.04462	0.0119938	-0.1121	0.0446483	0.012048
5	rs2123806	99173792	A	0.4442	-0.1121	0.04462	0.0119938	-0.1121	0.0446483	0.012048
5	rs563026880	13223501	A	0.02215	0.3864	0.1538	0.0119929	0.3864	0.153902	0.0120494
5	rs2963690	175973956	A	0.4656	0.1127	0.04486	0.0119961	0.1127	0.044889	0.0120513
5	rs2931443	73144301	T	0.4656	0.1128	0.0449	0.0119964	0.1128	0.044929	0.0120517
5	rs10060018	169472993	G	0.006073	-0.7756	0.3087	0.0119889	-0.7756	0.308929	0.0120523
5	rs78914269	88176861	A	0.008573	-0.6346	0.2526	0.0119956	-0.6346	0.252777	0.0120555
5	rs1490979	125059076	A	0.3041	0.1206	0.04801	0.0120057	0.1206	0.0480402	0.0120595
5	rs4700777	178443372	T	0.2535	0.1263	0.05028	0.0120072	0.1263	0.050311	0.0120599
5	rs6871863	4526998	C	0.2018	-0.134	0.05531	0.0154053	-0.138925	0.0553422	0.012063
5	rs164515	141335498	T	0.1612	-0.1494	0.05948	0.0120128	-0.1494	0.0595167	0.0120656
5	rs35111151	128086642	A	0.3395	0.1183	0.0471	0.0120159	0.1183	0.0471302	0.0120708
5	rs28526654	107309423	A	0.1286	0.1669	0.06645	0.0120164	0.1669	0.0664924	0.012071
5	rs34771387	1001666	A	0.01107	-0.4815	0.2193	0.028119	-0.550721	0.219407	0.0120716
5	rs11242633	106574726	T	0.04191	0.2808	0.1118	0.0120176	0.2808	0.111872	0.012073
5	rs17168110	134649334	G	0.05477	0.2444	0.09731	0.0120199	0.2444	0.0973715	0.0120739
5	rs351259	141310649	C	0.1681	-0.1476	0.05877	0.0120224	-0.1476	0.0588066	0.0120757
5	rs13155211	116643981	C	0.03429	0.3059	0.1218	0.0120221	0.3059	0.121877	0.0120763
5	rs12055328	125058488	A	0.3036	0.1206	0.04802	0.0120235	0.1206	0.0480502	0.0120773
5	rs6880864	68422685	C	0.2101	-0.137	0.05455	0.0120234	-0.137	0.0545847	0.0120779
5	rs56943665	68415902	A	0.2101	-0.137	0.05455	0.0120234	-0.137	0.0545847	0.0120779
5	rs561168414	160344306	C	0.009526	-0.5965	0.2375	0.0120192	-0.5965	0.237663	0.012078
5	rs2453354	6801121	A	0.4605	0.1122	0.04456	0.0118039	0.111906	0.0445885	0.0120815
5	rs77475187	141581540	T	0.05585	-0.2478	0.09867	0.0120253	-0.2478	0.0987353	0.0120819
5	rs78254439	122691586	G	0.3626	-0.1165	0.04639	0.0120282	-0.1165	0.0464197	0.0120831
5	rs1494574	35806110	A	0.3533	0.1176	0.04683	0.0120318	0.1176	0.0468602	0.0120871
5	rs1085394	78426650	G	0.2733	-0.124	0.04938	0.0120343	-0.124	0.0494108	0.0120877
5	rs563512614	35672906	T	0.01846	0.4221	0.1681	0.0120388	0.4221	0.168211	0.0120953
5	rs78833921	128063722	G	0.1686	0.1503	0.05986	0.0120438	0.1503	0.0598987	0.0120993
5	rs6861812	143105953	C	0.2907	0.1231	0.04903	0.0120489	0.1231	0.0490613	0.0121037
5	rs10035321	143104376	A	0.2907	0.1231	0.04903	0.0120489	0.1231	0.0490613	0.0121037
5	rs17636160	73351879	T	0.007025	-0.7053	0.2809	0.0120438	-0.7053	0.281099	0.0121046
5	rs35222703	68413493	T	0.2153	-0.1357	0.05405	0.0120513	-0.1357	0.0540843	0.0121058
5	rs7703077	68410842	A	0.2153	-0.1357	0.05405	0.0120513	-0.1357	0.0540843	0.0121058
5	rs17053449	155769993	A	0.2152	-0.1365	0.05437	0.0120534	-0.1365	0.0544049	0.0121086
5	rs29837	151508799	A	0.3739	-0.1135	0.04521	0.0120558	-0.1135	0.0452378	0.0121087
5	rs142384881	160080158	G	0.06085	0.2324	0.09257	0.0120549	0.2324	0.0926283	0.012109
5	rs152017	96021293	G	0.1138	0.1765	0.07031	0.0120625	0.1765	0.0703551	0.0121176
5	rs1820767	97878637	C	0.3362	-0.1164	0.04637	0.0120648	-0.1164	0.0463986	0.0121178
5	rs114627732	178954914	T	0.008812	0.6145	0.2448	0.0120659	0.6145	0.244965	0.0121237
5	rs115868117	178946645	T	0.008812	0.6145	0.2448	0.0120659	0.6145	0.244965	0.0121237
5	rs10065774	155766322	A	0.2149	-0.1365	0.05438	0.0120692	-0.1365	0.0544149	0.0121244
5	rs202043084	148359458	A	0.2074	0.1375	0.05478	0.0120717	0.1375	0.0548148	0.0121263
5	rs244758	88098439	A	0.01155	-0.5344	0.2129	0.0120697	-0.5344	0.213042	0.0121269
5	rs76469502	159933161	A	0.1037	0.1826	0.07276	0.0120861	0.1826	0.072806	0.0121405
5	rs29826	151514171	G	0.3741	-0.1135	0.04523	0.0120938	-0.1135	0.0452579	0.0121468
5	rs39804	151514484	C	0.3741	-0.1135	0.04523	0.0120938	-0.1135	0.0452579	0.0121468
5	rs72734512	35037230	A	0.1966	-0.1408	0.05611	0.0120951	-0.1408	0.0561459	0.0121501
5	rs7730432	116607860	A	0.2764	0.1253	0.04994	0.012107	0.1253	0.049972	0.0121622
5	rs1494831	116618125	A	0.2764	0.1253	0.04994	0.012107	0.1253	0.049972	0.0121622
5	rs7729749	116607389	G	0.2764	0.1253	0.04994	0.012107	0.1253	0.049972	0.0121622
5	rs7705299	127912119	T	0.08621	-0.1985	0.07912	0.0121126	-0.1985	0.0791701	0.0121672
5	rs72830947	167889632	T	0.04834	0.2564	0.1022	0.012114	0.2564	0.102263	0.0121672
5	rs11959592	144482361	G	0.05025	0.2564	0.1022	0.012114	0.2564	0.102265	0.0121692
5	rs55748352	144482293	G	0.05025	0.2564	0.1022	0.012114	0.2564	0.102265	0.0121692
5	rs4702323	6236134	T	0.256	-0.1282	0.05126	0.0123852	-0.128596	0.0512927	0.0121725
5	rs1159358	12429722	G	0.2757	0.1238	0.04935	0.0121207	0.1238	0.0493808	0.0121745
5	rs13185752	80686018	T	0.1371	-0.1618	0.0645	0.0121236	-0.1618	0.0645408	0.0121781
5	rs60621756	3632545	G	0.02131	0.3722	0.1551	0.0164066	0.389027	0.15519	0.0121836
5	rs72760940	77728333	T	0.01441	0.4718	0.1881	0.0121334	0.4718	0.188221	0.0121891
5	rs2113087	42874549	C	0.06918	-0.2179	0.08688	0.0121397	-0.2179	0.0869342	0.0121936
5	rs116469032	153782192	T	0.03739	0.2947	0.1175	0.0121387	0.2947	0.117575	0.0121938
5	rs2964024	153158201	T	0.2155	-0.1347	0.05371	0.0121447	-0.1347	0.0537436	0.0121987
5	rs17139253	115576139	G	0.05144	0.2471	0.09853	0.0121463	0.2471	0.0985899	0.0121988
5	rs377612861	115587398	G	0.05144	0.2471	0.09853	0.0121463	0.2471	0.0985899	0.0121988
5	rs4613646	65913392	T	0.2077	-0.1361	0.05427	0.0121475	-0.1361	0.0543038	0.0122012
5	rs373446109	93413854	T	0.01989	0.401	0.1599	0.0121479	0.401	0.160002	0.0122032
5	rs13178705	16579341	T	0.2939	0.1213	0.04837	0.0121502	0.1213	0.0484001	0.012204
5	rs10055944	172469127	T	0.4246	-0.1129	0.04502	0.0121494	-0.1129	0.0450486	0.0122043
5	rs55744247	52777864	A	0.08347	0.2031	0.08099	0.0121514	0.2031	0.0810422	0.012207
5	rs55873647	52772085	G	0.08347	0.2031	0.08099	0.0121514	0.2031	0.0810422	0.012207
5	rs62370476	52771544	A	0.08347	0.2031	0.08099	0.0121514	0.2031	0.0810422	0.012207
5	rs6884137	25775014	A	0.2713	-0.1239	0.04941	0.0121558	-0.1239	0.0494406	0.0122093
5	rs79785464	75430757	T	0.04763	-0.2628	0.1048	0.0121543	-0.2628	0.104867	0.0122095
5	rs6884110	123272896	T	0.2803	0.1243	0.04957	0.0121566	0.1243	0.0496015	0.0122116
5	rs4318779	15738930	A	0.2891	-0.1246	0.04969	0.0121572	-0.1246	0.0497224	0.0122135
5	rs13180702	15736320	A	0.2891	-0.1246	0.04969	0.0121572	-0.1246	0.0497224	0.0122135
5	rs13152883	121233610	C	0.02096	-0.3992	0.1592	0.0121576	-0.3992	0.159306	0.0122152
5	rs16893757	64677526	G	0.03072	-0.3247	0.1295	0.0121645	-0.3247	0.129583	0.0122199
5	rs17633195	29513078	T	0.005358	0.7941	0.3167	0.0121616	0.7941	0.316917	0.0122209
5	rs6595028	116635693	G	0.2498	0.1295	0.05165	0.0121671	0.1295	0.0516831	0.0122225
5	rs541179021	63973027	T	0.01084	0.5496	0.2192	0.0121658	0.5496	0.219345	0.0122229
5	rs61475573	172367331	T	0.08323	-0.2011	0.08021	0.0121703	-0.2011	0.0802605	0.0122247
5	rs7714157	12314235	G	0.3585	-0.1153	0.04599	0.0121738	-0.1153	0.0460187	0.0122277
5	rs565533184	12314215	G	0.3585	-0.1153	0.04599	0.0121738	-0.1153	0.0460187	0.0122277
5	rs10479203	138506627	T	0.0287	-0.3387	0.1351	0.012175	-0.3387	0.135188	0.0122314
5	rs10054590	138505888	T	0.0287	-0.3387	0.1351	0.012175	-0.3387	0.135188	0.0122314
5	rs7721425	138510483	T	0.0287	-0.3387	0.1351	0.012175	-0.3387	0.135188	0.0122314
5	rs61433157	138509505	T	0.0287	-0.3387	0.1351	0.012175	-0.3387	0.135188	0.0122314
5	rs59994362	138508772	T	0.0287	-0.3387	0.1351	0.012175	-0.3387	0.135188	0.0122314
5	rs60445202	138509391	T	0.0287	-0.3387	0.1351	0.012175	-0.3387	0.135188	0.0122314
5	rs10058451	138507192	T	0.0287	-0.3387	0.1351	0.012175	-0.3387	0.135188	0.0122314
5	rs186953828	7196440	A	0.4761	0.1182	0.04391	0.00710527	0.110086	0.043942	0.0122361
5	rs1438290	12998006	C	0.4603	-0.1115	0.04448	0.0121849	-0.1115	0.044508	0.0122394
5	rs10059694	128039687	C	0.2353	-0.1304	0.05202	0.0121854	-0.1304	0.0520525	0.0122395
5	rs17102702	144482066	A	0.04882	0.2607	0.104	0.0121853	0.2607	0.104067	0.0122411
5	rs72806414	144478090	C	0.04882	0.2607	0.104	0.0121853	0.2607	0.104067	0.0122411
5	rs11948285	144481016	G	0.04882	0.2607	0.104	0.0121853	0.2607	0.104067	0.0122411
5	rs17102699	144481550	C	0.04882	0.2607	0.104	0.0121853	0.2607	0.104067	0.0122411
5	rs17102696	144478900	C	0.04882	0.2607	0.104	0.0121853	0.2607	0.104067	0.0122411
5	rs111557991	144477038	G	0.04882	0.2607	0.104	0.0121853	0.2607	0.104067	0.0122411
5	rs72806415	144478846	C	0.04882	0.2607	0.104	0.0121853	0.2607	0.104067	0.0122411
5	rs72806425	144481698	T	0.04882	0.2607	0.104	0.0121853	0.2607	0.104067	0.0122411
5	rs72806424	144481692	C	0.04882	0.2607	0.104	0.0121853	0.2607	0.104067	0.0122411
5	rs72806418	144479804	C	0.04882	0.2607	0.104	0.0121853	0.2607	0.104067	0.0122411
5	rs55802363	144481868	A	0.04882	0.2607	0.104	0.0121853	0.2607	0.104067	0.0122411
5	rs72806417	144479784	A	0.04882	0.2607	0.104	0.0121853	0.2607	0.104067	0.0122411
5	rs112666364	144477236	C	0.04882	0.2607	0.104	0.0121853	0.2607	0.104067	0.0122411
5	rs17102692	144475339	T	0.04882	0.2607	0.104	0.0121853	0.2607	0.104067	0.0122411
5	rs141501803	144477672	G	0.04882	0.2607	0.104	0.0121853	0.2607	0.104067	0.0122411
5	rs111903924	144476158	C	0.04882	0.2607	0.104	0.0121853	0.2607	0.104067	0.0122411
5	rs143523830	144477243	G	0.04882	0.2607	0.104	0.0121853	0.2607	0.104067	0.0122411
5	rs72806413	144476852	T	0.04882	0.2607	0.104	0.0121853	0.2607	0.104067	0.0122411
5	rs115016917	144476927	G	0.04882	0.2607	0.104	0.0121853	0.2607	0.104067	0.0122411
5	rs113299488	144476690	A	0.04882	0.2607	0.104	0.0121853	0.2607	0.104067	0.0122411
5	rs140808198	144476665	G	0.04882	0.2607	0.104	0.0121853	0.2607	0.104067	0.0122411
5	rs72806419	144480109	G	0.04882	0.2607	0.104	0.0121853	0.2607	0.104067	0.0122411
5	rs72806421	144480255	T	0.04882	0.2607	0.104	0.0121853	0.2607	0.104067	0.0122411
5	rs145824734	144477276	T	0.04882	0.2607	0.104	0.0121853	0.2607	0.104067	0.0122411
5	rs17102698	144480713	A	0.04882	0.2607	0.104	0.0121853	0.2607	0.104067	0.0122411
5	rs13358443	88443306	A	0.111	-0.1782	0.07109	0.012187	-0.1782	0.0711355	0.0122424
5	rs34511729	33816543	G	0.2574	-0.1261	0.05031	0.0121947	-0.1261	0.0503412	0.0122484
5	rs2453299	36031870	A	0.07907	0.2042	0.08147	0.0121952	0.2042	0.0815205	0.0122489
5	rs34070494	35926574	G	0.1091	0.1778	0.07094	0.0121987	0.1778	0.0709845	0.012253
5	rs12055132	174338301	T	0.2497	0.1286	0.05131	0.012199	0.1286	0.0513424	0.0122538
5	rs537836566	25398184	G	0.01119	0.5426	0.2165	0.0122024	0.5426	0.216644	0.01226
5	rs2877263	32305923	C	0.4596	0.1119	0.04465	0.0122051	0.1119	0.0446783	0.0122601
5	rs12188654	49952847	T	0.1466	-0.1557	0.06213	0.0122093	-0.1557	0.0621685	0.012263
5	rs573426866	61650935	T	0.02096	-0.3922	0.1565	0.0122081	-0.3922	0.156601	0.012264
5	rs1875497	4731430	A	0.01322	-0.521	0.2037	0.0105372	-0.510476	0.203848	0.0122731
5	rs73319332	170083771	A	0.09014	-0.1952	0.0779	0.0122183	-0.1952	0.0779497	0.0122736
5	rs10475546	170082513	T	0.09014	-0.1952	0.0779	0.0122183	-0.1952	0.0779497	0.0122736
5	rs2385953	81948664	A	0.3371	-0.1133	0.04522	0.0122269	-0.1133	0.0452465	0.0122776
5	rs78761710	125271163	G	0.007264	-0.6878	0.2745	0.0122228	-0.6878	0.274691	0.0122832
5	rs4976500	135763239	C	0.1629	0.1507	0.06015	0.0122312	0.1507	0.060188	0.012286
5	rs181921	34679598	G	0.2677	-0.1269	0.05065	0.0122303	-0.1269	0.0506826	0.0122862
5	rs77691358	170676920	A	0.007502	0.6687	0.2669	0.0122302	0.6687	0.267081	0.0122891
5	rs143284447	170677332	T	0.007502	0.6687	0.2669	0.0122302	0.6687	0.267081	0.0122891
5	rs6860506	28280938	C	0.192	-0.1415	0.05648	0.0122344	-0.1415	0.0565158	0.0122894
5	rs62345479	4745329	G	0.01334	-0.518	0.2033	0.0108355	-0.509343	0.203447	0.0122951
5	rs62345480	4749705	G	0.01334	-0.518	0.2033	0.0108355	-0.509343	0.203447	0.0122951
5	rs11739601	58717318	C	0.2874	0.123	0.0491	0.012242	0.123	0.049131	0.0122969
5	rs2062695	166447450	T	0.4155	-0.1119	0.04467	0.0122439	-0.1119	0.0446977	0.0122977
5	rs2115511	108725403	A	0.3673	-0.1146	0.04575	0.012248	-0.1146	0.0457785	0.0123021
5	rs3828603	108712068	G	0.3673	-0.1146	0.04575	0.012248	-0.1146	0.0457785	0.0123021
5	rs2963023	108730070	C	0.3673	-0.1146	0.04575	0.012248	-0.1146	0.0457785	0.0123021
5	rs2963022	108727185	A	0.3673	-0.1146	0.04575	0.012248	-0.1146	0.0457785	0.0123021
5	rs246102	108699695	C	0.3673	-0.1146	0.04575	0.012248	-0.1146	0.0457785	0.0123021
5	rs73109019	63798368	T	0.008812	0.619	0.2471	0.0122431	0.619	0.247269	0.0123024
5	rs559134100	35611428	T	0.005358	0.8069	0.3221	0.0122409	0.8069	0.322328	0.0123024
5	rs538124490	136868582	A	0.01119	-0.5333	0.2129	0.0122475	-0.5333	0.213037	0.0123033
5	rs35575289	107308489	C	0.1291	0.1661	0.06631	0.0122486	0.1661	0.066352	0.0123035
5	rs1135667	70952934	C	0.0562	0.2431	0.09705	0.0122488	0.2431	0.0971121	0.0123044
5	rs77567670	149848272	G	0.07597	0.2093	0.08356	0.0122525	0.2093	0.0836124	0.012307
5	rs111996959	26787765	T	0.316	-0.1197	0.04779	0.0122552	-0.1197	0.0478202	0.0123102
5	rs10053914	34318805	C	0.4994	-0.1112	0.0444	0.0122623	-0.1112	0.044428	0.0123171
5	rs68052233	77624228	A	0.2542	-0.1271	0.05075	0.0122648	-0.1271	0.0507817	0.0123191
5	rs6594936	99368310	T	0.1246	-0.1688	0.0674	0.0122642	-0.1688	0.0674427	0.0123193
5	rs7735213	99362446	G	0.1246	-0.1688	0.0674	0.0122642	-0.1688	0.0674427	0.0123193
5	rs9326984	99367558	C	0.1246	-0.1688	0.0674	0.0122642	-0.1688	0.0674427	0.0123193
5	rs66693639	99369951	C	0.1246	-0.1688	0.0674	0.0122642	-0.1688	0.0674427	0.0123193
5	rs6594937	99368465	C	0.1246	-0.1688	0.0674	0.0122642	-0.1688	0.0674427	0.0123193
5	rs6859918	99368453	C	0.1246	-0.1688	0.0674	0.0122642	-0.1688	0.0674427	0.0123193
5	rs2126668	99367008	A	0.1246	-0.1688	0.0674	0.0122642	-0.1688	0.0674427	0.0123193
5	rs1600027	99364924	C	0.1246	-0.1688	0.0674	0.0122642	-0.1688	0.0674427	0.0123193
5	rs2935516	89668705	T	0.2461	-0.128	0.05111	0.0122658	-0.128	0.0511417	0.0123198
5	rs11948227	32273114	A	0.4249	0.1129	0.04508	0.0122647	0.1129	0.0451086	0.0123199
5	rs594776	84816541	T	0.1555	-0.1547	0.06177	0.0122641	-0.1547	0.0618096	0.0123199
5	rs413640	84820087	A	0.1555	-0.1547	0.06177	0.0122641	-0.1547	0.0618096	0.0123199
5	rs389952	84820140	C	0.1555	-0.1547	0.06177	0.0122641	-0.1547	0.0618096	0.0123199
5	rs1501670	84814199	C	0.1555	-0.1547	0.06177	0.0122641	-0.1547	0.0618096	0.0123199
5	rs56270170	32274485	A	0.4249	0.1129	0.04508	0.0122647	0.1129	0.0451086	0.0123199
5	rs6870327	81919447	G	0.4411	-0.113	0.04512	0.0122648	-0.113	0.045149	0.0123206
5	rs115189732	10821541	T	0.006073	0.7899	0.303	0.00913578	0.758941	0.303236	0.0123213
5	rs74901155	104399399	A	0.0237	-0.3734	0.1491	0.0122673	-0.3734	0.149198	0.0123246
5	rs74494007	104398655	T	0.0237	-0.3734	0.1491	0.0122673	-0.3734	0.149198	0.0123246
5	rs269493	114669850	A	0.04775	-0.2622	0.1047	0.0122695	-0.2622	0.104767	0.0123249
5	rs9291688	59624955	C	0.02286	-0.3774	0.1507	0.0122689	-0.3774	0.150798	0.0123254
5	rs78480102	172861771	T	0.06621	-0.2232	0.08913	0.0122726	-0.2232	0.089186	0.0123273
5	rs59745967	126740052	T	0.2089	0.1371	0.05475	0.012276	0.1371	0.0547847	0.0123311
5	rs74381320	126740835	G	0.2089	0.1371	0.05475	0.012276	0.1371	0.0547847	0.0123311
5	rs111615826	126740501	G	0.2089	0.1371	0.05475	0.012276	0.1371	0.0547847	0.0123311
5	rs60153933	126739427	G	0.2089	0.1371	0.05475	0.012276	0.1371	0.0547847	0.0123311
5	rs17165090	126740316	A	0.2089	0.1371	0.05475	0.012276	0.1371	0.0547847	0.0123311
5	rs373667184	115486228	C	0.05156	0.2487	0.09932	0.0122789	0.2487	0.0993813	0.0123325
5	rs62349807	33814399	C	0.2577	-0.1259	0.05028	0.0122806	-0.1259	0.0503111	0.0123344
5	rs10941094	33814537	C	0.2577	-0.1259	0.05028	0.0122806	-0.1259	0.0503111	0.0123344
5	rs10805582	33815648	G	0.2577	-0.1259	0.05028	0.0122806	-0.1259	0.0503111	0.0123344
5	rs984665	33815386	A	0.2577	-0.1259	0.05028	0.0122806	-0.1259	0.0503111	0.0123344
5	rs2084123	33813608	T	0.2577	-0.1259	0.05028	0.0122806	-0.1259	0.0503111	0.0123344
5	rs34230132	33814479	C	0.2577	-0.1259	0.05028	0.0122806	-0.1259	0.0503111	0.0123344
5	rs2197516	33815468	C	0.2577	-0.1259	0.05028	0.0122806	-0.1259	0.0503111	0.0123344
5	rs10941096	33815471	G	0.2577	-0.1259	0.05028	0.0122806	-0.1259	0.0503111	0.0123344
5	rs10941092	33813994	G	0.2577	-0.1259	0.05028	0.0122806	-0.1259	0.0503111	0.0123344
5	rs330438	123313221	A	0.2794	0.1246	0.04976	0.0122791	0.1246	0.0497917	0.0123346
5	rs1366202	115342559	A	0.2819	-0.1247	0.0498	0.0122792	-0.1247	0.049832	0.0123351
5	rs13358460	81905841	C	0.4508	-0.1123	0.04485	0.0122832	-0.1123	0.0448786	0.0123387
5	rs2237072	135386800	T	0.3652	-0.1159	0.04629	0.0122874	-0.1159	0.0463194	0.0123427
5	rs2237071	135386753	T	0.3652	-0.1159	0.04629	0.0122874	-0.1159	0.0463194	0.0123427
5	rs4429809	50351642	G	0.1303	-0.1667	0.06658	0.0122883	-0.1667	0.0666228	0.0123443
5	rs10042069	155764895	A	0.2142	-0.1363	0.05444	0.0122911	-0.1363	0.0544747	0.0123467
5	rs62349806	33813364	C	0.4363	0.1116	0.04458	0.0123019	0.1116	0.0446079	0.0123563
5	rs73327078	172372555	A	0.07788	-0.2067	0.08257	0.0123031	-0.2067	0.0826217	0.0123576
5	rs34993159	17007775	G	0.1225	0.1691	0.06755	0.012303	0.1691	0.0675924	0.0123577
5	rs1479225	117560568	G	0.2478	0.1302	0.05201	0.0123019	0.1302	0.0520435	0.012358
5	rs12657308	169352662	T	0.09681	-0.1881	0.07514	0.0123032	-0.1881	0.0751874	0.0123582
5	rs431669	108663115	A	0.3618	-0.1154	0.0461	0.0123057	-0.1154	0.0461289	0.0123604
5	rs10463600	108663636	A	0.3618	-0.1154	0.0461	0.0123057	-0.1154	0.0461289	0.0123604
5	rs2132048	116664675	T	0.2215	0.1344	0.05369	0.0123055	0.1344	0.0537241	0.0123609
5	rs930210	149680592	A	0.07145	0.215	0.08589	0.0123075	0.215	0.0859437	0.0123621
5	rs4866366	33694709	T	0.3352	-0.1178	0.04706	0.012308	-0.1178	0.0470897	0.012363
5	rs6860939	97441267	A	0.334	0.1182	0.04722	0.0123084	0.1182	0.0472499	0.0123637
5	rs13174436	28277722	A	0.196	-0.1403	0.05605	0.0123103	-0.1403	0.0560855	0.0123655
5	rs373385127	42980486	C	0.0643	0.2289	0.09145	0.0123143	0.2289	0.0915088	0.0123704
5	rs4867783	174338508	T	0.252	0.1274	0.0509	0.0123164	0.1274	0.0509318	0.0123708
5	rs224885	81752532	A	0.475	-0.1111	0.04439	0.012321	-0.1111	0.0444179	0.0123757
5	rs224872	81744791	G	0.475	-0.1111	0.04439	0.012321	-0.1111	0.0444179	0.0123757
5	rs72791691	117711708	C	0.06537	0.2245	0.0897	0.012322	0.2245	0.0897563	0.0123768
5	rs4702108	15780376	C	0.2378	-0.1328	0.05306	0.0123206	-0.1328	0.0530946	0.0123775
5	rs187204598	52207438	C	0.3732	0.1152	0.04603	0.0123245	0.1152	0.0460591	0.0123797
5	rs367590584	170221904	G	0.006787	0.7118	0.2844	0.0123211	0.7118	0.284598	0.0123819
5	rs1026006	114423353	T	0.2871	0.1217	0.04863	0.0123295	0.1217	0.0486601	0.0123835
5	rs555168409	163558272	C	0.006073	0.7611	0.3041	0.0123217	0.7611	0.304317	0.0123839
5	rs146720829	172861969	C	0.06811	-0.221	0.08831	0.0123303	-0.221	0.0883658	0.0123855
5	rs146665236	96173793	C	0.005835	0.7761	0.3101	0.0123236	0.7761	0.310321	0.0123858
5	rs2060142	121086191	T	0.1217	-0.1714	0.06849	0.01233	-0.1714	0.0685339	0.012386
5	rs10941095	33814862	A	0.2574	-0.1259	0.05031	0.0123325	-0.1259	0.0503411	0.0123864
5	rs6449798	51019764	A	0.266	-0.126	0.05035	0.0123326	-0.126	0.0503818	0.0123878
5	rs11134001	3645259	C	0.01989	0.3875	0.1604	0.0156992	0.401376	0.160494	0.0123888
5	rs4704514	77820081	T	0.1621	-0.1519	0.0607	0.012333	-0.1519	0.0607388	0.0123888
5	rs35225357	53360514	C	0.008216	-0.6444	0.2575	0.0123311	-0.6444	0.257678	0.0123914
5	rs140414607	81526334	T	0.02203	-0.3766	0.1505	0.012338	-0.3766	0.150594	0.0123925
5	rs2429237	81769474	A	0.4392	-0.1124	0.04492	0.0123415	-0.1124	0.0449485	0.0123969
5	rs224845	81777633	G	0.4392	-0.1124	0.04492	0.0123415	-0.1124	0.0449485	0.0123969
5	rs224856	81771422	C	0.4392	-0.1124	0.04492	0.0123415	-0.1124	0.0449485	0.0123969
5	rs224851	81774150	G	0.4392	-0.1124	0.04492	0.0123415	-0.1124	0.0449485	0.0123969
5	rs224857	81771251	G	0.4392	-0.1124	0.04492	0.0123415	-0.1124	0.0449485	0.0123969
5	rs17552419	167944542	T	0.05811	0.2345	0.09372	0.0123447	0.2345	0.0937775	0.0123983
5	rs36830	109240702	A	0.07133	-0.216	0.08633	0.0123484	-0.216	0.0863844	0.0124035
5	rs72814120	172383219	G	0.1409	-0.1586	0.06339	0.0123504	-0.1586	0.0634294	0.0124046
5	rs2305895	172382836	G	0.1409	-0.1586	0.06339	0.0123504	-0.1586	0.0634294	0.0124046
5	rs115081499	26278080	C	0.05096	0.2537	0.1014	0.0123504	0.2537	0.101464	0.0124058
5	rs73118558	73111461	T	0.08621	0.1979	0.0791	0.012353	0.1979	0.0791498	0.012408
5	rs73118562	73111667	A	0.08621	0.1979	0.0791	0.012353	0.1979	0.0791498	0.012408
5	rs58430281	73111748	C	0.08621	0.1979	0.0791	0.012353	0.1979	0.0791498	0.012408
5	rs61117684	73111407	A	0.08621	0.1979	0.0791	0.012353	0.1979	0.0791498	0.012408
5	rs12658170	73111194	C	0.08621	0.1979	0.0791	0.012353	0.1979	0.0791498	0.012408
5	rs2926854	153163044	T	0.2152	-0.1345	0.05376	0.0123543	-0.1345	0.0537935	0.0124087
5	rs145712863	42749550	T	0.02048	-0.4003	0.16	0.0123538	-0.4003	0.160105	0.0124111
5	rs144984933	42741569	G	0.02048	-0.4003	0.16	0.0123538	-0.4003	0.160105	0.0124111
5	rs72554690	42756378	C	0.02048	-0.4003	0.16	0.0123538	-0.4003	0.160105	0.0124111
5	rs75453736	42751322	G	0.02048	-0.4003	0.16	0.0123538	-0.4003	0.160105	0.0124111
5	rs115768274	42753572	A	0.02048	-0.4003	0.16	0.0123538	-0.4003	0.160105	0.0124111
5	rs149423537	42754923	T	0.02048	-0.4003	0.16	0.0123538	-0.4003	0.160105	0.0124111
5	rs10052232	57045167	T	0.1808	-0.1431	0.0572	0.0123582	-0.1431	0.0572354	0.0124123
5	rs59585855	99383230	A	0.1531	0.1526	0.061	0.012362	0.1526	0.0610376	0.0124158
5	rs10045921	88749082	A	0.4351	-0.1125	0.04497	0.012361	-0.1125	0.0449985	0.0124165
5	rs409577	686682	G	0.4393	-0.1204	0.04375	0.00592325	-0.109461	0.0437829	0.0124165
5	rs77399940	60339528	A	0.3	-0.1213	0.04849	0.0123652	-0.1213	0.0485206	0.0124203
5	rs74328266	60339530	G	0.3	-0.1213	0.04849	0.0123652	-0.1213	0.0485206	0.0124203
5	rs577732252	7260653	A	0.1654	-0.153	0.05938	0.00997701	-0.148535	0.0594196	0.0124276
5	rs10065116	135779029	T	0.1741	0.1456	0.05821	0.0123742	0.1456	0.0582462	0.0124286
5	rs10521023	35043115	A	0.1792	-0.1456	0.05821	0.0123742	-0.1456	0.058247	0.0124299
5	rs145342568	44672237	A	0.4896	0.1101	0.04402	0.0123796	0.1101	0.0440472	0.0124336
5	rs372575671	84426269	A	0.00512	-0.8432	0.3371	0.0123726	-0.8432	0.337349	0.0124373
5	rs562729046	175350684	G	0.01346	-0.4957	0.1982	0.012384	-0.4957	0.198332	0.0124423
5	rs275435	6876074	T	0.3508	-0.1113	0.04636	0.0163603	-0.115935	0.0463862	0.0124424
5	rs2112416	80181147	A	0.1688	0.1477	0.05906	0.0123897	0.1477	0.0590969	0.0124444
5	rs61749826	11391114	C	0.1555	0.1522	0.06086	0.0123906	0.1522	0.0608978	0.0124449
5	rs10055041	43375883	C	0.06692	0.2249	0.08993	0.0123901	0.2249	0.0899879	0.0124465
5	rs77092041	154969446	A	0.007978	-0.6565	0.2625	0.012386	-0.6565	0.262683	0.0124469
5	rs146209156	106851205	C	0.005835	0.7773	0.3108	0.0123855	0.7773	0.311022	0.0124481
5	rs527537390	81492650	T	0.005001	-0.8315	0.3325	0.012393	-0.8315	0.332733	0.0124545
5	rs9764709	163964864	G	0.4813	0.111	0.04439	0.0123996	0.111	0.0444178	0.0124546
5	rs3890531	123295590	A	0.2704	0.1254	0.05015	0.0124019	0.1254	0.0501817	0.0124573
5	rs56760440	2486778	G	0.005597	-0.837	0.3328	0.0119024	-0.832293	0.333065	0.0124584
5	rs2937074	15751645	G	0.2891	-0.1244	0.04975	0.0124017	-0.1244	0.0497823	0.0124586
5	rs62380122	88827729	A	0.02715	-0.3458	0.1383	0.0124067	-0.3458	0.138389	0.0124631
5	rs150940104	99402389	T	0.1578	0.1507	0.06028	0.0124193	0.1507	0.0603171	0.0124733
5	rs1979016	61033393	T	0.3394	-0.1161	0.04644	0.0124193	-0.1161	0.0464686	0.0124734
5	rs6594919	115307089	G	0.3519	-0.1163	0.04652	0.0124193	-0.1163	0.0465493	0.0124745
5	rs78332247	90475510	A	0.1204	0.1708	0.06832	0.0124193	0.1708	0.068363	0.0124746
5	rs114986583	125555328	A	0.0206	-0.4005	0.1602	0.0124193	-0.4005	0.160306	0.0124772
5	rs72791245	107561177	A	0.09526	-0.1894	0.07577	0.0124309	-0.1894	0.0758178	0.0124863
5	rs28484916	146522526	G	0.09288	0.192	0.07681	0.0124307	0.192	0.0768586	0.0124864
5	rs3776481	73982695	C	0.1271	-0.1669	0.06677	0.0124325	-0.1669	0.0668121	0.0124878
5	rs224889	81757360	C	0.4394	-0.1122	0.04489	0.0124389	-0.1122	0.0449184	0.0124944
5	rs3924315	152302638	A	0.4318	0.1127	0.04509	0.0124388	0.1127	0.0451186	0.0124946
5	rs3924314	152302912	A	0.4318	0.1127	0.04509	0.0124388	0.1127	0.0451186	0.0124946
5	rs75836609	174090669	G	0.005477	-0.8323	0.333	0.0124404	-0.8323	0.333256	0.012508
5	rs117205120	31722129	T	0.005835	0.768	0.3073	0.0124479	0.768	0.307514	0.0125092
5	rs7721529	148879318	A	0.2567	-0.128	0.05122	0.0124536	-0.128	0.0512526	0.0125096
5	rs6880882	39076961	A	0.3616	0.1141	0.04566	0.0124578	0.1141	0.045688	0.0125117
5	rs13160259	44828964	C	0.4963	-0.1093	0.04374	0.0124595	-0.1093	0.0437666	0.012513
5	rs4867204	29804386	T	0.4868	0.1113	0.04454	0.0124587	0.1113	0.0445681	0.0125142
5	rs3749764	141000945	A	0.03739	0.2926	0.1171	0.0124643	0.2926	0.117174	0.0125196
5	rs114529854	140990568	T	0.03739	0.2926	0.1171	0.0124643	0.2926	0.117174	0.0125196
5	rs141461222	140995105	T	0.03739	0.2926	0.1171	0.0124643	0.2926	0.117174	0.0125196
5	rs372933647	170739230	T	0.02584	0.3453	0.1382	0.0124702	0.3453	0.138285	0.012524
5	rs371727705	170732168	G	0.02584	0.3453	0.1382	0.0124702	0.3453	0.138285	0.012524
5	rs369132883	170733705	T	0.02584	0.3453	0.1382	0.0124702	0.3453	0.138285	0.012524
5	rs373927447	170734550	G	0.02584	0.3453	0.1382	0.0124702	0.3453	0.138285	0.012524
5	rs374136112	170729503	A	0.02584	0.3453	0.1382	0.0124702	0.3453	0.138285	0.012524
5	rs376651126	170740519	T	0.02584	0.3453	0.1382	0.0124702	0.3453	0.138285	0.012524
5	rs114796271	170731293	A	0.02584	0.3453	0.1382	0.0124702	0.3453	0.138285	0.012524
5	rs186080895	170731806	G	0.02584	0.3453	0.1382	0.0124702	0.3453	0.138285	0.012524
5	rs374572527	170744263	C	0.02584	0.3453	0.1382	0.0124702	0.3453	0.138285	0.012524
5	rs376064756	170728852	A	0.02584	0.3453	0.1382	0.0124702	0.3453	0.138285	0.012524
5	rs376248002	170734568	G	0.02584	0.3453	0.1382	0.0124702	0.3453	0.138285	0.012524
5	rs375994518	170737790	A	0.02584	0.3453	0.1382	0.0124702	0.3453	0.138285	0.012524
5	rs371527612	170735148	A	0.02584	0.3453	0.1382	0.0124702	0.3453	0.138285	0.012524
5	rs374682682	170734897	G	0.02584	0.3453	0.1382	0.0124702	0.3453	0.138285	0.012524
5	rs35778133	122761776	C	0.116	0.1726	0.06908	0.0124702	0.1726	0.069123	0.012525
5	rs112210116	112659670	C	0.01131	-0.5382	0.2154	0.0124682	-0.5382	0.215542	0.0125264
5	rs113227190	112661319	T	0.01131	-0.5382	0.2154	0.0124682	-0.5382	0.215542	0.0125264
5	rs111689346	123955808	C	0.0543	-0.246	0.09846	0.0124728	-0.246	0.0985224	0.0125286
5	rs77388606	43205574	G	0.05489	0.2451	0.0981	0.012473	0.2451	0.0981623	0.012529
5	rs544421	172376178	A	0.3156	0.1186	0.04747	0.0124748	0.1186	0.0474994	0.0125294
5	rs10472893	33767646	A	0.3186	0.1192	0.04771	0.0124745	0.1192	0.04774	0.0125299
5	rs10805810	81958134	A	0.489	-0.1075	0.04303	0.0124806	-0.1075	0.0430553	0.0125324
5	rs726336	163979328	A	0.4963	0.1107	0.04431	0.0124788	0.1107	0.0443377	0.0125338
5	rs2652414	679985	C	0.4819	-0.1198	0.04374	0.00616429	-0.10929	0.043773	0.0125338
5	rs2335952	679989	C	0.4819	-0.1198	0.04374	0.00616429	-0.10929	0.043773	0.0125338
5	rs7735325	137508157	G	0.06299	0.2264	0.09063	0.0124872	0.2264	0.0906859	0.0125415
5	rs114741465	163198426	G	0.005358	-0.8277	0.3313	0.0124776	-0.8277	0.331547	0.0125432
5	rs468632	2350478	A	0.3637	-0.1199	0.04687	0.0105234	-0.117088	0.0469021	0.0125451
5	rs469599	2351721	C	0.3637	-0.1199	0.04687	0.0105234	-0.117088	0.0469021	0.0125451
5	rs469414	2350477	C	0.3637	-0.1199	0.04687	0.0105234	-0.117088	0.0469021	0.0125451
5	rs468197	2351400	G	0.3637	-0.1199	0.04687	0.0105234	-0.117088	0.0469021	0.0125451
5	rs467675	2352931	G	0.3637	-0.1199	0.04687	0.0105234	-0.117088	0.0469021	0.0125451
5	rs420407	2350602	C	0.3637	-0.1199	0.04687	0.0105234	-0.117088	0.0469021	0.0125451
5	rs457145	2348603	G	0.3637	-0.1199	0.04687	0.0105234	-0.117088	0.0469021	0.0125451
5	rs468138	2352147	A	0.3637	-0.1199	0.04687	0.0105234	-0.117088	0.0469021	0.0125451
5	rs468392	2352138	C	0.3637	-0.1199	0.04687	0.0105234	-0.117088	0.0469021	0.0125451
5	rs467696	2353039	A	0.3637	-0.1199	0.04687	0.0105234	-0.117088	0.0469021	0.0125451
5	rs467869	2352118	G	0.3637	-0.1199	0.04687	0.0105234	-0.117088	0.0469021	0.0125451
5	rs61434650	2351836	C	0.3637	-0.1199	0.04687	0.0105234	-0.117088	0.0469021	0.0125451
5	rs469333	2353067	C	0.3637	-0.1199	0.04687	0.0105234	-0.117088	0.0469021	0.0125451
5	rs468358	2350769	T	0.3637	-0.1199	0.04687	0.0105234	-0.117088	0.0469021	0.0125451
5	rs468534	2350978	G	0.3637	-0.1199	0.04687	0.0105234	-0.117088	0.0469021	0.0125451
5	rs468043	2353282	T	0.3637	-0.1199	0.04687	0.0105234	-0.117088	0.0469021	0.0125451
5	rs468178	2351814	A	0.3637	-0.1199	0.04687	0.0105234	-0.117088	0.0469021	0.0125451
5	rs468883	2350194	A	0.3637	-0.1199	0.04687	0.0105234	-0.117088	0.0469021	0.0125451
5	rs457144	2348601	G	0.3637	-0.1199	0.04687	0.0105234	-0.117088	0.0469021	0.0125451
5	rs468571	2347511	C	0.3637	-0.1199	0.04687	0.0105234	-0.117088	0.0469021	0.0125451
5	rs468506	2351199	G	0.3637	-0.1199	0.04687	0.0105234	-0.117088	0.0469021	0.0125451
5	rs469530	2351266	C	0.3637	-0.1199	0.04687	0.0105234	-0.117088	0.0469021	0.0125451
5	rs374455	2350603	T	0.3637	-0.1199	0.04687	0.0105234	-0.117088	0.0469021	0.0125451
5	rs467723	2352620	G	0.3637	-0.1199	0.04687	0.0105234	-0.117088	0.0469021	0.0125451
5	rs11749894	175992266	G	0.2801	0.1255	0.05024	0.0124893	0.1255	0.0502725	0.0125463
5	rs10058683	70951931	G	0.05597	0.2424	0.09704	0.0124918	0.2424	0.0971014	0.0125475
5	rs6453080	70951233	C	0.05597	0.2424	0.09704	0.0124918	0.2424	0.0971014	0.0125475
5	rs13157200	128127964	T	0.3632	0.115	0.04604	0.0124957	0.115	0.0460687	0.0125506
5	rs3016334	99392151	T	0.1837	0.1418	0.05677	0.0124967	0.1418	0.0568049	0.0125509
5	rs62368533	44671468	C	0.4887	0.1101	0.04408	0.0124991	0.1101	0.0441072	0.0125535
5	rs138411561	144366874	A	0.01262	0.4973	0.1991	0.0124988	0.4973	0.199225	0.0125542
5	rs76015255	178522346	T	0.005954	0.7493	0.3	0.0125014	0.7493	0.300203	0.0125611
5	rs150700694	107576415	G	0.005239	0.809	0.3239	0.0125007	0.809	0.324125	0.0125621
5	rs62384602	141477685	G	0.1918	-0.1397	0.05594	0.0125136	-0.1397	0.0559745	0.0125681
5	rs91315	1855301	C	0.303	0.1279	0.04909	0.00917621	0.1226	0.0491251	0.0125718
5	rs2567804	121079481	T	0.1212	-0.1714	0.06864	0.0125218	-0.1714	0.0686838	0.0125782
5	rs2567809	121079085	C	0.1212	-0.1714	0.06864	0.0125218	-0.1714	0.0686838	0.0125782
5	rs247320	131442715	T	0.2006	0.1383	0.05539	0.0125305	0.1383	0.0554246	0.0125857
5	rs247319	131442705	C	0.2006	0.1383	0.05539	0.0125305	0.1383	0.0554246	0.0125857
5	rs9687005	131442694	C	0.2006	0.1383	0.05539	0.0125305	0.1383	0.0554246	0.0125857
5	rs9687004	131442689	G	0.2006	0.1383	0.05539	0.0125305	0.1383	0.0554246	0.0125857
5	rs169497	50053544	T	0.1437	-0.1562	0.06256	0.0125319	-0.1562	0.0625983	0.0125859
5	rs13160186	35941680	A	0.08621	0.1947	0.07798	0.0125322	0.1947	0.0780275	0.0125859
5	rs114544010	52863814	T	0.007859	0.6552	0.2624	0.0125266	0.6552	0.262579	0.0125869
5	rs991570	35805208	A	0.3531	0.1169	0.04682	0.0125321	0.1169	0.0468498	0.0125883
5	rs74328927	153832350	G	0.04501	-0.2714	0.1087	0.0125327	-0.2714	0.10877	0.0125897
5	rs10464069	177790952	G	0.2397	-0.1312	0.05255	0.0125366	-0.1312	0.0525836	0.0125931
5	rs11135319	163968822	T	0.4901	0.1109	0.04442	0.0125382	0.1109	0.0444478	0.0125936
5	rs11745675	179240655	G	0.4905	-0.1104	0.04422	0.0125388	-0.1104	0.0442474	0.0125936
5	rs409654	125351940	T	0.03715	0.2931	0.1174	0.0125393	0.2931	0.117474	0.0125946
5	rs56070113	1016075	T	0.02048	0.409	0.1582	0.00972844	0.394966	0.15831	0.0125994
5	rs370073283	80915505	C	0.03203	-0.3188	0.1277	0.0125434	-0.3188	0.127782	0.0126002
5	rs55927006	114441528	C	0.2866	0.1215	0.04867	0.0125459	0.1215	0.0486999	0.0126003
5	rs12188014	114439409	C	0.2866	0.1215	0.04867	0.0125459	0.1215	0.0486999	0.0126003
5	rs34101469	134649683	G	0.05477	0.2429	0.0973	0.012546	0.2429	0.0973606	0.012601
5	rs13155682	80675353	T	0.1329	-0.1629	0.06526	0.0125543	-0.1629	0.0653007	0.0126094
5	rs113720428	80670657	T	0.1329	-0.1629	0.06526	0.0125543	-0.1629	0.0653007	0.0126094
5	rs6864320	159867173	T	0.3777	0.1128	0.04519	0.0125557	0.1128	0.0452175	0.0126097
5	rs79215797	32994925	T	0.06323	0.2266	0.09078	0.0125551	0.2266	0.0908363	0.01261
5	rs192794	5969355	C	0.3027	0.124	0.04854	0.0106312	0.121168	0.0485724	0.0126101
5	rs17139333	115609424	G	0.05168	0.2454	0.09832	0.0125627	0.2454	0.0983791	0.0126159
5	rs7718026	115605879	T	0.05168	0.2454	0.09832	0.0125627	0.2454	0.0983791	0.0126159
5	rs1286371	67994198	C	0.1961	0.1402	0.05617	0.0125605	0.1402	0.0562055	0.0126163
5	rs10155523	166455768	G	0.1215	-0.1682	0.06739	0.0125631	-0.1682	0.0674315	0.0126176
5	rs116674271	170834658	A	0.01512	0.464	0.1859	0.0125615	0.464	0.186021	0.0126193
5	rs78550046	82156488	T	0.02453	-0.3699	0.1482	0.012562	-0.3699	0.148299	0.012621
5	rs2195275	146521784	T	0.08871	0.196	0.07853	0.0125652	0.196	0.0785797	0.0126212
5	rs78210212	81004305	A	0.05311	-0.2473	0.09909	0.0125705	-0.2473	0.0991521	0.012626
5	rs75158755	81004744	T	0.05311	-0.2473	0.09909	0.0125705	-0.2473	0.0991521	0.012626
5	rs74887611	81003876	C	0.05311	-0.2473	0.09909	0.0125705	-0.2473	0.0991521	0.012626
5	rs12516429	71489305	T	0.1443	0.1576	0.06315	0.0125728	0.1576	0.0631895	0.0126282
5	rs4419600	44678534	T	0.4892	0.1099	0.04404	0.0125794	0.1099	0.0440671	0.0126339
5	rs6871484	44676305	T	0.4892	0.1099	0.04404	0.0125794	0.1099	0.0440671	0.0126339
5	rs7712778	42694307	C	0.02155	-0.3893	0.156	0.0125775	-0.3893	0.156102	0.0126352
5	rs7730819	42694579	C	0.02155	-0.3893	0.156	0.0125775	-0.3893	0.156102	0.0126352
5	rs734118	33754602	T	0.3203	0.1186	0.04753	0.0125863	0.1186	0.0475597	0.0126416
5	rs11949601	66239372	G	0.02739	-0.3456	0.1385	0.0125848	-0.3456	0.13859	0.0126423
5	rs841124	87055888	G	0.3333	-0.1165	0.04669	0.0125893	-0.1165	0.0467187	0.0126438
5	rs77379569	94915653	A	0.01346	-0.4968	0.1991	0.0125876	-0.4968	0.199233	0.0126468
5	rs374171962	1091132	A	0.00643	0.726	0.2851	0.0108817	0.7114	0.285297	0.0126476
5	rs4460123	73977524	A	0.136	-0.1617	0.06481	0.0125962	-0.1617	0.0648506	0.0126517
5	rs3096065	144848198	C	0.4887	0.1102	0.04417	0.012599	0.1102	0.0441973	0.0126539
5	rs2910270	144846621	G	0.4884	0.1102	0.04417	0.012599	0.1102	0.0441973	0.0126539
5	rs11738759	148241816	A	0.1789	-0.1456	0.05836	0.0126007	-0.1456	0.058397	0.012657
5	rs62362004	71747009	A	0.1518	-0.1544	0.06189	0.0126046	-0.1544	0.0619287	0.0126601
5	rs12657546	43026139	A	0.04799	0.2627	0.1053	0.0126036	0.2627	0.105368	0.0126606
5	rs117967427	43025639	T	0.04799	0.2627	0.1053	0.0126036	0.2627	0.105368	0.0126606
5	rs116091341	72787591	G	0.007264	0.6811	0.273	0.0126003	0.6811	0.273186	0.0126607
5	rs111283645	144477018	A	0.0493	0.2582	0.1035	0.0126069	0.2582	0.103566	0.0126634
5	rs62347654	12657577	A	0.2191	0.1326	0.05316	0.0126186	0.1326	0.0531926	0.012673
5	rs6895444	163969893	A	0.491	0.1107	0.04438	0.0126182	0.1107	0.0444077	0.0126736
5	rs307272	84609425	T	0.1328	-0.1628	0.06527	0.0126222	-0.1628	0.0653106	0.0126774
5	rs7729905	33610529	A	0.3134	0.1193	0.04783	0.0126223	0.1193	0.0478598	0.0126778
5	rs376470571	115589411	A	0.05144	0.2457	0.09851	0.0126255	0.2457	0.0985691	0.0126788
5	rs4868463	174323793	C	0.3241	0.1182	0.04739	0.0126242	0.1182	0.0474195	0.0126796
5	rs6879346	162966787	A	0.09598	-0.1876	0.07522	0.0126306	-0.1876	0.0752668	0.0126859
5	rs1421639	97914109	A	0.366	-0.1132	0.04539	0.0126333	-0.1132	0.0454175	0.0126872
5	rs1366594	88376061	C	0.3887	0.1124	0.04507	0.0126349	0.1124	0.0450976	0.0126892
5	rs72795351	151910821	A	0.2364	-0.1317	0.05281	0.0126367	-0.1317	0.0528437	0.0126934
5	rs62338167	5229488	A	0.09324	-0.1995	0.07604	0.0087001	-0.189618	0.0760931	0.0127053
5	rs13189243	5229336	A	0.09324	-0.1995	0.07604	0.0087001	-0.189618	0.0760931	0.0127053
5	rs4705420	149566506	A	0.3689	0.1146	0.04596	0.01265	0.1146	0.0459886	0.0127054
5	rs4260684	31237788	T	0.05406	0.2467	0.09894	0.0126515	0.2467	0.0990027	0.0127079
5	rs891985	141466066	C	0.2047	-0.1353	0.05427	0.0126637	-0.1353	0.0543029	0.0127177
5	rs891986	141466080	C	0.2047	-0.1353	0.05427	0.0126637	-0.1353	0.0543029	0.0127177
5	rs12659506	98474604	A	0.3562	0.1164	0.04669	0.0126655	0.1164	0.0467195	0.0127218
5	rs168446	176523798	G	0.1129	-0.1744	0.06996	0.0126721	-0.1744	0.0700034	0.0127274
5	rs116015097	1679290	A	0.03822	-0.2842	0.1165	0.0147082	-0.29041	0.11657	0.0127278
5	rs376878257	131726976	T	0.008097	0.6357	0.255	0.012669	0.6357	0.255169	0.0127279
5	rs145014562	150498125	A	0.01584	-0.4612	0.185	0.0126678	-0.4612	0.185125	0.012728
5	rs80265426	150498649	T	0.01584	-0.4612	0.185	0.0126678	-0.4612	0.185125	0.012728
5	rs115253176	150500562	A	0.01584	-0.4612	0.185	0.0126678	-0.4612	0.185125	0.012728
5	rs114518434	150502269	G	0.01584	-0.4612	0.185	0.0126678	-0.4612	0.185125	0.012728
5	rs17529209	27950572	A	0.08407	0.2003	0.08035	0.0126725	0.2003	0.0804006	0.0127285
5	rs2354525	49949720	C	0.1685	-0.1458	0.05849	0.0126764	-0.1458	0.0585255	0.0127304
5	rs143795328	100014935	A	0.005835	0.7638	0.3064	0.0126733	0.7638	0.306611	0.0127347
5	rs116325233	100024632	A	0.005835	0.7638	0.3064	0.0126733	0.7638	0.306611	0.0127347
5	rs144777973	100008655	C	0.005835	0.7638	0.3064	0.0126733	0.7638	0.306611	0.0127347
5	rs142131249	100008015	T	0.005835	0.7638	0.3064	0.0126733	0.7638	0.306611	0.0127347
5	rs138398706	100007771	T	0.005835	0.7638	0.3064	0.0126733	0.7638	0.306611	0.0127347
5	rs114229349	100003805	C	0.005835	0.7638	0.3064	0.0126733	0.7638	0.306611	0.0127347
5	rs79941465	100007012	T	0.005835	0.7638	0.3064	0.0126733	0.7638	0.306611	0.0127347
5	rs115530472	100004720	G	0.005835	0.7638	0.3064	0.0126733	0.7638	0.306611	0.0127347
5	rs115467105	100041956	T	0.005835	0.7638	0.3064	0.0126733	0.7638	0.306611	0.0127347
5	rs140839145	100024521	A	0.005835	0.7638	0.3064	0.0126733	0.7638	0.306611	0.0127347
5	rs148965623	100043129	A	0.005835	0.7638	0.3064	0.0126733	0.7638	0.306611	0.0127347
5	rs145454853	100007092	G	0.005835	0.7638	0.3064	0.0126733	0.7638	0.306611	0.0127347
5	rs143912239	100040836	A	0.005835	0.7638	0.3064	0.0126733	0.7638	0.306611	0.0127347
5	rs17719832	100034379	T	0.005835	0.7638	0.3064	0.0126733	0.7638	0.306611	0.0127347
5	rs140447760	100037014	T	0.005835	0.7638	0.3064	0.0126733	0.7638	0.306611	0.0127347
5	rs139356175	100033242	C	0.005835	0.7638	0.3064	0.0126733	0.7638	0.306611	0.0127347
5	rs17719528	100029537	T	0.005835	0.7638	0.3064	0.0126733	0.7638	0.306611	0.0127347
5	rs116812021	100031114	T	0.005835	0.7638	0.3064	0.0126733	0.7638	0.306611	0.0127347
5	rs17775983	100028603	A	0.005835	0.7638	0.3064	0.0126733	0.7638	0.306611	0.0127347
5	rs17775827	100026421	T	0.005835	0.7638	0.3064	0.0126733	0.7638	0.306611	0.0127347
5	rs114226879	100039104	T	0.005835	0.7638	0.3064	0.0126733	0.7638	0.306611	0.0127347
5	rs143391282	100020425	A	0.005835	0.7638	0.3064	0.0126733	0.7638	0.306611	0.0127347
5	rs79961989	100020122	A	0.005835	0.7638	0.3064	0.0126733	0.7638	0.306611	0.0127347
5	rs142324751	100002286	G	0.005835	0.7638	0.3064	0.0126733	0.7638	0.306611	0.0127347
5	rs144952989	100009006	A	0.005835	0.7638	0.3064	0.0126733	0.7638	0.306611	0.0127347
5	rs143517434	100015072	A	0.005835	0.7638	0.3064	0.0126733	0.7638	0.306611	0.0127347
5	rs149471579	115461809	T	0.05287	0.2438	0.09781	0.0126816	0.2438	0.0978693	0.0127356
5	rs58510083	115444798	T	0.05287	0.2438	0.09781	0.0126816	0.2438	0.0978693	0.0127356
5	rs61672521	115448245	A	0.05287	0.2438	0.09781	0.0126816	0.2438	0.0978693	0.0127356
5	rs4921060	115444701	T	0.05287	0.2438	0.09781	0.0126816	0.2438	0.0978693	0.0127356
5	rs73271268	115455989	C	0.05287	0.2438	0.09781	0.0126816	0.2438	0.0978693	0.0127356
5	rs77844358	115462274	T	0.05287	0.2438	0.09781	0.0126816	0.2438	0.0978693	0.0127356
5	rs6876214	115471626	T	0.05287	0.2438	0.09781	0.0126816	0.2438	0.0978693	0.0127356
5	rs58914490	115473811	G	0.05287	0.2438	0.09781	0.0126816	0.2438	0.0978693	0.0127356
5	rs6882942	115459987	G	0.05287	0.2438	0.09781	0.0126816	0.2438	0.0978693	0.0127356
5	rs7703978	115421648	C	0.05287	0.2438	0.09781	0.0126816	0.2438	0.0978693	0.0127356
5	rs17138866	115424611	C	0.05287	0.2438	0.09781	0.0126816	0.2438	0.0978693	0.0127356
5	rs59429923	115424938	C	0.05287	0.2438	0.09781	0.0126816	0.2438	0.0978693	0.0127356
5	rs17138879	115425427	T	0.05287	0.2438	0.09781	0.0126816	0.2438	0.0978693	0.0127356
5	rs60104507	115472103	T	0.05287	0.2438	0.09781	0.0126816	0.2438	0.0978693	0.0127356
5	rs79471854	115440816	T	0.05287	0.2438	0.09781	0.0126816	0.2438	0.0978693	0.0127356
5	rs1129495	115428381	G	0.05287	0.2438	0.09781	0.0126816	0.2438	0.0978693	0.0127356
5	rs58484280	115475842	C	0.05287	0.2438	0.09781	0.0126816	0.2438	0.0978693	0.0127356
5	rs61105089	115432211	A	0.05287	0.2438	0.09781	0.0126816	0.2438	0.0978693	0.0127356
5	rs4921058	115439607	T	0.05287	0.2438	0.09781	0.0126816	0.2438	0.0978693	0.0127356
5	rs2136213	115434413	T	0.05287	0.2438	0.09781	0.0126816	0.2438	0.0978693	0.0127356
5	rs10058572	35880857	G	0.2596	0.1263	0.05067	0.0126812	0.1263	0.0507016	0.0127368
5	rs10805872	72572891	G	0.3354	0.118	0.04734	0.0126809	0.118	0.0473699	0.0127373
5	rs539888115	75578058	G	0.0393	-0.2854	0.1145	0.012682	-0.2854	0.114572	0.0127378
5	rs73779965	114020281	A	0.01703	-0.4387	0.176	0.0126807	-0.4387	0.176115	0.0127392
5	rs113169322	114028164	T	0.01703	-0.4387	0.176	0.0126807	-0.4387	0.176115	0.0127392
5	rs58726367	114054071	A	0.01703	-0.4387	0.176	0.0126807	-0.4387	0.176115	0.0127392
5	rs73779970	114043166	G	0.01703	-0.4387	0.176	0.0126807	-0.4387	0.176115	0.0127392
5	rs76948918	114053068	G	0.01703	-0.4387	0.176	0.0126807	-0.4387	0.176115	0.0127392
5	rs73779964	114019795	A	0.01703	-0.4387	0.176	0.0126807	-0.4387	0.176115	0.0127392
5	rs1520260	114019612	C	0.01703	-0.4387	0.176	0.0126807	-0.4387	0.176115	0.0127392
5	rs13183034	104347602	C	0.1402	0.1578	0.06331	0.0126848	0.1578	0.0633487	0.0127393
5	rs78505159	115333823	A	0.01072	0.5553	0.2228	0.0126894	0.5553	0.222948	0.0127488
5	rs9326983	115334049	T	0.01072	0.5553	0.2228	0.0126894	0.5553	0.222948	0.0127488
5	rs11133831	1629182	G	0.07621	-0.1939	0.08402	0.0210112	-0.209378	0.0840638	0.0127492
5	rs7716004	1624340	C	0.07621	-0.1939	0.08402	0.0210112	-0.209378	0.0840638	0.0127492
5	rs78293479	1619836	A	0.07621	-0.1939	0.08402	0.0210112	-0.209378	0.0840638	0.0127492
5	rs2883372	1614919	G	0.07621	-0.1939	0.08402	0.0210112	-0.209378	0.0840638	0.0127492
5	rs112755181	1620278	A	0.07621	-0.1939	0.08402	0.0210112	-0.209378	0.0840638	0.0127492
5	rs6888910	1629701	A	0.07621	-0.1939	0.08402	0.0210112	-0.209378	0.0840638	0.0127492
5	rs13165826	1614299	C	0.07621	-0.1939	0.08402	0.0210112	-0.209378	0.0840638	0.0127492
5	rs11948870	1617168	T	0.07621	-0.1939	0.08402	0.0210112	-0.209378	0.0840638	0.0127492
5	rs7729323	1624364	C	0.07621	-0.1939	0.08402	0.0210112	-0.209378	0.0840638	0.0127492
5	rs72717598	1622126	T	0.07621	-0.1939	0.08402	0.0210112	-0.209378	0.0840638	0.0127492
5	rs73732134	1622095	A	0.07621	-0.1939	0.08402	0.0210112	-0.209378	0.0840638	0.0127492
5	rs6889629	1629407	T	0.07621	-0.1939	0.08402	0.0210112	-0.209378	0.0840638	0.0127492
5	rs72717600	1626209	T	0.07621	-0.1939	0.08402	0.0210112	-0.209378	0.0840638	0.0127492
5	rs11952238	1617182	G	0.07621	-0.1939	0.08402	0.0210112	-0.209378	0.0840638	0.0127492
5	rs10512659	1612404	G	0.07621	-0.1939	0.08402	0.0210112	-0.209378	0.0840638	0.0127492
5	rs116370457	1611414	T	0.07621	-0.1939	0.08402	0.0210112	-0.209378	0.0840638	0.0127492
5	rs56185279	1615546	G	0.07621	-0.1939	0.08402	0.0210112	-0.209378	0.0840638	0.0127492
5	rs11953233	1617447	T	0.07621	-0.1939	0.08402	0.0210112	-0.209378	0.0840638	0.0127492
5	rs61340395	1630468	A	0.07621	-0.1939	0.08402	0.0210112	-0.209378	0.0840638	0.0127492
5	rs11958097	1612612	A	0.07621	-0.1939	0.08402	0.0210112	-0.209378	0.0840638	0.0127492
5	rs59806631	1618527	C	0.07621	-0.1939	0.08402	0.0210112	-0.209378	0.0840638	0.0127492
5	rs72717595	1619025	T	0.07621	-0.1939	0.08402	0.0210112	-0.209378	0.0840638	0.0127492
5	rs72717593	1616940	T	0.07621	-0.1939	0.08402	0.0210112	-0.209378	0.0840638	0.0127492
5	rs6867199	1613298	G	0.07621	-0.1939	0.08402	0.0210112	-0.209378	0.0840638	0.0127492
5	rs72717596	1621185	A	0.07621	-0.1939	0.08402	0.0210112	-0.209378	0.0840638	0.0127492
5	rs59656356	1618329	T	0.07621	-0.1939	0.08402	0.0210112	-0.209378	0.0840638	0.0127492
5	rs143834971	1615261	G	0.07621	-0.1939	0.08402	0.0210112	-0.209378	0.0840638	0.0127492
5	rs11951409	1612925	A	0.07621	-0.1939	0.08402	0.0210112	-0.209378	0.0840638	0.0127492
5	rs72784900	117599321	T	0.07287	0.2123	0.08519	0.0126999	0.2123	0.0852428	0.0127552
5	rs1445911	33812568	C	0.2579	-0.1253	0.05028	0.012701	-0.1253	0.0503108	0.0127556
5	rs4443421	33812770	T	0.2579	-0.1253	0.05028	0.012701	-0.1253	0.0503108	0.0127556
5	rs3797320	111519571	A	0.1063	-0.1796	0.07207	0.0127018	-0.1796	0.072115	0.0127575
5	rs499515	6522794	C	0.3057	-0.1265	0.04831	0.00883159	-0.120395	0.048344	0.0127609
5	rs1644314	133184279	G	0.007978	0.6389	0.2564	0.0127094	0.6389	0.256569	0.0127681
5	rs149885775	144378488	T	0.01262	0.4961	0.1991	0.0127129	0.4961	0.199224	0.0127686
5	rs56336991	53914809	G	0.1633	-0.15	0.0602	0.0127135	-0.15	0.0602377	0.0127694
5	rs71619148	97466013	T	0.3103	0.1198	0.04808	0.012714	0.1198	0.0481101	0.0127699
5	rs199605655	97466014	A	0.3103	0.1198	0.04808	0.012714	0.1198	0.0481101	0.0127699
5	rs57425852	32276634	C	0.4243	0.1123	0.04507	0.0127141	0.1123	0.0450983	0.0127701
5	rs75664911	166854479	A	0.01405	-0.4839	0.1942	0.0127112	-0.4839	0.194328	0.0127701
5	rs2339698	72857346	T	0.4146	-0.1118	0.04487	0.0127154	-0.1118	0.0448977	0.0127706
5	rs1545623	6231843	T	0.2563	-0.1275	0.05126	0.012871	-0.12772	0.0512923	0.0127729
5	rs753427	6230002	A	0.2563	-0.1275	0.05126	0.012871	-0.12772	0.0512923	0.0127729
5	rs62331413	6231331	T	0.2563	-0.1275	0.05126	0.012871	-0.12772	0.0512923	0.0127729
5	rs4629560	6230770	T	0.2563	-0.1275	0.05126	0.012871	-0.12772	0.0512923	0.0127729
5	rs752031	6230557	G	0.2563	-0.1275	0.05126	0.012871	-0.12772	0.0512923	0.0127729
5	rs114299753	143240320	A	0.3298	0.1178	0.04728	0.0127191	0.1178	0.0473095	0.0127749
5	rs35523156	180508563	G	0.2655	0.1247	0.05005	0.0127202	0.1247	0.0500809	0.0127753
5	rs6890556	44648666	C	0.4844	0.1098	0.04407	0.0127208	0.1098	0.044097	0.0127756
5	rs4492118	44646625	G	0.4844	0.1098	0.04407	0.0127208	0.1098	0.044097	0.0127756
5	rs2591536	13963086	C	0.07835	-0.2049	0.08224	0.0127209	-0.2049	0.0822908	0.0127761
5	rs141536262	12156835	T	0.1538	0.1533	0.06153	0.0127217	0.1533	0.0615683	0.0127773
5	rs12523179	97888246	T	0.3367	-0.1156	0.0464	0.0127248	-0.1156	0.0464282	0.0127791
5	rs16892178	34025273	T	0.04775	-0.2621	0.1052	0.0127225	-0.2621	0.105267	0.0127793
5	rs1433053	107268885	C	0.1294	0.1656	0.06647	0.0127259	0.1656	0.0665118	0.0127821
5	rs148457182	146780943	T	0.006787	-0.7223	0.2899	0.0127187	-0.7223	0.290108	0.0127827
5	rs112509843	1653694	A	0.08824	-0.1838	0.07811	0.018618	-0.19458	0.0781522	0.0127833
5	rs10064974	125377748	C	0.005477	0.808	0.3243	0.0127198	0.808	0.324535	0.0127845
5	rs72705173	995979	T	0.02191	0.4009	0.1527	0.00865449	0.380447	0.152809	0.0127856
5	rs7445467	88887916	A	0.1802	-0.1471	0.05905	0.0127345	-0.1471	0.0590884	0.0127927
5	rs7705242	178281932	C	0.2022	0.138	0.0554	0.0127393	0.138	0.0554347	0.0127953
5	rs1445838	54048916	G	0.3693	-0.1148	0.04609	0.0127463	-0.1148	0.0461188	0.0128023
5	rs10058728	148904092	A	0.2549	-0.1279	0.05135	0.0127474	-0.1279	0.0513825	0.012804
5	rs1445912	33810669	A	0.2577	-0.1253	0.05031	0.0127542	-0.1253	0.0503408	0.012809
5	rs80222069	127920075	A	0.07061	-0.2154	0.08649	0.0127577	-0.2154	0.0865436	0.0128132
5	rs115878469	127916190	T	0.07061	-0.2154	0.08649	0.0127577	-0.2154	0.0865436	0.0128132
5	rs62370384	117896211	T	0.1812	-0.1439	0.05779	0.0127725	-0.1439	0.0578261	0.0128285
5	rs1032718	7483970	A	0.2565	-0.1295	0.05063	0.0105345	-0.126075	0.0506633	0.012829
5	rs2915513	10506509	A	0.1821	0.1459	0.05737	0.0109861	0.142857	0.0574073	0.0128293
5	rs12054810	128084083	G	0.3382	0.1173	0.04711	0.0127773	0.1173	0.0471395	0.0128335
5	rs576234995	111818736	A	0.01834	-0.4228	0.1698	0.0127747	-0.4228	0.169911	0.0128335
5	rs60596958	127949701	C	0.08121	-0.2017	0.08101	0.0127809	-0.2017	0.0810601	0.0128363
5	rs34794564	168045673	T	0.04977	0.2488	0.09993	0.0127836	0.2488	0.0999895	0.012837
5	rs72761842	41691754	T	0.04549	-0.2674	0.1074	0.012783	-0.2674	0.107468	0.0128397
5	rs116840183	65101636	A	0.02774	-0.3391	0.1362	0.0127843	-0.3391	0.136286	0.0128409
5	rs10042887	12089147	G	0.1972	-0.1387	0.05571	0.0127859	-0.1387	0.0557445	0.0128415
5	rs111163387	179540096	T	0.3956	-0.1141	0.04583	0.0127874	-0.1141	0.045859	0.0128442
5	rs265003	79174358	G	0.2716	-0.1242	0.04989	0.0127931	-0.1242	0.049921	0.0128489
5	rs3111657	53692885	G	0.05477	0.2423	0.09733	0.0127934	0.2423	0.0973902	0.0128489
5	rs6870171	81926335	A	0.2761	-0.1239	0.04977	0.012794	-0.1239	0.0498011	0.0128501
5	rs2973567	73146026	A	0.4657	0.1118	0.04491	0.0127951	0.1118	0.0449384	0.0128519
5	rs2567817	121074711	G	0.1336	-0.164	0.06588	0.0127968	-0.164	0.0659217	0.0128537
5	rs72740253	12226095	C	0.1347	0.1626	0.06532	0.0128001	0.1626	0.065361	0.0128564
5	rs72740255	12230016	A	0.1347	0.1626	0.06532	0.0128001	0.1626	0.065361	0.0128564
5	rs11241379	115544301	A	0.06359	0.2228	0.08951	0.0128064	0.2228	0.0895639	0.0128604
5	rs7708526	116619936	G	0.2765	0.1243	0.04994	0.0128108	0.1243	0.0499714	0.0128673
5	rs79509357	104108948	T	0.0262	0.3507	0.1409	0.0128103	0.3507	0.14099	0.0128677
5	rs11950490	17031756	T	0.3225	0.1174	0.04717	0.012815	0.1174	0.0471989	0.01287
5	rs72761846	41695153	G	0.04549	-0.2673	0.1074	0.0128165	-0.2673	0.107468	0.0128733
5	rs113645832	2063623	T	0.01584	-0.4772	0.1828	0.00904091	-0.45497	0.182934	0.0128802
5	rs983441	121072821	T	0.1343	-0.1637	0.06578	0.0128248	-0.1637	0.0658217	0.0128818
5	rs190207308	13468557	A	0.007145	0.6836	0.2747	0.0128271	0.6836	0.274885	0.0128878
5	rs74556833	109048204	G	0.01798	0.4148	0.1667	0.0128355	0.4148	0.166803	0.0128911
5	rs2431728	144842700	A	0.4796	0.1102	0.04429	0.0128411	0.1102	0.0443173	0.0128966
5	rs6874055	44666965	T	0.4894	0.1095	0.04401	0.0128438	0.1095	0.0440368	0.0128987
5	rs72829393	166934630	G	0.009407	-0.6044	0.2429	0.0128367	-0.6044	0.243068	0.0128991
5	rs34692412	10865110	A	0.1821	0.1528	0.05752	0.00789641	0.143127	0.0575617	0.0129008
5	rs13157531	10866460	T	0.1821	0.1528	0.05752	0.00789641	0.143127	0.0575617	0.0129008
5	rs13158096	10866619	A	0.1821	0.1528	0.05752	0.00789641	0.143127	0.0575617	0.0129008
5	rs56377744	78129609	C	0.3641	-0.1139	0.04578	0.0128469	-0.1139	0.045808	0.0129019
5	rs6450875	31917538	A	0.08002	-0.2031	0.08164	0.0128554	-0.2031	0.0816904	0.012911
5	rs152555	106849674	G	0.05894	-0.2347	0.09435	0.0128628	-0.2347	0.0944087	0.0129188
5	rs68101817	125765198	G	0.04727	0.2587	0.104	0.0128644	0.2587	0.104064	0.0129197
5	rs115573648	76315069	C	0.009169	0.6035	0.2426	0.0128596	0.6035	0.242763	0.0129202
5	rs9292505	33690780	T	0.0262	0.3485	0.1401	0.0128641	0.3485	0.140188	0.0129209
5	rs75939800	11920807	A	0.1398	0.1576	0.06336	0.012869	0.1576	0.0633985	0.0129238
5	rs149716040	163256196	A	0.005239	0.8062	0.3241	0.0128643	0.8062	0.324323	0.0129264
5	rs2108452	135403471	C	0.4309	-0.113	0.04543	0.0128701	-0.113	0.0454589	0.0129275
5	rs2910884	32308706	C	0.4151	0.1126	0.04527	0.0128717	0.1126	0.0452984	0.0129282
5	rs17265607	13814353	C	0.02846	-0.3385	0.1361	0.0128774	-0.3385	0.136188	0.0129355
5	rs10043982	75472204	C	0.4571	-0.1099	0.04419	0.012883	-0.1099	0.0442169	0.012938
5	rs113319920	72669555	A	0.01119	-0.5524	0.2221	0.0128765	-0.5524	0.222253	0.0129384
5	rs188331680	72672009	T	0.01119	-0.5524	0.2221	0.0128765	-0.5524	0.222253	0.0129384
5	rs75985995	72672900	C	0.01119	-0.5524	0.2221	0.0128765	-0.5524	0.222253	0.0129384
5	rs76348670	72668308	C	0.01119	-0.5524	0.2221	0.0128765	-0.5524	0.222253	0.0129384
5	rs78122168	72667393	G	0.01119	-0.5524	0.2221	0.0128765	-0.5524	0.222253	0.0129384
5	rs112816932	72667124	T	0.01119	-0.5524	0.2221	0.0128765	-0.5524	0.222253	0.0129384
5	rs79135325	72671651	A	0.01119	-0.5524	0.2221	0.0128765	-0.5524	0.222253	0.0129384
5	rs375033900	12045129	A	0.006549	0.7158	0.2878	0.0128773	0.7158	0.287995	0.0129385
5	rs62373828	112995489	A	0.01536	-0.4621	0.1858	0.0128795	-0.4621	0.185922	0.0129388
5	rs1422347	151885108	C	0.04394	0.2666	0.1072	0.0128847	0.2666	0.107265	0.0129395
5	rs876656	159947288	G	0.3332	-0.1195	0.04805	0.0128828	-0.1195	0.048081	0.012941
5	rs145029294	109548430	C	0.005477	0.7884	0.317	0.0128801	0.7884	0.317218	0.0129423
5	rs79934612	150501107	A	0.01703	0.4372	0.1758	0.0128855	0.4372	0.175914	0.0129443
5	rs2112865	75429603	G	0.1048	0.1791	0.07202	0.0128895	0.1791	0.0720641	0.0129447
5	rs17748061	75831856	T	0.1106	0.1733	0.06969	0.0128924	0.1733	0.0697319	0.0129467
5	rs76040006	53691054	T	0.05406	0.2435	0.09792	0.0128925	0.2435	0.0979804	0.0129482
5	rs142227011	42752752	A	0.02072	-0.3954	0.159	0.0128901	-0.3954	0.159103	0.0129483
5	rs77166559	31091469	T	0.01048	0.559	0.2248	0.012895	0.559	0.224948	0.0129546
5	rs199975035	113977428	C	0.1492	0.1573	0.06326	0.0128984	0.1573	0.0633004	0.012956
5	rs7710248	178194669	T	0.4031	-0.1101	0.04428	0.0129025	-0.1101	0.0443063	0.012956
5	rs191364555	178418281	G	0.005716	-0.7868	0.3164	0.0128925	-0.7868	0.316627	0.0129571
5	rs10044470	113942544	T	0.01667	-0.4416	0.1776	0.0129011	-0.4416	0.177716	0.0129599
5	rs145320777	166463564	G	0.005477	-0.8114	0.3263	0.0128945	-0.8114	0.326538	0.0129604
5	rs78588610	84476682	C	0.1032	-0.1816	0.07304	0.0129076	-0.1816	0.0730854	0.0129637
5	rs59256059	171123866	T	0.0406	-0.2817	0.1133	0.0129072	-0.2817	0.113371	0.012964
5	rs13175284	10863133	A	0.1777	0.1532	0.05804	0.0083014	0.144307	0.0580814	0.0129712
5	rs11134763	172295151	T	0.216	-0.1336	0.05374	0.0129172	-0.1336	0.053773	0.0129728
5	rs4702320	6223169	A	0.256	-0.1273	0.05128	0.0130483	-0.127486	0.0513122	0.012973
5	rs17824007	6220165	A	0.256	-0.1273	0.05128	0.0130483	-0.127486	0.0513122	0.012973
5	rs111668430	55899378	A	0.1949	0.1376	0.05535	0.0129189	0.1376	0.0553835	0.0129735
5	rs1123878	55898746	A	0.1949	0.1376	0.05535	0.0129189	0.1376	0.0553835	0.0129735
5	rs544483389	150821932	A	0.009169	0.5892	0.237	0.012916	0.5892	0.237152	0.012974
5	rs9687732	163963267	C	0.4806	0.1104	0.04441	0.0129215	0.1104	0.0444375	0.0129774
5	rs13185834	10857683	T	0.1663	0.1596	0.05964	0.00744941	0.148278	0.059684	0.0129774
5	rs55807848	178238052	C	0.1288	0.1659	0.06674	0.0129273	0.1659	0.0667819	0.0129841
5	rs2162707	68105731	C	0.329	0.1174	0.04723	0.0129294	0.1174	0.0472592	0.0129854
5	rs11134651	170205733	C	0.1009	0.1824	0.07338	0.01293	0.1824	0.0734251	0.0129855
5	rs10038574	57053745	T	0.1808	-0.1422	0.05721	0.0129341	-0.1422	0.0572449	0.0129892
5	rs10037009	57051724	T	0.1808	-0.1422	0.05721	0.0129341	-0.1422	0.0572449	0.0129892
5	rs9313801	158560759	C	0.219	-0.1328	0.05343	0.0129371	-0.1328	0.0534628	0.0129926
5	rs6556391	158551117	G	0.219	-0.1328	0.05343	0.0129371	-0.1328	0.0534628	0.0129926
5	rs77128239	151551145	T	0.02441	0.3606	0.1451	0.0129485	0.3606	0.145191	0.0130055
5	rs498221	172314795	A	0.1536	-0.1535	0.06177	0.0129542	-0.1535	0.0618085	0.0130107
5	rs11953882	117661740	G	0.04299	0.2731	0.1099	0.0129556	0.2731	0.109969	0.0130122
5	rs553005422	141124529	G	0.007264	0.6707	0.2699	0.0129553	0.6707	0.270078	0.0130151
5	rs16903472	88449567	G	0.07299	-0.2141	0.08616	0.0129584	-0.2141	0.0862144	0.0130155
5	rs72656693	95926387	G	0.01631	0.4448	0.179	0.0129582	0.4448	0.179116	0.0130167
5	rs466545	110529043	T	0.08621	0.1962	0.07896	0.0129623	0.1962	0.0790087	0.0130182
5	rs79932034	42680534	C	0.02	-0.4023	0.1619	0.01296	-0.4023	0.162004	0.0130184
5	rs77865375	42680198	G	0.02	-0.4023	0.1619	0.01296	-0.4023	0.162004	0.0130184
5	rs57170897	114063865	T	0.03739	-0.2947	0.1186	0.0129616	-0.2947	0.118675	0.0130192
5	rs58447903	114063757	A	0.03739	-0.2947	0.1186	0.0129616	-0.2947	0.118675	0.0130192
5	rs11959064	178196148	A	0.3076	-0.1178	0.04741	0.0129658	-0.1178	0.0474385	0.0130202
5	rs56413997	29837137	T	0.0624	-0.2272	0.09144	0.0129665	-0.2272	0.0914962	0.0130221
5	rs17613300	16592125	T	0.2934	0.1203	0.04842	0.012973	0.1203	0.0484495	0.0130283
5	rs17451455	151888271	T	0.2349	-0.1316	0.05297	0.0129761	-0.1316	0.0530035	0.0130335
5	rs72795325	151887779	T	0.2349	-0.1316	0.05297	0.0129761	-0.1316	0.0530035	0.0130335
5	rs4921283	159870611	G	0.4219	0.1113	0.0448	0.0129779	0.1113	0.0448275	0.0130336
5	rs35167698	15737297	T	0.2888	-0.1235	0.04971	0.0129766	-0.1235	0.0497417	0.0130344
5	rs11750054	15733602	T	0.2888	-0.1235	0.04971	0.0129766	-0.1235	0.0497417	0.0130344
5	rs13358928	15737539	G	0.2888	-0.1235	0.04971	0.0129766	-0.1235	0.0497417	0.0130344
5	rs4273604	15732604	A	0.2888	-0.1235	0.04971	0.0129766	-0.1235	0.0497417	0.0130344
5	rs4576146	15735189	T	0.2888	-0.1235	0.04971	0.0129766	-0.1235	0.0497417	0.0130344
5	rs4312881	15739807	T	0.2888	-0.1235	0.04971	0.0129766	-0.1235	0.0497417	0.0130344
5	rs4568364	15732533	T	0.2888	-0.1235	0.04971	0.0129766	-0.1235	0.0497417	0.0130344
5	rs4484432	15739776	T	0.2888	-0.1235	0.04971	0.0129766	-0.1235	0.0497417	0.0130344
5	rs4146556	15735956	A	0.2888	-0.1235	0.04971	0.0129766	-0.1235	0.0497417	0.0130344
5	rs2964709	104320123	G	0.4171	-0.1104	0.04444	0.0129825	-0.1104	0.0444668	0.0130372
5	rs6875436	170757995	C	0.088	0.1939	0.07806	0.0129921	0.1939	0.0781079	0.0130478
5	rs575407798	44062840	C	0.03084	0.3259	0.1312	0.0129918	0.3259	0.131285	0.0130504
5	rs17101128	143259158	C	0.2455	0.1271	0.05117	0.0129961	0.1271	0.0512011	0.0130513
5	rs244508	110508660	C	0.08597	0.1966	0.07915	0.0129955	0.1966	0.0791989	0.0130516
5	rs10037582	110518158	A	0.08597	0.1966	0.07915	0.0129955	0.1966	0.0791989	0.0130516
5	rs75399059	56180170	T	0.007145	-0.7127	0.2869	0.0129864	-0.7127	0.28711	0.013053
5	rs142193849	65819513	A	0.009526	-0.5847	0.2354	0.0129968	-0.5847	0.235554	0.0130563
5	rs10066199	65826334	T	0.009526	-0.5847	0.2354	0.0129968	-0.5847	0.235554	0.0130563
5	rs77193209	65824687	G	0.009526	-0.5847	0.2354	0.0129968	-0.5847	0.235554	0.0130563
5	rs117181684	65814091	A	0.009526	-0.5847	0.2354	0.0129968	-0.5847	0.235554	0.0130563
5	rs139532093	65812570	C	0.009526	-0.5847	0.2354	0.0129968	-0.5847	0.235554	0.0130563
5	rs59670168	25485385	A	0.2717	-0.122	0.04912	0.013002	-0.122	0.0491494	0.0130564
5	rs56936169	25485736	T	0.2717	-0.122	0.04912	0.013002	-0.122	0.0491494	0.0130564
5	rs9293555	72567357	T	0.3756	0.1141	0.04594	0.0130035	0.1141	0.0459685	0.0130598
5	rs10474335	72567279	C	0.3756	0.1141	0.04594	0.0130035	0.1141	0.0459685	0.0130598
5	rs585299	41702341	T	0.04573	-0.266	0.1071	0.013004	-0.266	0.107167	0.013061
5	rs586260	41702081	T	0.04573	-0.266	0.1071	0.013004	-0.266	0.107167	0.013061
5	rs644463	41698260	A	0.04573	-0.266	0.1071	0.013004	-0.266	0.107167	0.013061
5	rs647678	41699706	T	0.04573	-0.266	0.1071	0.013004	-0.266	0.107167	0.013061
5	rs13153416	169362824	A	0.009645	0.5792	0.2332	0.0130023	0.5792	0.233352	0.0130615
5	rs143364481	67034395	G	0.03513	-0.304	0.1224	0.013004	-0.304	0.122478	0.0130618
5	rs11135314	163891911	T	0.17	-0.1479	0.05955	0.0130052	-0.1479	0.0595874	0.0130622
5	rs13182456	88885696	G	0.1868	-0.1443	0.0581	0.0130044	-0.1443	0.0581374	0.0130628
5	rs116361187	109299126	A	0.005001	0.8261	0.3326	0.0130002	0.8261	0.33283	0.0130629
5	rs2191013	12344785	C	0.3375	0.1165	0.04691	0.0130106	0.1165	0.0469389	0.0130667
5	rs2400143	12344597	C	0.3375	0.1165	0.04691	0.0130106	0.1165	0.0469389	0.0130667
5	rs148075972	123636504	T	0.005477	-0.8301	0.3342	0.0129973	-0.8301	0.334455	0.0130667
5	rs7726038	23205874	G	0.3887	-0.1125	0.0453	0.0130119	-0.1125	0.0453277	0.0130674
5	rs6859226	125044382	A	0.3002	0.1196	0.04816	0.0130139	0.1196	0.0481894	0.0130694
5	rs114452696	128560577	G	0.02882	-0.3345	0.1347	0.0130173	-0.3345	0.134786	0.0130752
5	rs72783097	127567928	G	0.269	-0.1253	0.05046	0.0130224	-0.1253	0.0504917	0.0130795
5	rs16875090	5227314	G	0.09467	-0.1971	0.07561	0.00913932	-0.187761	0.0756621	0.0130802
5	rs186331173	119264719	T	0.007978	-0.6603	0.2659	0.0130184	-0.6603	0.266087	0.0130822
5	rs12658770	42908881	A	0.05192	0.2476	0.09972	0.0130299	0.2476	0.0997812	0.0130857
5	rs11952392	32225198	G	0.4424	0.1118	0.04503	0.0130358	0.1118	0.0450582	0.0130929
5	rs564669255	95388949	T	0.02096	0.3893	0.1568	0.0130361	0.3893	0.156899	0.0130937
5	rs13358943	81905999	C	0.4507	-0.1114	0.04487	0.0130381	-0.1114	0.044898	0.0130949
5	rs7712342	146528602	G	0.0899	0.1938	0.07806	0.0130389	0.1938	0.0781088	0.0130957
5	rs62385906	135884271	G	0.4505	0.111	0.04471	0.0130403	0.111	0.0447377	0.0130968
5	rs149541278	5567347	G	0.00512	0.8102	0.3326	0.0148524	0.825758	0.332824	0.0130992
5	rs141615864	5561124	A	0.00512	0.8102	0.3326	0.0148524	0.825758	0.332824	0.0130992
5	rs141872826	5561748	T	0.00512	0.8102	0.3326	0.0148524	0.825758	0.332824	0.0130992
5	rs150170011	5570052	C	0.00512	0.8102	0.3326	0.0148524	0.825758	0.332824	0.0130992
5	rs143429428	5569788	T	0.00512	0.8102	0.3326	0.0148524	0.825758	0.332824	0.0130992
5	rs186948160	5567958	T	0.00512	0.8102	0.3326	0.0148524	0.825758	0.332824	0.0130992
5	rs144011796	5567350	C	0.00512	0.8102	0.3326	0.0148524	0.825758	0.332824	0.0130992
5	rs146460909	5559378	T	0.00512	0.8102	0.3326	0.0148524	0.825758	0.332824	0.0130992
5	rs147482054	5568714	T	0.00512	0.8102	0.3326	0.0148524	0.825758	0.332824	0.0130992
5	rs1971180	33792172	A	0.2973	0.1211	0.04878	0.0130437	0.1211	0.0488104	0.0131004
5	rs10060319	168364429	G	0.005597	-0.792	0.319	0.0130369	-0.792	0.319226	0.0131015
5	rs1812351	174038537	G	0.3739	-0.1135	0.04572	0.0130463	-0.1135	0.045748	0.0131021
5	rs10434777	125310322	C	0.1511	0.1551	0.06248	0.0130503	0.1551	0.0625192	0.0131074
5	rs7707557	96597380	A	0.06764	0.2216	0.08927	0.0130516	0.2216	0.0893262	0.013109
5	rs2351507	96593297	T	0.06764	0.2216	0.08927	0.0130516	0.2216	0.0893262	0.013109
5	rs565586546	97838210	C	0.00643	0.7306	0.2943	0.0130464	0.7306	0.294504	0.0131095
5	rs4242217	166295491	G	0.1348	-0.1612	0.06494	0.013054	-0.1612	0.06498	0.0131102
5	rs4563591	7231008	T	0.3709	-0.1133	0.04521	0.0122077	-0.112223	0.0452376	0.0131108
5	rs184041260	10971674	C	0.01084	0.5137	0.2157	0.01724	0.535395	0.215822	0.0131116
5	rs111378909	39697549	T	0.006192	-0.7415	0.2987	0.0130492	-0.7415	0.298906	0.0131118
5	rs27198	89803188	T	0.366	0.1153	0.04645	0.013056	0.1153	0.0464791	0.0131131
5	rs62388055	174204230	A	0.05204	0.2478	0.09984	0.0130658	0.2478	0.0999015	0.0131219
5	rs62348462	12994584	T	0.1968	-0.1405	0.05661	0.0130686	-0.1405	0.0566459	0.0131264
5	rs7729374	125051385	C	0.3028	0.1194	0.04811	0.0130716	0.1194	0.0481394	0.0131274
5	rs10214203	162940108	T	0.1407	-0.1592	0.06415	0.0130763	-0.1592	0.06419	0.0131331
5	rs7721639	162941739	G	0.1407	-0.1592	0.06415	0.0130763	-0.1592	0.06419	0.0131331
5	rs62376841	110531313	A	0.006787	0.7016	0.2827	0.0130727	0.7016	0.282891	0.0131342
5	rs11241314	114428230	T	0.286	0.121	0.04876	0.0130815	0.121	0.0487896	0.013137
5	rs201908374	153104904	A	0.2439	-0.1275	0.05138	0.0130827	-0.1275	0.0514113	0.0131383
5	rs7702761	29806151	A	0.4869	0.1105	0.04453	0.0130841	0.1105	0.0445576	0.0131406
5	rs9292342	29806888	T	0.4869	0.1105	0.04453	0.0130841	0.1105	0.0445576	0.0131406
5	rs456844	2349445	T	0.3633	-0.1191	0.04688	0.0110685	-0.116331	0.0469116	0.0131459
5	rs7737496	155741238	A	0.2308	-0.1324	0.05336	0.0130919	-0.1324	0.0533938	0.0131496
5	rs30979	146587911	C	0.191	-0.1419	0.05719	0.013094	-0.1419	0.0572262	0.0131517
5	rs10074370	155765956	G	0.2151	-0.1349	0.05437	0.013096	-0.1349	0.054404	0.013153
5	rs2082072	117903572	C	0.317	-0.1179	0.04752	0.0130992	-0.1179	0.0475491	0.0131551
5	rs2099152	117903818	C	0.317	-0.1179	0.04752	0.0130992	-0.1179	0.0475491	0.0131551
5	rs10223171	117902123	G	0.317	-0.1179	0.04752	0.0130992	-0.1179	0.0475491	0.0131551
5	rs246105	108672946	T	0.3623	-0.1143	0.04607	0.0131012	-0.1143	0.0460983	0.0131572
5	rs184873	108688637	G	0.3623	-0.1143	0.04607	0.0131012	-0.1143	0.0460983	0.0131572
5	rs145490836	85938174	A	0.02215	-0.3791	0.1528	0.0131007	-0.3791	0.152897	0.0131584
5	rs62384382	152965164	T	0.2466	-0.1264	0.05095	0.0131065	-0.1264	0.0509807	0.0131616
5	rs12657674	6237961	C	0.2563	-0.1265	0.05125	0.0135759	-0.127141	0.0512817	0.0131654
5	rs10041363	135780197	A	0.1739	0.1443	0.05817	0.0131139	0.1443	0.0582054	0.0131695
5	rs1867687	54048994	A	0.3698	-0.1141	0.046	0.0131222	-0.1141	0.0460284	0.0131786
5	rs146250260	1611429	C	0.07585	-0.1925	0.08417	0.0221936	-0.208751	0.0842129	0.0131806
5	rs116510005	1611425	G	0.07585	-0.1925	0.08417	0.0221936	-0.208751	0.0842129	0.0131806
5	rs141210345	167969285	T	0.05787	0.2328	0.09386	0.0131276	0.2328	0.0939164	0.0131825
5	rs7716708	125061462	A	0.3014	0.1194	0.04814	0.0131284	0.1194	0.0481694	0.0131842
5	rs71629107	43387059	C	0.06656	0.2235	0.09011	0.0131271	0.2235	0.0901668	0.0131848
5	rs3733767	43388439	T	0.06656	0.2235	0.09011	0.0131271	0.2235	0.0901668	0.0131848
5	rs151287018	97473150	A	0.3131	0.1189	0.04794	0.0131315	0.1189	0.0479696	0.013188
5	rs28870405	108959104	T	0.0418	-0.2753	0.111	0.0131316	-0.2753	0.111068	0.013188
5	rs55973150	34023129	C	0.04704	-0.2629	0.106	0.0131313	-0.2629	0.106067	0.0131889
5	rs3857390	75301942	C	0.1743	0.1432	0.05774	0.0131352	0.1432	0.0577746	0.01319
5	rs1594076	108750574	C	0.3678	-0.1144	0.04613	0.0131402	-0.1144	0.0461585	0.0131968
5	rs13156558	28277809	C	0.1959	-0.1391	0.05609	0.0131403	-0.1391	0.0561247	0.013197
5	rs175872	70880240	C	0.4252	0.1112	0.04484	0.0131409	0.1112	0.0448675	0.0131971
5	rs277966	70880010	C	0.4252	0.1112	0.04484	0.0131409	0.1112	0.0448675	0.0131971
5	rs73752813	50336545	C	0.1267	-0.1669	0.0673	0.0131404	-0.1669	0.0673422	0.0131978
5	rs554631313	147624304	T	0.007383	0.6711	0.2706	0.0131366	0.6711	0.270782	0.013198
5	rs12188262	50018548	C	0.1463	-0.154	0.0621	0.013143	-0.154	0.0621374	0.0131981
5	rs13188625	77629452	G	0.2635	0.1262	0.05089	0.0131435	0.1262	0.050922	0.0132009
5	rs7730134	123261310	T	0.2813	0.1229	0.04956	0.0131448	0.1229	0.0495908	0.0132016
5	rs11133704	12255633	C	0.1349	0.1619	0.06529	0.0131491	0.1619	0.0653306	0.013206
5	rs58410674	12254916	A	0.1349	0.1619	0.06529	0.0131491	0.1619	0.0653306	0.013206
5	rs146892841	25388034	A	0.03548	-0.2988	0.1205	0.0131505	-0.2988	0.120575	0.0132073
5	rs77461022	35889192	T	0.01524	-0.4657	0.1878	0.0131469	-0.4657	0.187924	0.0132074
5	rs569793283	157867234	T	0.02834	0.3345	0.1349	0.0131524	0.3345	0.134984	0.0132098
5	rs13164269	12772609	A	0.3478	0.115	0.04638	0.013156	0.115	0.0464083	0.0132119
5	rs1908407	116634021	G	0.1968	0.1394	0.05622	0.013155	0.1394	0.0562551	0.0132122
5	rs62331414	6233459	C	0.2559	-0.1269	0.05129	0.0133547	-0.127174	0.0513219	0.0132135
5	rs111402389	38703502	T	0.01191	0.5207	0.21	0.0131558	0.5207	0.210136	0.0132152
5	rs6888873	163968471	A	0.49	0.1101	0.04441	0.0131688	0.1101	0.0444373	0.0132252
5	rs6860597	180507153	T	0.2652	0.1243	0.05014	0.013173	0.1243	0.0501707	0.0132291
5	rs185233316	106575386	T	0.1311	0.1626	0.06559	0.0131738	0.1626	0.0656301	0.0132299
5	rs189395048	106575387	A	0.1311	0.1626	0.06559	0.0131738	0.1626	0.0656301	0.0132299
5	rs10057341	44931840	C	0.4756	-0.1092	0.04405	0.0131751	-0.1092	0.0440766	0.0132305
5	rs7381103	176838312	G	0.04584	-0.265	0.1069	0.0131769	-0.265	0.106967	0.0132341
5	rs142443331	82112070	C	0.006192	-0.7616	0.3072	0.013169	-0.7616	0.307423	0.0132355
5	rs905806	168308323	A	0.174	0.1466	0.05914	0.0131802	0.1466	0.0591771	0.0132377
5	rs146643250	14038031	A	0.006787	-0.7328	0.2956	0.0131742	-0.7328	0.295817	0.0132417
5	rs354305	14253263	T	0.2121	0.1334	0.05382	0.0131887	0.1334	0.0538525	0.0132442
5	rs2913717	163954593	C	0.4862	0.1099	0.04434	0.0131909	0.1099	0.0443672	0.0132471
5	rs2011007	166454855	A	0.1207	-0.1675	0.06758	0.013192	-0.1675	0.0676209	0.0132475
5	rs74385452	117079712	T	0.01596	-0.4511	0.182	0.013191	-0.4511	0.182118	0.0132506
5	rs10942540	88104360	G	0.05787	0.2347	0.0947	0.0131991	0.2347	0.0947578	0.0132551
5	rs11959216	88103213	C	0.05787	0.2347	0.0947	0.0131991	0.2347	0.0947578	0.0132551
5	rs11958401	88116528	T	0.05787	0.2347	0.0947	0.0131991	0.2347	0.0947578	0.0132551
5	rs11956763	88104422	T	0.05787	0.2347	0.0947	0.0131991	0.2347	0.0947578	0.0132551
5	rs12522326	64856204	A	0.02036	-0.3938	0.1589	0.0132014	-0.3938	0.159	0.0132592
5	rs11740288	151835706	T	0.1253	-0.1684	0.06795	0.0132013	-0.1684	0.0679929	0.0132593
5	rs7710238	125051774	A	0.3016	0.1195	0.04822	0.0132038	0.1195	0.0482495	0.0132599
5	rs7729405	125051467	A	0.3016	0.1195	0.04822	0.0132038	0.1195	0.0482495	0.0132599
5	rs11241791	124491958	C	0.321	-0.1162	0.04689	0.0132069	-0.1162	0.046918	0.0132618
5	rs7737236	116635790	G	0.198	0.139	0.05609	0.0132062	0.139	0.056125	0.0132634
5	rs10075560	128149137	T	0.4422	-0.1098	0.04431	0.0132123	-0.1098	0.0443368	0.0132678
5	rs148403767	165455350	G	0.00774	-0.6649	0.2683	0.0132049	-0.6649	0.268485	0.0132682
5	rs10059457	178197975	C	0.3069	-0.1175	0.04742	0.0132174	-0.1175	0.0474483	0.0132722
5	rs6872338	52196959	G	0.4071	0.1119	0.04516	0.0132174	0.1119	0.0451877	0.0132739
5	rs10476274	155499332	T	0.05763	-0.2368	0.09557	0.0132208	-0.2368	0.0956291	0.0132777
5	rs116618131	64916032	T	0.01596	-0.446	0.18	0.0132203	-0.446	0.180114	0.0132787
5	rs77836327	67782297	A	0.01072	-0.558	0.2252	0.0132196	-0.558	0.225351	0.0132813
5	rs56114438	67794036	C	0.01072	-0.558	0.2252	0.0132196	-0.558	0.225351	0.0132813
5	rs78908757	67787663	C	0.01072	-0.558	0.2252	0.0132196	-0.558	0.225351	0.0132813
5	rs79685797	67773925	C	0.01072	-0.558	0.2252	0.0132196	-0.558	0.225351	0.0132813
5	rs78862153	67791184	A	0.01072	-0.558	0.2252	0.0132196	-0.558	0.225351	0.0132813
5	rs974930	67775728	C	0.01072	-0.558	0.2252	0.0132196	-0.558	0.225351	0.0132813
5	rs72791692	117711824	C	0.06561	0.2215	0.0894	0.0132259	0.2215	0.0894546	0.0132821
5	rs2553522	113980910	C	0.1685	0.1494	0.0603	0.0132265	0.1494	0.0603383	0.0132849
5	rs10069581	4777480	A	0.09776	0.1795	0.0741	0.0154183	0.183579	0.0741424	0.0132852
5	rs11960586	167791453	T	0.04013	0.2807	0.1133	0.0132309	0.2807	0.11337	0.0132876
5	rs450337	144855154	G	0.4888	0.1094	0.04416	0.013236	0.1094	0.0441868	0.0132919
5	rs349582	439012	G	0.478	-0.1139	0.04458	0.0106201	-0.110439	0.0446097	0.0132984
5	rs2963010	108737043	T	0.3634	-0.1139	0.04598	0.0132431	-0.1139	0.046008	0.0132992
5	rs4422533	20399201	A	0.2432	0.127	0.05127	0.0132461	0.127	0.0513009	0.0133017
5	rs190070135	43665930	A	0.2127	-0.1353	0.05462	0.0132449	-0.1353	0.054654	0.0133023
5	rs72786015	104395349	G	0.008812	0.6074	0.2452	0.0132432	0.6074	0.245361	0.0133035
5	rs7719911	117710869	C	0.06585	0.2211	0.08926	0.013248	0.2211	0.0893145	0.0133042
5	rs62378186	88458865	A	0.1079	-0.1777	0.07174	0.0132492	-0.1777	0.0717843	0.013306
5	rs12521696	88440511	T	0.1079	-0.1777	0.07174	0.0132492	-0.1777	0.0717843	0.013306
5	rs765178	88453376	T	0.1079	-0.1777	0.07174	0.0132492	-0.1777	0.0717843	0.013306
5	rs572779899	95314657	T	0.02524	-0.3557	0.1436	0.0132485	-0.3557	0.143691	0.0133067
5	rs34622268	7201204	G	0.1365	-0.1631	0.06447	0.0114108	-0.159694	0.0645114	0.0133075
5	rs2553484	113974833	A	0.1447	0.1588	0.06411	0.0132495	0.1588	0.0641506	0.0133078
5	rs11951180	114405806	T	0.2869	0.1203	0.04857	0.0132552	0.1203	0.0485992	0.0133106
5	rs1532272	1859721	T	0.3163	-0.1238	0.04778	0.00956857	-0.118349	0.0478127	0.0133138
5	rs17566231	104332433	G	0.07418	-0.2128	0.08592	0.0132595	-0.2128	0.0859743	0.0133177
5	rs9790949	72862190	A	0.4136	-0.1111	0.04486	0.0132643	-0.1111	0.0448873	0.0133203
5	rs4703607	72864940	A	0.4136	-0.1111	0.04486	0.0132643	-0.1111	0.0448873	0.0133203
5	rs6863810	72844500	G	0.4138	-0.1111	0.04486	0.0132643	-0.1111	0.0448873	0.0133203
5	rs916951	135384443	G	0.4587	0.111	0.04482	0.0132651	0.111	0.0448479	0.0133223
5	rs117860680	174201852	G	0.01703	-0.4396	0.1775	0.0132633	-0.4396	0.177617	0.0133239
5	rs159539	60484179	C	0.4964	-0.1107	0.0447	0.0132674	-0.1107	0.0447278	0.0133247
5	rs6595533	123908354	T	0.4674	-0.11	0.04442	0.0132729	-0.11	0.0444472	0.0133293
5	rs4441859	78996244	G	0.3837	-0.1136	0.04588	0.0132854	-0.1136	0.0459084	0.0133426
5	rs13186206	80686300	A	0.1321	-0.1624	0.06559	0.0132868	-0.1624	0.0656303	0.0133435
5	rs75466403	166631152	C	0.03453	-0.3038	0.1227	0.0132879	-0.3038	0.122777	0.0133456
5	rs77194947	166626666	A	0.03453	-0.3038	0.1227	0.0132879	-0.3038	0.122777	0.0133456
5	rs12517880	97486070	T	0.02501	-0.3548	0.1433	0.0132892	-0.3548	0.143389	0.0133467
5	rs116835178	176655526	G	0.0106	-0.565	0.2282	0.0132901	-0.565	0.228355	0.0133529
5	rs146220726	176650517	A	0.0106	-0.565	0.2282	0.0132901	-0.565	0.228355	0.0133529
5	rs148908588	18303443	C	0.08514	-0.1963	0.07929	0.0132967	-0.1963	0.0793383	0.013353
5	rs275434	6875851	C	0.2817	-0.1172	0.04945	0.0177847	-0.122414	0.0494774	0.0133558
5	rs13186807	76650317	A	0.4114	0.1104	0.0446	0.0133111	0.1104	0.0446267	0.0133665
5	rs374736348	111499774	A	0.04251	-0.2765	0.1117	0.0133094	-0.2765	0.111771	0.0133678
5	rs78428689	118549728	A	0.04584	-0.2661	0.1075	0.0133106	-0.2661	0.107568	0.0133687
5	rs115689411	159930231	G	0.1038	0.18	0.07272	0.0133144	0.18	0.0727645	0.0133709
5	rs386954	81067594	T	0.2129	0.1348	0.05446	0.0133157	0.1348	0.0544937	0.0133729
5	rs7719887	118439463	A	0.03715	-0.2943	0.1189	0.0133166	-0.2943	0.118975	0.0133747
5	rs13361734	24722251	G	0.2597	-0.1243	0.05022	0.0133195	-0.1243	0.0502503	0.0133753
5	rs10473711	24722002	A	0.2597	-0.1243	0.05022	0.0133195	-0.1243	0.0502503	0.0133753
5	rs4487522	89005634	G	0.04025	-0.2782	0.1124	0.0133203	-0.2782	0.112468	0.0133764
5	rs10805686	44662128	T	0.4845	0.1091	0.04408	0.0133219	0.1091	0.0441066	0.0133777
5	rs367569316	27751891	G	0.01107	-0.541	0.2186	0.0133296	-0.541	0.218742	0.0133898
5	rs35387	59802669	C	0.2601	0.1249	0.05047	0.0133334	0.1249	0.0505008	0.0133898
5	rs2927431	99251168	C	0.2805	0.1225	0.0495	0.013333	0.1225	0.0495304	0.0133899
5	rs58404617	115567376	A	0.05132	0.244	0.0986	0.0133369	0.244	0.098658	0.0133913
5	rs73780900	115573292	C	0.05132	0.244	0.0986	0.0133369	0.244	0.098658	0.0133913
5	rs7711861	115552981	T	0.05132	0.244	0.0986	0.0133369	0.244	0.098658	0.0133913
5	rs58889682	115567414	T	0.05132	0.244	0.0986	0.0133369	0.244	0.098658	0.0133913
5	rs111534024	144461986	T	0.04811	0.2596	0.1049	0.0133334	0.2596	0.104966	0.0133914
5	rs10214146	23227499	C	0.3952	-0.1124	0.04542	0.0133355	-0.1124	0.0454479	0.0133923
5	rs73802922	174969775	A	0.1095	-0.1759	0.07108	0.0133357	-0.1759	0.0711236	0.0133924
5	rs35864468	50975151	T	0.4702	0.1097	0.04433	0.0133377	0.1097	0.044357	0.013394
5	rs2284312	133504875	T	0.2299	-0.1318	0.05326	0.0133366	-0.1318	0.0532933	0.0133944
5	rs62388056	174204246	C	0.0518	0.2482	0.1003	0.0133394	0.2482	0.100362	0.0133963
5	rs74954198	59994919	T	0.02548	-0.3561	0.1439	0.0133372	-0.3561	0.143992	0.0133964
5	rs12153205	52780586	C	0.07168	0.216	0.08729	0.0133419	0.216	0.087345	0.0134002
5	rs6449508	60167020	A	0.2969	-0.1209	0.04886	0.0133454	-0.1209	0.0488903	0.0134027
5	rs13160603	166456297	C	0.4106	-0.1109	0.04482	0.0133482	-0.1109	0.0448471	0.0134041
5	rs141125027	123875463	A	0.02096	0.3842	0.1553	0.0133639	0.3842	0.155396	0.0134209
5	rs147534285	123872026	A	0.02096	0.3842	0.1553	0.0133639	0.3842	0.155396	0.0134209
5	rs146502160	123875331	T	0.02096	0.3842	0.1553	0.0133639	0.3842	0.155396	0.0134209
5	rs111820457	11064277	A	0.01512	0.4623	0.1859	0.012889	0.459901	0.18602	0.0134242
5	rs72740570	17481173	A	0.08085	-0.2034	0.08222	0.0133666	-0.2034	0.0822713	0.0134244
5	rs55742814	178707866	T	0.1934	0.1394	0.05635	0.0133675	0.1394	0.0563847	0.0134246
5	rs365099	84606746	T	0.1319	-0.1624	0.06565	0.0133713	-0.1624	0.0656903	0.0134281
5	rs10940059	51057557	G	0.2665	-0.1247	0.05041	0.0133716	-0.1247	0.0504411	0.0134288
5	rs11957426	128413166	T	0.1778	0.1433	0.05793	0.0133731	0.1433	0.0579653	0.0134296
5	rs6886306	88364958	T	0.3882	0.1116	0.04512	0.0133833	0.1116	0.0451471	0.013439
5	rs74882741	169713828	C	0.01322	-0.4979	0.2013	0.0133826	-0.4979	0.201432	0.0134435
5	rs2445694	6801883	C	0.4607	0.1105	0.04455	0.013125	0.11018	0.0445775	0.0134488
5	rs115431081	180234012	G	0.005716	0.7858	0.3177	0.0133833	0.7858	0.317926	0.0134494
5	rs66667609	34451566	A	0.0799	0.2026	0.08192	0.013393	0.2026	0.0819702	0.0134499
5	rs567517386	121031563	A	0.007025	0.6868	0.2777	0.0133919	0.6868	0.277886	0.013454
5	rs12521082	80182300	T	0.1685	0.1461	0.05908	0.0134015	0.1461	0.0591159	0.0134579
5	rs62396599	174063705	G	0.04442	0.2678	0.1083	0.0134074	0.2678	0.108367	0.0134648
5	rs17065898	164056594	C	0.0618	0.2291	0.09265	0.0134079	0.2291	0.0927072	0.0134653
5	rs180709408	1633771	G	0.07645	-0.1937	0.08394	0.0210214	-0.207537	0.0839838	0.0134679
5	rs62365246	78988428	G	0.1303	-0.1625	0.06572	0.013413	-0.1625	0.0657599	0.0134694
5	rs2624219	86447671	T	0.1253	-0.1665	0.06734	0.0134161	-0.1665	0.0673815	0.0134735
5	rs11739828	49976902	C	0.1392	-0.1569	0.06346	0.01342	-0.1569	0.063498	0.0134757
5	rs6450301	49945010	C	0.1392	-0.1569	0.06346	0.01342	-0.1569	0.063498	0.0134757
5	rs12653803	49940561	T	0.1392	-0.1569	0.06346	0.01342	-0.1569	0.063498	0.0134757
5	rs2354526	49949857	T	0.1392	-0.1569	0.06346	0.01342	-0.1569	0.063498	0.0134757
5	rs77804347	16477407	C	0.01048	-0.5543	0.2242	0.0134229	-0.5543	0.224345	0.0134831
5	rs140386838	16471862	G	0.01048	-0.5543	0.2242	0.0134229	-0.5543	0.224345	0.0134831
5	rs11959760	32231832	T	0.4276	0.1113	0.04502	0.0134271	0.1113	0.0450477	0.0134844
5	rs72824228	173118412	G	0.146	-0.1533	0.06201	0.0134291	-0.1533	0.0620469	0.0134844
5	rs2115112	173118718	A	0.146	-0.1533	0.06201	0.0134291	-0.1533	0.0620469	0.0134844
5	rs2115113	173118756	G	0.146	-0.1533	0.06201	0.0134291	-0.1533	0.0620469	0.0134844
5	rs61581106	124479730	A	0.2599	0.1244	0.05032	0.0134293	0.1244	0.0503504	0.0134855
5	rs58890205	20174669	T	0.01143	0.534	0.216	0.0134276	0.534	0.216141	0.0134884
5	rs6867538	16586537	G	0.2952	0.1191	0.04818	0.0134367	0.1191	0.0482089	0.0134924
5	rs115184022	113488994	G	0.01691	0.4321	0.1748	0.0134372	0.4321	0.17491	0.0134958
5	rs6873640	123909500	C	0.4709	-0.1097	0.04438	0.0134422	-0.1097	0.044407	0.0134988
5	rs4701947	12654571	A	0.219	0.1314	0.05316	0.0134441	0.1314	0.0531919	0.0134999
5	rs1820381	113979519	T	0.1678	0.1493	0.0604	0.0134414	0.1493	0.0604382	0.0135002
5	rs34312146	5915690	T	0.356	-0.1215	0.04652	0.00900722	-0.114991	0.0465526	0.0135067
5	rs34871419	44730847	A	0.4848	-0.1087	0.04398	0.0134518	-0.1087	0.0440063	0.0135076
5	rs544999744	10223717	G	0.007383	-0.6873	0.2738	0.0120654	-0.67677	0.273994	0.0135105
5	rs72760552	64643995	G	0.02965	-0.325	0.1315	0.0134554	-0.325	0.131581	0.0135128
5	rs16893720	64648712	G	0.02965	-0.325	0.1315	0.0134554	-0.325	0.131581	0.0135128
5	rs60964602	64643217	G	0.02965	-0.325	0.1315	0.0134554	-0.325	0.131581	0.0135128
5	rs72760550	64642303	T	0.02965	-0.325	0.1315	0.0134554	-0.325	0.131581	0.0135128
5	rs2964706	104321160	A	0.4174	-0.1098	0.04443	0.0134622	-0.1098	0.0444564	0.0135176
5	rs1902610	58749124	A	0.1082	0.1761	0.07126	0.0134648	0.1761	0.0713033	0.0135214
5	rs10477550	115429757	A	0.1242	0.1646	0.06661	0.0134698	0.1646	0.0666498	0.0135255
5	rs39873	146583763	C	0.1917	-0.1408	0.05698	0.013472	-0.1408	0.0570155	0.0135301
5	rs430020	81067279	A	0.2214	0.1321	0.05346	0.0134733	0.1321	0.0534926	0.0135303
5	rs257704	123739499	A	0.1335	-0.1618	0.06548	0.0134742	-0.1618	0.0655202	0.0135315
5	rs62380053	114419050	A	0.284	0.121	0.04897	0.0134773	0.121	0.0489996	0.0135337
5	rs159538	60496392	C	0.4945	-0.1105	0.04472	0.0134762	-0.1105	0.0447477	0.013534
5	rs11950493	55832635	A	0.2226	0.1313	0.05314	0.0134799	0.1313	0.0531722	0.0135364
5	rs258125	58708427	A	0.3891	-0.1122	0.04541	0.0134803	-0.1122	0.0454376	0.0135369
5	rs1070895	35962984	A	0.09562	0.1853	0.075	0.0134861	0.1853	0.0750452	0.0135424
5	rs7714271	173125293	C	0.03001	-0.3239	0.1311	0.0134874	-0.3239	0.131181	0.0135452
5	rs841121	87053908	C	0.3329	-0.1154	0.04671	0.0134901	-0.1154	0.046738	0.0135461
5	rs841122	87054925	A	0.3329	-0.1154	0.04671	0.0134901	-0.1154	0.046738	0.0135461
5	rs77326304	42360514	A	0.01036	0.5554	0.2248	0.0134871	0.5554	0.224944	0.013547
5	rs12521221	42342185	G	0.01036	0.5554	0.2248	0.0134871	0.5554	0.224944	0.013547
5	rs75984938	42345399	C	0.01036	0.5554	0.2248	0.0134871	0.5554	0.224944	0.013547
5	rs58718598	166316835	A	0.2234	-0.1322	0.05351	0.0134899	-0.1322	0.0535429	0.0135473
5	rs6864489	60545970	G	0.4742	0.1109	0.04489	0.0134931	0.1109	0.0449179	0.0135511
5	rs6864095	60545515	T	0.4742	0.1109	0.04489	0.0134931	0.1109	0.0449179	0.0135511
5	rs10472982	35824593	C	0.2411	0.1274	0.05157	0.0134951	0.1274	0.0516011	0.0135514
5	rs72779200	89550258	T	0.006073	-0.757	0.3064	0.0134877	-0.757	0.306615	0.0135532
5	rs10058453	35880820	C	0.4702	-0.1106	0.04477	0.013496	-0.1106	0.0447977	0.0135538
5	rs374031116	20789	C	0.01143	0.557	0.2144	0.00937828	0.529702	0.214555	0.0135553
5	rs144391604	96926960	G	0.01596	-0.4491	0.1818	0.0135001	-0.4491	0.181917	0.0135601
5	rs150526290	95416285	A	0.006073	0.7359	0.2979	0.0135003	0.7359	0.298098	0.0135622
5	rs575317372	176962780	C	0.005001	0.8226	0.333	0.0135011	0.8226	0.333228	0.0135649
5	rs56998314	179242418	A	0.4854	-0.1092	0.04421	0.0135102	-0.1092	0.0442367	0.0135667
5	rs72807935	145758364	G	0.07311	0.2099	0.08498	0.0135116	0.2099	0.0850315	0.0135682
5	rs4867398	31918680	A	0.2673	0.1232	0.04988	0.013514	0.1232	0.0499101	0.0135704
5	rs72817470	161219798	T	0.05358	0.2422	0.09806	0.0135145	0.2422	0.0981192	0.0135709
5	rs62384383	152969986	T	0.2386	-0.1283	0.05195	0.0135233	-0.1283	0.0519815	0.01358
5	rs56346646	151915603	A	0.2358	-0.1304	0.0528	0.0135228	-0.1304	0.0528328	0.0135809
5	rs56028813	151915830	A	0.2358	-0.1304	0.0528	0.0135228	-0.1304	0.0528328	0.0135809
5	rs72795349	151909994	C	0.2358	-0.1304	0.0528	0.0135228	-0.1304	0.0528328	0.0135809
5	rs72795352	151911070	A	0.2358	-0.1304	0.0528	0.0135228	-0.1304	0.0528328	0.0135809
5	rs72795350	151909997	A	0.2358	-0.1304	0.0528	0.0135228	-0.1304	0.0528328	0.0135809
5	rs17549307	151914462	C	0.2358	-0.1304	0.0528	0.0135228	-0.1304	0.0528328	0.0135809
5	rs4342320	151909029	A	0.2358	-0.1304	0.0528	0.0135228	-0.1304	0.0528328	0.0135809
5	rs561387706	60473735	A	0.006192	-0.7553	0.3058	0.0135145	-0.7553	0.306018	0.0135811
5	rs111208168	176019302	A	0.4777	0.1099	0.0445	0.013524	0.1099	0.0445272	0.0135812
5	rs11951727	124017618	T	0.1218	-0.1685	0.06823	0.0135269	-0.1685	0.068272	0.0135845
5	rs251087	94546033	G	0.1075	0.1763	0.07139	0.0135289	0.1763	0.0714332	0.0135855
5	rs1990880	128224911	C	0.4496	-0.1093	0.04426	0.0135303	-0.1093	0.0442865	0.0135863
5	rs575173015	43123269	A	0.01107	0.543	0.2199	0.0135376	0.543	0.220044	0.0135989
5	rs13169207	117874459	A	0.131	-0.1622	0.06569	0.0135426	-0.1622	0.0657299	0.0135994
5	rs188440829	4726207	C	0.03263	0.3106	0.1241	0.0123208	0.306427	0.124177	0.0135999
5	rs13180247	20451383	C	0.3681	-0.114	0.04617	0.013544	-0.114	0.0461983	0.0136014
5	rs9329092	179407885	C	0.1075	0.178	0.07209	0.013544	0.178	0.0721345	0.0136017
5	rs10514220	80898725	G	0.03275	-0.3121	0.1264	0.0135436	-0.3121	0.126479	0.0136022
5	rs275438	6881857	A	0.3625	-0.1123	0.04542	0.013418	-0.112139	0.0454469	0.0136067
5	rs4495187	33605740	T	0.3342	0.1153	0.0467	0.013551	0.1153	0.046728	0.0136072
5	rs4345323	33606084	A	0.3342	0.1153	0.0467	0.013551	0.1153	0.046728	0.0136072
5	rs4437378	33606846	A	0.3342	0.1153	0.0467	0.013551	0.1153	0.046728	0.0136072
5	rs12653860	33604140	A	0.3342	0.1153	0.0467	0.013551	0.1153	0.046728	0.0136072
5	rs13172981	33604652	C	0.3342	0.1153	0.0467	0.013551	0.1153	0.046728	0.0136072
5	rs11741435	33604804	A	0.3342	0.1153	0.0467	0.013551	0.1153	0.046728	0.0136072
5	rs4469200	33605920	C	0.3342	0.1153	0.0467	0.013551	0.1153	0.046728	0.0136072
5	rs4560551	33606751	T	0.3342	0.1153	0.0467	0.013551	0.1153	0.046728	0.0136072
5	rs4355529	33606636	C	0.3342	0.1153	0.0467	0.013551	0.1153	0.046728	0.0136072
5	rs9716334	33605596	A	0.3342	0.1153	0.0467	0.013551	0.1153	0.046728	0.0136072
5	rs12653881	33604249	A	0.3342	0.1153	0.0467	0.013551	0.1153	0.046728	0.0136072
5	rs10077285	33606344	C	0.3342	0.1153	0.0467	0.013551	0.1153	0.046728	0.0136072
5	rs10940424	49897412	T	0.139	-0.1569	0.06355	0.0135521	-0.1569	0.063588	0.013608
5	rs7702966	166786345	C	0.3558	-0.1129	0.04573	0.0135552	-0.1129	0.0457571	0.0136107
5	rs10058485	142428484	A	0.2314	-0.1286	0.05209	0.0135565	-0.1286	0.0521211	0.0136124
5	rs2126165	153167595	A	0.2155	-0.1326	0.05371	0.0135562	-0.1326	0.0537424	0.0136126
5	rs7731435	82220546	T	0.09907	-0.1817	0.0736	0.0135586	-0.1817	0.073644	0.0136146
5	rs10462081	44800665	A	0.4857	-0.1085	0.04395	0.0135599	-0.1085	0.0439762	0.0136158
5	rs571123106	97910108	C	0.007264	0.6787	0.2749	0.013553	0.6787	0.275085	0.0136161
5	rs62367418	51043224	T	0.2658	-0.1244	0.05039	0.0135588	-0.1244	0.0504209	0.0136162
5	rs78716559	122691570	A	0.3631	-0.1145	0.04638	0.0135591	-0.1145	0.0464085	0.0136167
5	rs56021829	109050901	C	0.01846	0.4061	0.1645	0.0135607	0.4061	0.1646	0.0136175
5	rs17162096	109047438	A	0.01846	0.4061	0.1645	0.0135607	0.4061	0.1646	0.0136175
5	rs10067856	109048133	T	0.01846	0.4061	0.1645	0.0135607	0.4061	0.1646	0.0136175
5	rs35884728	76181414	A	0.2807	-0.1241	0.05027	0.0135617	-0.1241	0.0503017	0.0136207
5	rs62349206	12670780	C	0.2195	0.1312	0.05315	0.0135686	0.1312	0.0531818	0.0136247
5	rs6885691	6225378	T	0.2559	-0.1263	0.05128	0.01378	-0.126574	0.0513116	0.0136338
5	rs74666348	30086314	T	0.005358	0.7963	0.3226	0.0135725	0.7963	0.322821	0.0136368
5	rs12514899	166461786	G	0.4151	-0.1105	0.04477	0.0135806	-0.1105	0.0447969	0.0136369
5	rs150099372	128610525	G	0.02084	-0.3927	0.1591	0.0135772	-0.3927	0.159202	0.0136371
5	rs565117748	128613338	A	0.02084	-0.3927	0.1591	0.0135772	-0.3927	0.159202	0.0136371
5	rs115460608	128619688	C	0.02084	-0.3927	0.1591	0.0135772	-0.3927	0.159202	0.0136371
5	rs150066412	128618258	A	0.02084	-0.3927	0.1591	0.0135772	-0.3927	0.159202	0.0136371
5	rs139561137	128604020	T	0.02084	-0.3927	0.1591	0.0135772	-0.3927	0.159202	0.0136371
5	rs114373454	128608648	A	0.02084	-0.3927	0.1591	0.0135772	-0.3927	0.159202	0.0136371
5	rs2924605	99248422	C	0.2808	0.1221	0.04947	0.0135809	0.1221	0.0495002	0.0136381
5	rs115759424	117149218	A	0.007025	0.6832	0.2768	0.0135791	0.6832	0.276983	0.0136411
5	rs112970743	126826096	G	0.1641	0.1488	0.06029	0.0135843	0.1488	0.0603271	0.0136421
5	rs60503442	1613669	A	0.07645	-0.1921	0.08391	0.0220586	-0.207065	0.0839529	0.0136461
5	rs4458624	1109314	C	0.3977	-0.1091	0.04585	0.0173362	-0.11315	0.0458761	0.0136471
5	rs1601246	161944510	C	0.08252	0.1999	0.081	0.0135908	0.1999	0.0810497	0.0136484
5	rs536464906	106895994	T	0.006549	-0.7145	0.2895	0.0135852	-0.7145	0.289695	0.0136484
5	rs7717240	143251592	T	0.3173	0.1165	0.04721	0.0135985	0.1165	0.0472382	0.0136545
5	rs72754099	53929719	A	0.01572	-0.4516	0.183	0.0135962	-0.4516	0.183117	0.0136562
5	rs72754097	53929523	T	0.01572	-0.4516	0.183	0.0135962	-0.4516	0.183117	0.0136562
5	rs397400	64759531	C	0.02822	-0.3319	0.1345	0.0136	-0.3319	0.134582	0.0136575
5	rs10071600	124387763	C	0.2539	-0.1256	0.0509	0.0136028	-0.1256	0.0509309	0.0136598
5	rs1823263	49945232	C	0.1833	-0.1405	0.05694	0.0136057	-0.1405	0.0569741	0.0136619
5	rs367771538	170637767	A	0.02465	0.3521	0.1427	0.0136093	0.3521	0.142786	0.0136661
5	rs377476283	170622106	A	0.02465	0.3521	0.1427	0.0136093	0.3521	0.142786	0.0136661
5	rs377507932	170625047	A	0.02465	0.3521	0.1427	0.0136093	0.3521	0.142786	0.0136661
5	rs565182917	170631152	A	0.02465	0.3521	0.1427	0.0136093	0.3521	0.142786	0.0136661
5	rs371298894	170636960	G	0.02465	0.3521	0.1427	0.0136093	0.3521	0.142786	0.0136661
5	rs375657399	170637053	T	0.02465	0.3521	0.1427	0.0136093	0.3521	0.142786	0.0136661
5	rs373581745	170625402	G	0.02465	0.3521	0.1427	0.0136093	0.3521	0.142786	0.0136661
5	rs375186166	170635045	G	0.02465	0.3521	0.1427	0.0136093	0.3521	0.142786	0.0136661
5	rs377254947	170640161	A	0.02465	0.3521	0.1427	0.0136093	0.3521	0.142786	0.0136661
5	rs371820925	170623636	G	0.02465	0.3521	0.1427	0.0136093	0.3521	0.142786	0.0136661
5	rs371586344	170630210	C	0.02465	0.3521	0.1427	0.0136093	0.3521	0.142786	0.0136661
5	rs372598710	170638175	C	0.02465	0.3521	0.1427	0.0136093	0.3521	0.142786	0.0136661
5	rs372457333	170632506	C	0.02465	0.3521	0.1427	0.0136093	0.3521	0.142786	0.0136661
5	rs368142703	170642094	C	0.02465	0.3521	0.1427	0.0136093	0.3521	0.142786	0.0136661
5	rs375502440	170636197	C	0.02465	0.3521	0.1427	0.0136093	0.3521	0.142786	0.0136661
5	rs375146784	170638192	G	0.02465	0.3521	0.1427	0.0136093	0.3521	0.142786	0.0136661
5	rs377653385	170621291	A	0.02465	0.3521	0.1427	0.0136093	0.3521	0.142786	0.0136661
5	rs373873602	170645157	C	0.02465	0.3521	0.1427	0.0136093	0.3521	0.142786	0.0136661
5	rs373485025	170649598	G	0.02465	0.3521	0.1427	0.0136093	0.3521	0.142786	0.0136661
5	rs374047932	170646948	G	0.02465	0.3521	0.1427	0.0136093	0.3521	0.142786	0.0136661
5	rs368996343	170644799	G	0.02465	0.3521	0.1427	0.0136093	0.3521	0.142786	0.0136661
5	rs373405355	170636523	G	0.02465	0.3521	0.1427	0.0136093	0.3521	0.142786	0.0136661
5	rs373849951	170633507	C	0.02465	0.3521	0.1427	0.0136093	0.3521	0.142786	0.0136661
5	rs371300194	170637965	T	0.02465	0.3521	0.1427	0.0136093	0.3521	0.142786	0.0136661
5	rs374252665	170621168	A	0.02465	0.3521	0.1427	0.0136093	0.3521	0.142786	0.0136661
5	rs113851549	170627073	G	0.02465	0.3521	0.1427	0.0136093	0.3521	0.142786	0.0136661
5	rs375329944	170639328	T	0.02465	0.3521	0.1427	0.0136093	0.3521	0.142786	0.0136661
5	rs373266972	170630946	G	0.02465	0.3521	0.1427	0.0136093	0.3521	0.142786	0.0136661
5	rs1391651	58376455	A	0.3676	-0.1136	0.04604	0.0136091	-0.1136	0.046068	0.0136662
5	rs6879985	65895082	C	0.3766	0.1136	0.04604	0.0136091	0.1136	0.0460683	0.0136668
5	rs147136076	151550906	C	0.02322	0.3669	0.1487	0.0136104	0.3669	0.148792	0.0136686
5	rs75270365	72632032	T	0.01084	-0.5569	0.2257	0.0136085	-0.5569	0.225852	0.0136719
5	rs78621928	72624060	G	0.01084	-0.5569	0.2257	0.0136085	-0.5569	0.225852	0.0136719
5	rs75113006	72627320	T	0.01084	-0.5569	0.2257	0.0136085	-0.5569	0.225852	0.0136719
5	rs76060468	72625069	G	0.01084	-0.5569	0.2257	0.0136085	-0.5569	0.225852	0.0136719
5	rs79851003	72630054	T	0.01084	-0.5569	0.2257	0.0136085	-0.5569	0.225852	0.0136719
5	rs11950388	32235788	T	0.4255	0.1111	0.04503	0.0136158	0.1111	0.0450576	0.0136732
5	rs7733832	75474209	C	0.4568	-0.109	0.04418	0.0136182	-0.109	0.0442064	0.0136744
5	rs30617	14267936	T	0.2098	0.1334	0.05407	0.0136185	0.1334	0.0541024	0.0136747
5	rs78686890	58096519	G	0.05894	0.233	0.09444	0.0136184	0.233	0.0944977	0.0136758
5	rs7444161	174295209	G	0.07573	0.2018	0.0818	0.0136253	0.2018	0.0818473	0.0136796
5	rs143030988	103028111	G	0.005477	-0.7937	0.3217	0.0136172	-0.7937	0.321924	0.0136826
5	rs564284380	104051410	C	0.006668	0.7105	0.288	0.0136245	0.7105	0.288195	0.0136883
5	rs6889452	163968841	C	0.4908	0.1095	0.04439	0.0136337	0.1095	0.044417	0.0136909
5	rs56215869	32274404	C	0.4212	0.1114	0.04516	0.0136332	0.1114	0.0451877	0.0136909
5	rs10941677	44662399	G	0.4848	0.1086	0.04403	0.0136441	0.1086	0.0440563	0.0137003
5	rs13155157	40698397	A	0.1047	-0.1771	0.07181	0.0136544	-0.1771	0.0718528	0.0137105
5	rs147835634	85273525	A	0.006311	0.7219	0.2927	0.0136499	0.7219	0.292894	0.0137123
5	rs75038198	85270701	G	0.006311	0.7219	0.2927	0.0136499	0.7219	0.292894	0.0137123
5	rs571993947	85273521	G	0.006311	0.7219	0.2927	0.0136499	0.7219	0.292894	0.0137123
5	rs112952811	85287353	A	0.006311	0.7219	0.2927	0.0136499	0.7219	0.292894	0.0137123
5	rs113763788	85286432	A	0.006311	0.7219	0.2927	0.0136499	0.7219	0.292894	0.0137123
5	rs114801479	85270579	A	0.006311	0.7219	0.2927	0.0136499	0.7219	0.292894	0.0137123
5	rs80207574	85284086	C	0.006311	0.7219	0.2927	0.0136499	0.7219	0.292894	0.0137123
5	rs78206904	85262798	G	0.006311	0.7219	0.2927	0.0136499	0.7219	0.292894	0.0137123
5	rs115922386	85270990	C	0.006311	0.7219	0.2927	0.0136499	0.7219	0.292894	0.0137123
5	rs116791746	85276009	T	0.006311	0.7219	0.2927	0.0136499	0.7219	0.292894	0.0137123
5	rs79171502	85268726	C	0.006311	0.7219	0.2927	0.0136499	0.7219	0.292894	0.0137123
5	rs78204178	85274626	C	0.006311	0.7219	0.2927	0.0136499	0.7219	0.292894	0.0137123
5	rs79008311	85285233	G	0.006311	0.7219	0.2927	0.0136499	0.7219	0.292894	0.0137123
5	rs147245739	85279049	C	0.006311	0.7219	0.2927	0.0136499	0.7219	0.292894	0.0137123
5	rs10805890	73992881	G	0.1253	-0.1657	0.06719	0.0136578	-0.1657	0.067231	0.0137152
5	rs378361	141301096	A	0.2398	-0.1273	0.05162	0.0136594	-0.1273	0.0516509	0.0137158
5	rs27963	89802004	G	0.3675	0.1146	0.04647	0.013659	0.1146	0.0464988	0.0137173
5	rs7730963	176273461	C	0.0899	0.1884	0.0764	0.0136643	0.1884	0.076445	0.0137198
5	rs244505	110496945	G	0.08955	0.1912	0.07754	0.0136698	0.1912	0.0775869	0.0137268
5	rs4702257	5309697	A	0.4337	0.1151	0.04417	0.0091649	0.108919	0.0441997	0.01373
5	rs533729276	131615449	C	0.00512	0.8041	0.3261	0.0136705	0.8041	0.326318	0.0137334
5	rs466781	156154144	T	0.08812	0.1959	0.07945	0.0136745	0.1959	0.0794997	0.0137335
5	rs114635852	173733051	T	0.006073	-0.7582	0.3075	0.0136749	-0.7582	0.307716	0.0137413
5	rs17789318	10970049	G	0.01703	-0.4321	0.1745	0.0132783	-0.430214	0.174611	0.0137456
5	rs10053923	173039880	T	0.03608	0.2951	0.1197	0.0136887	0.2951	0.119774	0.0137466
5	rs61128079	75986430	A	0.05418	-0.2412	0.09784	0.0136918	-0.2412	0.0978991	0.0137488
5	rs11745512	164055678	G	0.07561	0.2075	0.08417	0.0136918	0.2075	0.0842214	0.0137494
5	rs71577554	3618245	G	0.009288	-0.6062	0.2448	0.0132749	-0.603539	0.244968	0.0137495
5	rs1017470	124651294	A	0.4062	-0.1117	0.04531	0.0136922	-0.1117	0.0453376	0.0137497
5	rs116381249	31396827	T	0.00905	-0.5971	0.2422	0.0136892	-0.5971	0.242357	0.0137503
5	rs72797674	113535931	G	0.05787	0.2338	0.09484	0.0136935	0.2338	0.0948973	0.0137505
5	rs10062122	12073946	T	0.1953	-0.138	0.05598	0.013695	-0.138	0.056014	0.0137522
5	rs11951807	1628711	C	0.08014	-0.1862	0.08174	0.0227293	-0.201461	0.0817809	0.0137616
5	rs111789380	1628480	T	0.08014	-0.1862	0.08174	0.0227293	-0.201461	0.0817809	0.0137616
5	rs192991701	157419907	C	0.01238	0.5026	0.2039	0.0137039	0.5026	0.204028	0.013763
5	rs35580407	71498667	A	0.2137	0.1332	0.05404	0.0137074	0.1332	0.0540727	0.0137645
5	rs13168910	65161556	A	0.007978	-0.6478	0.2628	0.0137016	-0.6478	0.262977	0.0137652
5	rs262760	165069141	T	0.2629	-0.1243	0.05043	0.0137089	-0.1243	0.0504606	0.0137662
5	rs1490982	125053416	A	0.3036	0.1185	0.04808	0.013715	0.1185	0.0481089	0.0137719
5	rs7720319	125053606	T	0.3039	0.1185	0.04808	0.013715	0.1185	0.048109	0.0137719
5	rs537519867	12123253	T	0.005239	-0.8218	0.3334	0.0137049	-0.8218	0.333638	0.0137723
5	rs531261070	12156124	T	0.005239	-0.8218	0.3334	0.0137049	-0.8218	0.333638	0.0137723
5	rs692742	117308865	T	0.1081	0.1757	0.07129	0.0137173	0.1757	0.071333	0.0137743
5	rs168654	97896472	C	0.2822	0.1196	0.04853	0.0137222	0.1196	0.0485585	0.0137777
5	rs173453	97896598	G	0.2822	0.1196	0.04853	0.0137222	0.1196	0.0485585	0.0137777
5	rs4560527	72573269	A	0.3684	0.1142	0.04634	0.0137245	0.1142	0.0463685	0.0137827
5	rs72802241	151304823	T	0.1025	-0.1795	0.07284	0.0137279	-0.1795	0.0728838	0.0137847
5	rs10447145	44689796	G	0.4899	-0.1087	0.04411	0.0137284	-0.1087	0.0441364	0.0137849
5	rs71606464	3012297	G	0.009169	0.5631	0.2377	0.0178385	0.585737	0.237837	0.0137868
5	rs61740602	150646888	C	0.09788	-0.1834	0.07443	0.0137373	-0.1834	0.0744748	0.0137942
5	rs2624217	86445632	G	0.1255	-0.1658	0.06729	0.0137411	-0.1658	0.0673312	0.0137989
5	rs4484457	35915661	C	0.3946	0.1109	0.04501	0.0137436	0.1109	0.0450368	0.0137999
5	rs566506812	115607587	G	0.005001	0.8343	0.3386	0.0137408	0.8343	0.338838	0.0138072
5	rs6865463	135397785	T	0.4227	-0.1119	0.04542	0.0137522	-0.1119	0.0454481	0.0138108
5	rs58205868	120385567	G	0.2374	-0.1268	0.05147	0.0137561	-0.1268	0.0515004	0.0138119
5	rs10068479	115449075	A	0.3835	0.1116	0.0453	0.0137559	0.1116	0.045327	0.0138124
5	rs12108914	117555190	G	0.1878	0.1421	0.05768	0.0137553	0.1421	0.057716	0.0138143
5	rs4705171	146822457	C	0.3782	-0.1114	0.04522	0.0137583	-0.1114	0.0452468	0.0138143
5	rs10475330	6519267	T	0.05775	-0.2343	0.09403	0.0127113	-0.231645	0.0940872	0.0138157
5	rs10942754	75443716	A	0.4043	-0.111	0.04506	0.0137633	-0.111	0.0450871	0.0138203
5	rs10942755	75443730	G	0.4043	-0.111	0.04506	0.0137633	-0.111	0.0450871	0.0138203
5	rs2162991	108762333	G	0.474	-0.1093	0.04437	0.0137635	-0.1093	0.0443968	0.0138207
5	rs13176215	35108261	G	0.01881	0.4072	0.1653	0.0137626	0.4072	0.165403	0.0138214
5	rs151237923	35108374	A	0.01881	0.4072	0.1653	0.0137626	0.4072	0.165403	0.0138214
5	rs4703500	35110727	G	0.01881	0.4072	0.1653	0.0137626	0.4072	0.165403	0.0138214
5	rs59742734	117906619	G	0.3127	-0.1175	0.0477	0.013766	-0.1175	0.0477287	0.013823
5	rs55727231	104337919	C	0.2039	0.136	0.05521	0.0137656	0.136	0.0552436	0.0138233
5	rs72830946	167889182	T	0.04846	0.2515	0.1021	0.0137676	0.2515	0.10216	0.0138236
5	rs150053515	167889017	T	0.04846	0.2515	0.1021	0.0137676	0.2515	0.10216	0.0138236
5	rs2059829	79135526	G	0.2929	-0.1189	0.04827	0.0137692	-0.1189	0.0482986	0.0138255
5	rs1992351	34410258	C	0.1034	0.1793	0.07279	0.0137684	0.1793	0.072834	0.0138256
5	rs62643174	108690140	G	0.3893	-0.1122	0.04555	0.0137693	-0.1122	0.0455776	0.0138267
5	rs542698477	97494962	G	0.007978	-0.6454	0.262	0.0137642	-0.6454	0.262175	0.0138275
5	rs10059579	128048540	A	0.2343	-0.1284	0.05213	0.0137752	-0.1284	0.0521613	0.013832
5	rs10519444	115473423	A	0.06097	0.2263	0.09188	0.0137782	0.2263	0.0919346	0.0138345
5	rs11740932	7204935	T	0.1367	-0.1624	0.06444	0.0117297	-0.158719	0.064481	0.0138366
5	rs114263981	108380760	G	0.008693	0.6017	0.2443	0.0137797	0.6017	0.244455	0.0138396
5	rs1370478	106005326	C	0.2691	0.1227	0.04982	0.0137831	0.1227	0.0498499	0.01384
5	rs13182526	27953208	G	0.08371	0.1982	0.08048	0.0137886	0.1982	0.0805292	0.0138465
5	rs9686617	170758868	A	0.08693	0.1931	0.07841	0.0137897	0.1931	0.078457	0.0138466
5	rs13180352	166456108	T	0.4096	-0.1104	0.04483	0.013792	-0.1104	0.0448568	0.0138486
5	rs149823691	113940186	A	0.01631	-0.4428	0.1798	0.0137881	-0.4428	0.179915	0.0138486
5	rs2081840	146518909	C	0.09252	0.1894	0.07691	0.0137927	0.1894	0.076957	0.0138505
5	rs4835799	122762229	C	0.4531	-0.1103	0.04479	0.0137932	-0.1103	0.0448174	0.0138512
5	rs12188529	16529754	A	0.2648	0.1245	0.05056	0.0138003	0.1245	0.0505909	0.0138583
5	rs55901879	994937	A	0.02155	0.4	0.1538	0.0093012	0.378745	0.153907	0.0138603
5	rs72705175	996559	C	0.02155	0.4	0.1538	0.0093012	0.378745	0.153907	0.0138603
5	rs563133168	177194429	T	0.1584	-0.1487	0.06039	0.0138038	-0.1487	0.0604261	0.0138605
5	rs12517168	153099017	G	0.2445	-0.1274	0.05174	0.0138045	-0.1274	0.0517714	0.0138621
5	rs7736962	135764923	C	0.1623	0.1482	0.06019	0.0138086	0.1482	0.0602264	0.0138661
5	rs72775785	75803071	G	0.02846	-0.3351	0.1361	0.0138103	-0.3351	0.136186	0.01387
5	rs4521496	177256724	T	0.4145	-0.1101	0.04472	0.013817	-0.1101	0.0447467	0.0138736
5	rs17084159	94194065	G	0.02131	-0.3789	0.1539	0.0138169	-0.3789	0.153993	0.0138745
5	rs60202511	120379151	G	0.2235	-0.1292	0.05248	0.0138207	-0.1292	0.0525108	0.0138765
5	rs17147275	120380423	C	0.2235	-0.1292	0.05248	0.0138207	-0.1292	0.0525108	0.0138765
5	rs182821742	157384861	A	0.01048	0.5542	0.2251	0.0138158	0.5542	0.225245	0.0138771
5	rs185395581	179310533	T	0.006906	-0.7054	0.2865	0.0138115	-0.7054	0.286698	0.0138772
5	rs10038382	166404062	A	0.2297	0.1324	0.05378	0.013821	0.1324	0.0538138	0.0138807
5	rs2084124	33813435	T	0.258	-0.1237	0.05025	0.0138284	-0.1237	0.0502798	0.0138848
5	rs1871474	5546893	C	0.3357	0.1114	0.04651	0.016612	0.114482	0.0465358	0.0138904
5	rs10037973	58376586	A	0.3671	-0.1135	0.04611	0.0138355	-0.1135	0.046138	0.0138932
5	rs36068815	44645998	T	0.4926	0.1086	0.04412	0.0138369	0.1086	0.0441464	0.0138937
5	rs2453361	6799172	A	0.4605	0.1099	0.04453	0.0135871	0.109607	0.0445571	0.0138969
5	rs13160648	10240349	T	0.1711	0.1483	0.05955	0.0127619	0.146581	0.0595878	0.0138972
5	rs76036087	118491166	A	0.00512	0.814	0.3307	0.0138378	0.814	0.330926	0.0139029
5	rs4702865	12332023	T	0.3373	0.1155	0.04693	0.0138507	0.1155	0.0469584	0.0139082
5	rs1476767	12336140	C	0.3373	0.1155	0.04693	0.0138507	0.1155	0.0469584	0.0139082
5	rs247689	84629355	T	0.007978	-0.6515	0.2647	0.0138443	-0.6515	0.26488	0.0139091
5	rs10072565	166310089	C	0.07978	0.2001	0.08131	0.0138569	0.2001	0.0813584	0.0139136
5	rs10042888	105205581	G	0.1223	0.1651	0.06709	0.0138599	0.1651	0.0671298	0.0139164
5	rs58897205	135877598	A	0.4515	0.11	0.0447	0.0138608	0.11	0.0447271	0.0139186
5	rs77720093	146484805	T	0.01798	-0.4181	0.1699	0.0138605	-0.4181	0.170006	0.01392
5	rs199946513	11641906	A	0.02274	-0.377	0.1532	0.0138614	-0.377	0.153298	0.0139223
5	rs567370693	96145778	G	0.007859	0.6297	0.2559	0.0138656	0.6297	0.25606	0.0139252
5	rs467485	123741065	G	0.1335	-0.1611	0.06547	0.0138678	-0.1611	0.0655098	0.0139257
5	rs111952144	23415986	A	0.01203	-0.5239	0.2129	0.0138635	-0.5239	0.213041	0.0139265
5	rs10078963	148400424	A	0.2267	0.1295	0.05263	0.0138715	0.1295	0.0526614	0.0139282
5	rs10073372	12330412	C	0.3376	0.1155	0.04694	0.013871	0.1155	0.0469684	0.0139285
5	rs72783249	124215626	C	0.2376	0.1278	0.05194	0.0138731	0.1278	0.0519711	0.0139302
5	rs7734667	166336033	T	0.2253	-0.1306	0.05308	0.0138768	-0.1306	0.053112	0.0139343
5	rs6864087	97451093	G	0.3123	0.1181	0.048	0.0138776	0.1181	0.0480291	0.0139354
5	rs7733908	76687426	A	0.4955	0.1103	0.04483	0.013878	0.1103	0.0448576	0.0139367
5	rs144118441	144476331	T	0.04894	0.2556	0.1039	0.0138915	0.2556	0.103964	0.0139502
5	rs7704271	148888762	A	0.2564	-0.1261	0.05126	0.0138934	-0.1261	0.0512915	0.013952
5	rs9293789	79115662	C	0.4296	-0.1089	0.04427	0.0138974	-0.1089	0.0442961	0.0139535
5	rs10035317	34032066	G	0.06752	-0.2194	0.08919	0.0138969	-0.2194	0.0892448	0.0139555
5	rs75323508	123973164	T	0.03822	-0.2851	0.1159	0.0138984	-0.2851	0.11597	0.0139561
5	rs116394148	174159903	T	0.009526	0.5798	0.2357	0.0138973	0.5798	0.235851	0.0139586
5	rs78896131	24675885	C	0.005597	-0.8148	0.3312	0.0138881	-0.8148	0.331448	0.0139595
5	rs7720036	108710699	A	0.3631	-0.1131	0.04598	0.0139028	-0.1131	0.0460076	0.01396
5	rs325256	143115072	T	0.2899	0.1207	0.04907	0.0139033	0.1207	0.0490998	0.0139613
5	rs55806272	32657370	G	0.07895	0.2048	0.08326	0.0139028	0.2048	0.0833114	0.0139618
5	rs6874916	163968489	C	0.4896	0.1093	0.04444	0.0139132	0.1093	0.0444669	0.013971
5	rs1428077	163967845	A	0.4896	0.1093	0.04444	0.0139132	0.1093	0.0444669	0.013971
5	rs1428076	163967787	T	0.4896	0.1093	0.04444	0.0139132	0.1093	0.0444669	0.013971
5	rs148575353	128343157	T	0.008693	-0.621	0.2525	0.0139167	-0.621	0.25267	0.013981
5	rs73790477	134648429	G	0.05466	0.2389	0.09715	0.0139292	0.2389	0.097208	0.0139863
5	rs570890858	98366838	G	0.00643	0.7277	0.2959	0.0139217	0.7277	0.296103	0.0139872
5	rs10042721	108713970	C	0.3671	-0.1126	0.04579	0.0139304	-0.1126	0.0458173	0.0139874
5	rs251418	76571972	T	0.2066	0.135	0.0549	0.0139318	0.135	0.0549332	0.0139896
5	rs55883332	33785556	C	0.297	0.12	0.0488	0.0139318	0.12	0.0488297	0.01399
5	rs12522372	29523660	T	0.006787	0.6883	0.2799	0.0139289	0.6883	0.280081	0.0139907
5	rs79583157	165307999	C	0.1268	0.1633	0.06641	0.0139337	0.1633	0.0664497	0.0139909
5	rs559130688	2525151	T	0.01024	0.518	0.2267	0.0223153	0.557408	0.226821	0.0139916
5	rs12515381	123280236	T	0.2809	0.1213	0.04933	0.0139344	0.1213	0.0493597	0.0139919
5	rs4702321	6235223	T	0.2563	-0.1258	0.05125	0.0141028	-0.12602	0.0512813	0.0139937
5	rs4499856	97451003	G	0.3126	0.1179	0.04795	0.0139398	0.1179	0.047979	0.0139976
5	rs250756	76072988	T	0.1977	-0.1373	0.05584	0.0139398	-0.1373	0.0558738	0.0139977
5	rs1421893	128214324	C	0.4428	-0.1088	0.04425	0.0139419	-0.1088	0.0442762	0.0139984
5	rs10463781	123928523	T	0.2647	-0.1235	0.05023	0.0139445	-0.1235	0.0502602	0.014002
5	rs2335595	725415	G	0.319	0.1103	0.04703	0.0190112	0.115612	0.0470547	0.0140113
5	rs111368200	124051663	C	0.01822	-0.4172	0.1697	0.0139536	-0.4172	0.169807	0.0140139
5	rs35319315	60208805	T	0.304	-0.1196	0.04865	0.0139567	-0.1196	0.0486798	0.0140153
5	rs10076260	162612511	C	0.06073	0.2286	0.09299	0.0139585	0.2286	0.0930461	0.0140163
5	rs139122834	160210497	C	0.1378	0.1577	0.06415	0.0139596	0.1577	0.0641884	0.0140169
5	rs11955019	33814228	G	0.2579	-0.1236	0.05028	0.0139622	-0.1236	0.0503098	0.0140189
5	rs11955017	33814207	G	0.2579	-0.1236	0.05028	0.0139622	-0.1236	0.0503098	0.0140189
5	rs3822735	35799994	A	0.1789	0.1411	0.0574	0.013964	0.1411	0.057434	0.0140207
5	rs78972139	81552477	T	0.01834	-0.4083	0.1661	0.0139652	-0.4083	0.166201	0.0140234
5	rs72778524	81557085	T	0.01834	-0.4083	0.1661	0.0139652	-0.4083	0.166201	0.0140234
5	rs2964018	153150540	A	0.2162	-0.1319	0.05366	0.0139686	-0.1319	0.053692	0.0140258
5	rs2964016	153156719	G	0.2162	-0.1319	0.05366	0.0139686	-0.1319	0.053692	0.0140258
5	rs2237065	135367220	A	0.3906	0.1129	0.04593	0.0139679	0.1129	0.0459582	0.0140267
5	rs282551	50052800	T	0.1438	-0.1537	0.06253	0.0139705	-0.1537	0.0625668	0.0140269
5	rs809467	13852237	A	0.0237	0.3601	0.1465	0.0139705	0.3601	0.146589	0.0140287
5	rs2388004	8996618	C	0.08276	0.1946	0.0808	0.0160219	0.198599	0.0808467	0.0140303
5	rs2388005	8996523	T	0.08276	0.1946	0.0808	0.0160219	0.198599	0.0808467	0.0140303
5	rs6871654	9002625	T	0.08276	0.1946	0.0808	0.0160219	0.198599	0.0808467	0.0140303
5	rs140571419	9003153	T	0.08276	0.1946	0.0808	0.0160219	0.198599	0.0808467	0.0140303
5	rs6885827	175990569	T	0.276	0.1244	0.05061	0.0139708	0.1244	0.0506417	0.0140308
5	rs61495029	172365139	T	0.2502	-0.1271	0.05171	0.0139737	-0.1271	0.0517417	0.0140325
5	rs6601203	177489622	A	0.06073	0.2257	0.09183	0.013979	0.2257	0.091884	0.0140354
5	rs4269303	166443266	A	0.425	-0.1092	0.04443	0.0139791	-0.1092	0.0444562	0.0140357
5	rs1368286	146584887	T	0.01524	-0.4547	0.185	0.0139776	-0.4547	0.185116	0.0140378
5	rs7736064	13631034	T	0.08002	-0.1984	0.08073	0.0139879	-0.1984	0.0807774	0.0140441
5	rs6453205	75439222	A	0.3663	-0.1129	0.04594	0.0139887	-0.1129	0.0459675	0.0140461
5	rs142804910	74809045	T	0.02036	0.3841	0.1563	0.0139926	0.3841	0.156393	0.0140497
5	rs117148317	138121581	A	0.006192	-0.7523	0.3061	0.0139832	-0.7523	0.306316	0.0140508
5	rs539530	163128865	T	0.1594	0.1502	0.06112	0.0139923	0.1502	0.0611574	0.014051
5	rs3815896	111527468	A	0.106	-0.1775	0.07223	0.0139936	-0.1775	0.0722737	0.0140516
5	rs11747159	44737710	T	0.4849	-0.1081	0.04399	0.0139956	-0.1081	0.044016	0.0140522
5	rs34955738	80687685	C	0.1315	-0.1614	0.06568	0.0139959	-0.1614	0.0657196	0.0140536
5	rs35626276	80687689	G	0.1315	-0.1614	0.06568	0.0139959	-0.1614	0.0657196	0.0140536
5	rs4415117	1594995	A	0.0774	-0.1901	0.08355	0.0228889	-0.205277	0.0835922	0.014061
5	rs111621680	137449966	T	0.05597	0.2351	0.09568	0.0140045	0.2351	0.0957366	0.0140612
5	rs80256090	2299825	T	0.06537	-0.2258	0.08991	0.0120253	-0.220925	0.0899672	0.0140644
5	rs6881133	153100545	T	0.2245	-0.1299	0.05287	0.0140114	-0.1299	0.0529015	0.0140685
5	rs11740307	141571210	C	0.205	-0.134	0.05454	0.0140137	-0.134	0.0545723	0.0140705
5	rs1116067	24849345	C	0.4136	0.1113	0.0453	0.0140121	0.1113	0.0453276	0.0140705
5	rs13157583	115413425	C	0.417	0.1097	0.04465	0.0140147	0.1097	0.0446765	0.0140715
5	rs17073561	170759007	T	0.08038	0.1993	0.08112	0.014016	0.1993	0.0811682	0.014073
5	rs12653784	12731404	G	0.1877	0.1395	0.05678	0.0140161	0.1395	0.0568141	0.0140737
5	rs114601922	168682562	T	0.008931	0.5985	0.2436	0.0140143	0.5985	0.243756	0.0140759
5	rs159546	55458219	C	0.433	-0.1094	0.04453	0.0140192	-0.1094	0.0445565	0.0140763
5	rs76083343	118566742	G	0.0468	-0.2646	0.1077	0.0140171	-0.2646	0.107768	0.0140778
5	rs433978	81068326	T	0.2072	0.1349	0.05491	0.0140201	0.1349	0.0549432	0.0140782
5	rs985998	152976451	T	0.2382	-0.1277	0.05198	0.0140214	-0.1277	0.0520111	0.0140789
5	rs4457054	76425060	G	0.1704	0.1445	0.05882	0.014024	0.1445	0.0588552	0.0140814
5	rs11750308	168117393	A	0.149	-0.1559	0.06346	0.0140233	-0.1559	0.0634996	0.0140832
5	rs17159001	100085774	G	0.006073	0.7348	0.2991	0.0140218	0.7348	0.299297	0.0140852
5	rs113583530	100087905	T	0.006073	0.7348	0.2991	0.0140218	0.7348	0.299297	0.0140852
5	rs78345930	110614995	C	0.04275	0.2685	0.1093	0.0140282	0.2685	0.109365	0.0140855
5	rs17466571	114528078	T	0.04668	-0.2631	0.1071	0.0140266	-0.2631	0.107167	0.0140865
5	rs115972436	169331070	C	0.02584	0.3417	0.1391	0.0140295	0.3417	0.139183	0.0140867
5	rs112743458	105816697	C	0.0393	-0.2825	0.115	0.0140289	-0.2825	0.11507	0.0140875
5	rs700239	39373689	C	0.166	-0.1468	0.05976	0.0140301	-0.1468	0.0597961	0.0140881
5	rs11241969	128041757	G	0.2398	-0.1269	0.05166	0.0140319	-0.1269	0.0516907	0.014089
5	rs1427869	73303948	C	0.3337	0.1155	0.04702	0.0140336	0.1155	0.0470482	0.0140913
5	rs62370848	124228322	C	0.1937	-0.1378	0.0561	0.0140365	-0.1378	0.0561337	0.0140942
5	rs427415	81068396	T	0.207	0.1349	0.05492	0.0140376	0.1349	0.0549532	0.0140957
5	rs183510773	50547527	T	0.02655	-0.3461	0.1409	0.0140356	-0.3461	0.140988	0.0140958
5	rs10479048	132964581	G	0.4938	0.1094	0.04454	0.0140408	0.1094	0.044567	0.014099
5	rs1363391	120622470	G	0.2885	-0.1205	0.04906	0.0140424	-0.1205	0.0490896	0.0141004
5	rs995143	99368143	T	0.1249	-0.1652	0.06726	0.0140438	-0.1652	0.0673006	0.0141019
5	rs6594935	99368150	C	0.1249	-0.1652	0.06726	0.0140438	-0.1652	0.0673006	0.0141019
5	rs10041512	99369028	A	0.1249	-0.1652	0.06726	0.0140438	-0.1652	0.0673006	0.0141019
5	rs1600026	99364930	A	0.1249	-0.1652	0.06726	0.0140438	-0.1652	0.0673006	0.0141019
5	rs10516047	167936019	A	0.05799	0.2303	0.09377	0.0140489	0.2303	0.093825	0.0141053
5	rs11748918	167936000	G	0.05799	0.2303	0.09377	0.0140489	0.2303	0.093825	0.0141053
5	rs12153564	167944204	A	0.05799	0.2303	0.09377	0.0140489	0.2303	0.093825	0.0141053
5	rs72830969	167935029	G	0.05799	0.2303	0.09377	0.0140489	0.2303	0.093825	0.0141053
5	rs147606354	167940282	G	0.05799	0.2303	0.09377	0.0140489	0.2303	0.093825	0.0141053
5	rs72836358	167940021	C	0.05799	0.2303	0.09377	0.0140489	0.2303	0.093825	0.0141053
5	rs2290628	167937415	A	0.05799	0.2303	0.09377	0.0140489	0.2303	0.093825	0.0141053
5	rs72836362	167942737	T	0.05799	0.2303	0.09377	0.0140489	0.2303	0.093825	0.0141053
5	rs2290631	167937924	A	0.05799	0.2303	0.09377	0.0140489	0.2303	0.093825	0.0141053
5	rs80346848	167939374	T	0.05799	0.2303	0.09377	0.0140489	0.2303	0.093825	0.0141053
5	rs143069017	167940391	G	0.05799	0.2303	0.09377	0.0140489	0.2303	0.093825	0.0141053
5	rs145297809	167940112	G	0.05799	0.2303	0.09377	0.0140489	0.2303	0.093825	0.0141053
5	rs12153563	167944336	T	0.05799	0.2303	0.09377	0.0140489	0.2303	0.093825	0.0141053
5	rs2305735	167933215	G	0.05799	0.2303	0.09377	0.0140489	0.2303	0.093825	0.0141053
5	rs2305733	167933060	G	0.05799	0.2303	0.09377	0.0140489	0.2303	0.093825	0.0141053
5	rs11749654	167945617	A	0.05799	0.2303	0.09377	0.0140489	0.2303	0.093825	0.0141053
5	rs17552440	167944565	C	0.05799	0.2303	0.09377	0.0140489	0.2303	0.093825	0.0141053
5	rs6555816	167945229	T	0.05799	0.2303	0.09377	0.0140489	0.2303	0.093825	0.0141053
5	rs72836363	167944693	T	0.05799	0.2303	0.09377	0.0140489	0.2303	0.093825	0.0141053
5	rs7704206	167940648	T	0.05799	0.2303	0.09377	0.0140489	0.2303	0.093825	0.0141053
5	rs17633878	167942626	C	0.05799	0.2303	0.09377	0.0140489	0.2303	0.093825	0.0141053
5	rs7714332	167942545	C	0.05799	0.2303	0.09377	0.0140489	0.2303	0.093825	0.0141053
5	rs7720641	167935016	C	0.05799	0.2303	0.09377	0.0140489	0.2303	0.093825	0.0141053
5	rs4976618	167932391	A	0.05799	0.2303	0.09377	0.0140489	0.2303	0.093825	0.0141053
5	rs4976619	167932517	C	0.05799	0.2303	0.09377	0.0140489	0.2303	0.093825	0.0141053
5	rs10066695	128148268	G	0.4421	-0.1088	0.0443	0.01405	-0.1088	0.0443262	0.0141069
5	rs10073630	128148373	G	0.4421	-0.1088	0.0443	0.01405	-0.1088	0.0443262	0.0141069
5	rs545269495	86073033	T	0.008335	-0.6317	0.2572	0.0140468	-0.6317	0.257372	0.014111
5	rs62331436	6233944	T	0.2558	-0.1256	0.05129	0.0143325	-0.125962	0.0513212	0.0141125
5	rs10063172	44930709	T	0.4755	-0.1082	0.04406	0.0140594	-0.1082	0.044086	0.0141163
5	rs10041518	44927406	T	0.4755	-0.1082	0.04406	0.0140594	-0.1082	0.044086	0.0141163
5	rs202213291	59947367	A	0.1329	-0.1608	0.06548	0.0140606	-0.1608	0.0655195	0.0141186
5	rs16872198	73980182	G	0.1276	-0.1634	0.06654	0.0140624	-0.1634	0.06658	0.0141203
5	rs17716141	150642355	T	0.09812	-0.1823	0.07424	0.0140669	-0.1823	0.0742842	0.0141242
5	rs7737508	89647034	A	0.3132	0.1173	0.04777	0.0140682	0.1173	0.0477986	0.0141259
5	rs13166637	89647947	G	0.3132	0.1173	0.04777	0.0140682	0.1173	0.0477986	0.0141259
5	rs12655324	89646661	A	0.3132	0.1173	0.04777	0.0140682	0.1173	0.0477986	0.0141259
5	rs7737813	89647214	C	0.3132	0.1173	0.04777	0.0140682	0.1173	0.0477986	0.0141259
5	rs2932132	163953132	C	0.4865	0.1089	0.04435	0.0140701	0.1089	0.0443766	0.0141279
5	rs61575945	135770359	C	0.1735	0.1429	0.0582	0.0140757	0.1429	0.0582345	0.0141327
5	rs6872555	135772456	T	0.1735	0.1429	0.0582	0.0140757	0.1429	0.0582345	0.0141327
5	rs7727634	135771457	C	0.1735	0.1429	0.0582	0.0140757	0.1429	0.0582345	0.0141327
5	rs2346839	135770974	C	0.1735	0.1429	0.0582	0.0140757	0.1429	0.0582345	0.0141327
5	rs4457053	76424949	G	0.2029	0.1346	0.05482	0.0140764	0.1346	0.0548525	0.0141335
5	rs75462154	55744439	T	0.01953	-0.4017	0.1636	0.0140736	-0.4017	0.163702	0.0141338
5	rs12513915	30722971	G	0.09669	-0.1857	0.07564	0.0140865	-0.1857	0.0756861	0.0141452
5	rs11958956	58381807	G	0.3681	-0.1132	0.04611	0.0140885	-0.1132	0.0461378	0.0141466
5	rs11958928	58381673	G	0.3681	-0.1132	0.04611	0.0140885	-0.1132	0.0461378	0.0141466
5	rs6871527	163969050	T	0.4905	0.109	0.0444	0.0140902	0.109	0.0444267	0.0141481
5	rs13186572	19978126	T	0.474	0.1075	0.04379	0.0140924	0.1075	0.0438155	0.0141486
5	rs192824230	163031746	T	0.008335	0.6167	0.2512	0.0140878	0.6167	0.25136	0.0141491
5	rs549380396	163034443	T	0.008335	0.6167	0.2512	0.0140878	0.6167	0.25136	0.0141491
5	rs7701752	72869138	T	0.4134	-0.1101	0.04485	0.0140944	-0.1101	0.0448767	0.0141517
5	rs700167	35953169	A	0.09347	0.1858	0.07569	0.0140983	0.1858	0.0757348	0.0141553
5	rs10474204	85407859	C	0.05799	0.2328	0.09484	0.0141018	0.2328	0.0948968	0.0141595
5	rs12518860	178208844	A	0.2749	-0.1218	0.04962	0.014102	-0.1218	0.0496497	0.0141597
5	rs17328904	9543270	A	0.0568	0.2441	0.09714	0.0119754	0.238457	0.0972033	0.0141599
5	rs74982463	9543585	T	0.0568	0.2441	0.09714	0.0119754	0.238457	0.0972033	0.0141599
5	rs17328932	9543449	C	0.0568	0.2441	0.09714	0.0119754	0.238457	0.0972033	0.0141599
5	rs17263150	9544278	G	0.0568	0.2441	0.09714	0.0119754	0.238457	0.0972033	0.0141599
5	rs11957991	1623031	A	0.07573	-0.191	0.08433	0.0235181	-0.206969	0.0843721	0.014165
5	rs972144	123294013	C	0.286	0.1215	0.0495	0.0141063	0.1215	0.0495302	0.0141651
5	rs373218594	170723707	G	0.02572	0.3397	0.1384	0.0141089	0.3397	0.138481	0.0141653
5	rs376256622	170715574	A	0.02572	0.3397	0.1384	0.0141089	0.3397	0.138481	0.0141653
5	rs138777084	170723174	A	0.02572	0.3397	0.1384	0.0141089	0.3397	0.138481	0.0141653
5	rs373940380	170715296	G	0.02572	0.3397	0.1384	0.0141089	0.3397	0.138481	0.0141653
5	rs151052655	170722592	T	0.02572	0.3397	0.1384	0.0141089	0.3397	0.138481	0.0141653
5	rs144153462	170719785	A	0.02572	0.3397	0.1384	0.0141089	0.3397	0.138481	0.0141653
5	rs372511579	170714742	C	0.02572	0.3397	0.1384	0.0141089	0.3397	0.138481	0.0141653
5	rs375614280	170715621	A	0.02572	0.3397	0.1384	0.0141089	0.3397	0.138481	0.0141653
5	rs368845392	170719346	T	0.02572	0.3397	0.1384	0.0141089	0.3397	0.138481	0.0141653
5	rs376842456	170717638	G	0.02572	0.3397	0.1384	0.0141089	0.3397	0.138481	0.0141653
5	rs376275120	170723578	C	0.02572	0.3397	0.1384	0.0141089	0.3397	0.138481	0.0141653
5	rs371358629	170719885	G	0.02572	0.3397	0.1384	0.0141089	0.3397	0.138481	0.0141653
5	rs12719227	116600307	T	0.2765	0.1228	0.05003	0.014107	0.1228	0.0500606	0.0141659
5	rs28573261	146522606	A	0.09276	0.1886	0.07684	0.01411	0.1886	0.0768866	0.0141684
5	rs574159916	75010761	A	0.01	-0.5601	0.2282	0.014111	-0.5601	0.228343	0.0141716
5	rs4616890	124022189	T	0.1215	-0.1676	0.06829	0.0141183	-0.1676	0.0683314	0.0141769
5	rs71000909	128529683	G	0.01429	-0.4722	0.1924	0.0141174	-0.4722	0.192522	0.0141788
5	rs55932511	76690380	A	0.4964	0.1098	0.04474	0.0141206	0.1098	0.0447673	0.0141795
5	rs17058270	160208522	G	0.2489	0.1252	0.05102	0.0141301	0.1252	0.0510503	0.0141873
5	rs9654481	163877299	C	0.03799	0.2822	0.115	0.0141311	0.2822	0.115068	0.014188
5	rs60953939	115434801	T	0.1247	0.1634	0.06659	0.0141347	0.1634	0.0666293	0.0141917
5	rs56306460	115438364	T	0.1247	0.1634	0.06659	0.0141347	0.1634	0.0666293	0.0141917
5	rs11959844	115441233	T	0.1247	0.1634	0.06659	0.0141347	0.1634	0.0666293	0.0141917
5	rs57777176	115443921	T	0.1247	0.1634	0.06659	0.0141347	0.1634	0.0666293	0.0141917
5	rs4921059	115444600	A	0.1247	0.1634	0.06659	0.0141347	0.1634	0.0666293	0.0141917
5	rs4613693	151898365	T	0.2349	-0.13	0.05298	0.0141373	-0.13	0.0530126	0.0141967
5	rs4958551	151893176	A	0.2349	-0.13	0.05298	0.0141373	-0.13	0.0530126	0.0141967
5	rs56097272	151899155	A	0.2349	-0.13	0.05298	0.0141373	-0.13	0.0530126	0.0141967
5	rs12657897	81905095	G	0.4506	-0.11	0.04483	0.0141389	-0.11	0.0448572	0.0141975
5	rs528095871	35670215	C	0.02108	0.3813	0.1554	0.0141407	0.3813	0.155494	0.0141994
5	rs954555	168019087	G	0.05239	0.2406	0.09806	0.0141434	0.2406	0.098117	0.0141996
5	rs56318107	168002290	C	0.05239	0.2406	0.09806	0.0141434	0.2406	0.098117	0.0141996
5	rs72837804	168009278	A	0.05239	0.2406	0.09806	0.0141434	0.2406	0.098117	0.0141996
5	rs983440	121072959	G	0.134	-0.1615	0.06582	0.014141	-0.1615	0.0658603	0.0142002
5	rs7711787	170802642	A	0.49	-0.1094	0.04459	0.0141487	-0.1094	0.044617	0.0142072
5	rs62381644	170802443	A	0.49	-0.1094	0.04459	0.0141487	-0.1094	0.044617	0.0142072
5	rs35376578	180244298	A	0.1762	0.1436	0.05853	0.0141496	0.1436	0.0585655	0.0142082
5	rs1819992	128225482	T	0.4495	-0.1086	0.04427	0.014162	-0.1086	0.0442961	0.0142191
5	rs10434741	128225011	C	0.4495	-0.1086	0.04427	0.014162	-0.1086	0.0442961	0.0142191
5	rs336524	78274145	T	0.4536	-0.1085	0.04423	0.0141636	-0.1085	0.0442561	0.0142207
5	rs275426	6872293	A	0.18	-0.135	0.0576	0.019091	-0.141283	0.0576308	0.0142256
5	rs62362920	77471113	T	0.04334	0.2681	0.1093	0.0141717	0.2681	0.109366	0.01423
5	rs16901965	44783358	A	0.4846	-0.1079	0.04399	0.0141737	-0.1079	0.0440159	0.0142307
5	rs6875933	44786696	T	0.4846	-0.1079	0.04399	0.0141737	-0.1079	0.0440159	0.0142307
5	rs11750119	44786141	T	0.4846	-0.1079	0.04399	0.0141737	-0.1079	0.0440159	0.0142307
5	rs67274820	44782295	C	0.4846	-0.1079	0.04399	0.0141737	-0.1079	0.0440159	0.0142307
5	rs10462083	44806737	G	0.4846	-0.1079	0.04399	0.0141737	-0.1079	0.0440159	0.0142307
5	rs16901963	44783102	A	0.4846	-0.1079	0.04399	0.0141737	-0.1079	0.0440159	0.0142307
5	rs11746506	44812566	T	0.4846	-0.1079	0.04399	0.0141737	-0.1079	0.0440159	0.0142307
5	rs115034542	151928319	A	0.2515	-0.1261	0.05141	0.0141737	-0.1261	0.0514411	0.0142323
5	rs2964249	151916766	T	0.2434	-0.1273	0.0519	0.0141752	-0.1273	0.0519313	0.0142336
5	rs2964248	151916767	A	0.2434	-0.1273	0.0519	0.0141752	-0.1273	0.0519313	0.0142336
5	rs2961741	151919607	C	0.2434	-0.1273	0.0519	0.0141752	-0.1273	0.0519313	0.0142336
5	rs116563074	127188553	A	0.04549	-0.2649	0.108	0.0141758	-0.2649	0.108067	0.0142355
5	rs73759168	33024047	A	0.04239	0.2698	0.11	0.0141778	0.2698	0.110066	0.0142356
5	rs958827	33025088	T	0.04239	0.2698	0.11	0.0141778	0.2698	0.110066	0.0142356
5	rs2468441	28244895	C	0.2427	-0.1271	0.05182	0.014178	-0.1271	0.0518511	0.0142362
5	rs1501683	28247138	T	0.2427	-0.1271	0.05182	0.014178	-0.1271	0.0518511	0.0142362
5	rs1501684	28246906	G	0.2427	-0.1271	0.05182	0.014178	-0.1271	0.0518511	0.0142362
5	rs6864939	72844486	C	0.4137	-0.11	0.04485	0.014182	-0.11	0.0448766	0.0142395
5	rs12153124	148389198	C	0.2251	0.1293	0.05272	0.0141836	0.1293	0.0527511	0.0142407
5	rs10519798	124492204	T	0.3209	-0.115	0.04689	0.0141848	-0.115	0.0469173	0.0142413
5	rs116076652	80990794	A	0.05454	-0.2402	0.09794	0.0141859	-0.2402	0.097999	0.0142442
5	rs76894493	80983770	T	0.05454	-0.2402	0.09794	0.0141859	-0.2402	0.097999	0.0142442
5	rs76602829	80990851	T	0.05454	-0.2402	0.09794	0.0141859	-0.2402	0.097999	0.0142442
5	rs149502077	80991382	C	0.05454	-0.2402	0.09794	0.0141859	-0.2402	0.097999	0.0142442
5	rs10077239	114960881	C	0.3356	0.1135	0.04628	0.0141882	0.1135	0.0463069	0.0142445
5	rs112075345	114074511	A	0.01667	-0.4353	0.1775	0.0141909	-0.4353	0.177612	0.0142518
5	rs571557310	108884864	T	0.006549	0.7095	0.2893	0.0141879	0.7095	0.289492	0.014252
5	rs11950407	32235846	T	0.4251	0.1105	0.04506	0.0141952	0.1105	0.0450872	0.0142537
5	rs10075104	58386812	G	0.3681	-0.113	0.04608	0.0141963	-0.113	0.0461077	0.0142545
5	rs6596304	135772797	C	0.1747	0.1424	0.05807	0.0141981	0.1424	0.0581044	0.0142554
5	rs2346838	135770902	G	0.1747	0.1424	0.05807	0.0141981	0.1424	0.0581044	0.0142554
5	rs13190353	128112333	C	0.3628	0.1129	0.04604	0.014198	0.1129	0.0460675	0.0142557
5	rs11742783	128114425	T	0.3628	0.1129	0.04604	0.014198	0.1129	0.0460675	0.0142557
5	rs77297222	59760324	G	0.06073	-0.2283	0.0931	0.0141985	-0.2283	0.093156	0.0142568
5	rs2560383	162760026	T	0.01298	-0.5015	0.2045	0.0141937	-0.5015	0.204633	0.0142569
5	rs300212	162751785	T	0.01298	-0.5015	0.2045	0.0141937	-0.5015	0.204633	0.0142569
5	rs1833539	162765695	A	0.01298	-0.5015	0.2045	0.0141937	-0.5015	0.204633	0.0142569
5	rs11954762	124492111	C	0.3207	-0.115	0.0469	0.0142055	-0.115	0.0469273	0.014262
5	rs314028	18300446	G	0.4451	-0.1086	0.04429	0.0142056	-0.1086	0.0443161	0.0142628
5	rs314029	18300739	G	0.4451	-0.1086	0.04429	0.0142056	-0.1086	0.0443161	0.0142628
5	rs2652739	16013752	A	0.4913	-0.1098	0.04478	0.014207	-0.1098	0.0448073	0.0142661
5	rs10053821	107283743	C	0.1162	0.1698	0.06926	0.014221	0.1698	0.0693015	0.0142791
5	rs12186636	117343002	G	0.2177	-0.1331	0.05429	0.0142203	-0.1331	0.0543231	0.0142796
5	rs60575744	106879617	T	0.009288	0.5722	0.2334	0.0142228	0.5722	0.233542	0.014282
5	rs37684	59733365	G	0.1853	0.1418	0.05784	0.0142226	0.1418	0.0578755	0.0142822
5	rs76125184	113910456	A	0.01238	-0.507	0.2068	0.0142205	-0.507	0.206932	0.0142822
5	rs4351171	97472202	A	0.3129	0.1175	0.04793	0.0142265	0.1175	0.0479588	0.0142848
5	rs13189646	97470213	G	0.3129	0.1175	0.04793	0.0142265	0.1175	0.0479588	0.0142848
5	rs34824039	97470395	C	0.3129	0.1175	0.04793	0.0142265	0.1175	0.0479588	0.0142848
5	rs13169480	97470505	A	0.3129	0.1175	0.04793	0.0142265	0.1175	0.0479588	0.0142848
5	rs10463177	97473002	T	0.3129	0.1175	0.04793	0.0142265	0.1175	0.0479588	0.0142848
5	rs13170130	97470831	A	0.3129	0.1175	0.04793	0.0142265	0.1175	0.0479588	0.0142848
5	rs7443952	97472484	A	0.3129	0.1175	0.04793	0.0142265	0.1175	0.0479588	0.0142848
5	rs150073216	90013506	C	0.133	0.159	0.06486	0.0142288	0.159	0.0648983	0.0142861
5	rs76580665	90013856	A	0.133	0.159	0.06486	0.0142288	0.159	0.0648983	0.0142861
5	rs78391275	118565580	G	0.04704	-0.2628	0.1072	0.0142265	-0.2628	0.107267	0.0142873
5	rs80015081	118568612	G	0.04704	-0.2628	0.1072	0.0142265	-0.2628	0.107267	0.0142873
5	rs78412187	76231509	T	0.01024	0.5614	0.229	0.0142251	0.5614	0.229148	0.0142878
5	rs72824226	173117353	C	0.1454	-0.1523	0.06213	0.0142337	-0.1523	0.0621662	0.0142903
5	rs10056075	30758329	A	0.09669	-0.185	0.07547	0.0142339	-0.185	0.0755156	0.0142926
5	rs10056107	30758549	T	0.09669	-0.185	0.07547	0.0142339	-0.185	0.0755156	0.0142926
5	rs12652273	44628005	T	0.09621	-0.1833	0.07478	0.0142385	-0.1833	0.0748242	0.0142959
5	rs73030340	3614261	G	0.01798	0.3989	0.1693	0.0184643	0.414972	0.169395	0.0142962
5	rs56002527	136925041	G	0.4882	-0.1078	0.04398	0.0142415	-0.1078	0.0440058	0.0142985
5	rs58412374	136925301	C	0.4882	-0.1078	0.04398	0.0142415	-0.1078	0.0440058	0.0142985
5	rs36160350	84954074	C	0.354	0.1151	0.04696	0.0142451	0.1151	0.0469888	0.0143046
5	rs10474190	84953596	C	0.354	0.1151	0.04696	0.0142451	0.1151	0.0469888	0.0143046
5	rs10805827	84957823	G	0.354	0.1151	0.04696	0.0142451	0.1151	0.0469888	0.0143046
5	rs10474188	84953564	T	0.354	0.1151	0.04696	0.0142451	0.1151	0.0469888	0.0143046
5	rs74856396	5291379	C	0.143	0.1569	0.06339	0.0133179	0.155368	0.0634288	0.0143062
5	rs28549371	25472900	T	0.3061	-0.1173	0.04786	0.01425	-0.1173	0.0478883	0.0143074
5	rs554332948	67038019	C	0.005477	0.7853	0.3204	0.014246	0.7853	0.320618	0.0143121
5	rs250601	164034569	G	0.4938	0.1083	0.04419	0.0142547	0.1083	0.0442162	0.0143123
5	rs12515474	64836256	T	0.0206	-0.3872	0.158	0.0142605	-0.3872	0.158097	0.01432
5	rs449199	81067108	C	0.2215	0.131	0.05346	0.0142686	0.131	0.053492	0.0143268
5	rs988573	85488679	T	0.3931	0.1119	0.04567	0.0142782	0.1119	0.0456976	0.014337
5	rs189490685	50270771	A	0.01084	-0.5469	0.2232	0.014275	-0.5469	0.223345	0.0143381
5	rs6873987	75443228	C	0.404	-0.1103	0.04502	0.0142847	-0.1103	0.0450467	0.0143424
5	rs75259086	40889604	A	0.0462	-0.2624	0.1071	0.0142838	-0.2624	0.107166	0.0143435
5	rs444265	35396172	T	0.3735	0.1127	0.046	0.0142856	0.1127	0.0460277	0.0143441
5	rs249610	133473697	C	0.2366	-0.1272	0.05192	0.0142887	-0.1272	0.0519507	0.0143462
5	rs6556392	158555761	A	0.2191	-0.1308	0.05339	0.0142897	-0.1308	0.0534216	0.0143473
5	rs10078776	158553314	C	0.2191	-0.1308	0.05339	0.0142897	-0.1308	0.0534216	0.0143473
5	rs79674910	22480211	A	0.01619	-0.4405	0.1798	0.0142878	-0.4405	0.179912	0.0143487
5	rs558015057	149206301	C	0.00512	0.8225	0.3357	0.0142815	0.8225	0.335934	0.0143493
5	rs17525260	25468315	T	0.3064	-0.1172	0.04784	0.0142923	-0.1172	0.0478682	0.0143497
5	rs13359266	25468811	C	0.3064	-0.1172	0.04784	0.0142923	-0.1172	0.0478682	0.0143497
5	rs17628359	96275961	T	0.02108	-0.3785	0.1545	0.014292	-0.3785	0.154592	0.0143503
5	rs34190646	28132998	G	0.06144	-0.227	0.09266	0.0142929	-0.227	0.0927157	0.0143514
5	rs13186623	174188624	T	0.1019	-0.1843	0.07523	0.0142927	-0.1843	0.0752773	0.014354
5	rs182202293	79533724	G	0.007025	0.6818	0.2783	0.0142906	0.6818	0.278483	0.0143545
5	rs147791388	170451665	T	0.01072	0.5392	0.2201	0.0142937	0.5392	0.220237	0.0143545
5	rs32200	144777730	C	0.4896	0.1084	0.04425	0.0142968	0.1084	0.0442763	0.0143547
5	rs9326962	99300466	G	0.1454	-0.1544	0.06303	0.0143004	-0.1544	0.0630678	0.0143588
5	rs17695185	99301229	C	0.1454	-0.1544	0.06303	0.0143004	-0.1544	0.0630678	0.0143588
5	rs17167531	99301161	C	0.1454	-0.1544	0.06303	0.0143004	-0.1544	0.0630678	0.0143588
5	rs10036168	99300183	G	0.1454	-0.1544	0.06303	0.0143004	-0.1544	0.0630678	0.0143588
5	rs920328	44699051	A	0.4898	-0.1081	0.04413	0.0143023	-0.1081	0.0441561	0.0143598
5	rs4540129	53938015	C	0.4763	0.1068	0.0436	0.0143038	0.1068	0.0436251	0.0143599
5	rs72754095	53927693	T	0.01584	-0.4473	0.1826	0.0143008	-0.4473	0.182715	0.0143623
5	rs17100639	143059378	A	0.08847	-0.1928	0.07871	0.0143055	-0.1928	0.0787577	0.0143646
5	rs17070582	163969281	T	0.4907	0.1087	0.04438	0.0143134	0.1087	0.0444065	0.0143716
5	rs11746358	998364	G	0.04882	0.2694	0.1038	0.00944876	0.25426	0.103872	0.0143724
5	rs77995214	153988357	A	0.07466	0.2063	0.08423	0.0143156	0.2063	0.0842801	0.0143735
5	rs80298042	153988355	C	0.07466	0.2063	0.08423	0.0143156	0.2063	0.0842801	0.0143735
5	rs6874038	117310562	G	0.1126	0.1711	0.06986	0.014318	0.1711	0.0699013	0.0143757
5	rs17689879	135393138	T	0.4515	0.1097	0.04479	0.0143171	0.1097	0.044817	0.0143759
5	rs73759164	33017256	A	0.04227	0.2699	0.1102	0.0143181	0.2699	0.110266	0.0143762
5	rs13187834	121194001	T	0.01584	-0.446	0.1821	0.0143172	-0.446	0.182214	0.0143784
5	rs6873773	90438473	T	0.1712	0.1431	0.05843	0.014322	0.1431	0.0584643	0.0143793
5	rs6886492	68425699	G	0.1617	-0.1484	0.0606	0.0143315	-0.1484	0.0606366	0.0143904
5	rs114479678	134528269	A	0.006549	0.708	0.2891	0.0143262	0.708	0.289291	0.0143905
5	rs4836384	127972669	A	0.1709	-0.1435	0.0586	0.0143331	-0.1435	0.0586346	0.0143906
5	rs4351202	127981728	G	0.1709	-0.1435	0.0586	0.0143331	-0.1435	0.0586346	0.0143906
5	rs35638608	127976926	A	0.1709	-0.1435	0.0586	0.0143331	-0.1435	0.0586346	0.0143906
5	rs6595853	127991117	G	0.1709	-0.1435	0.0586	0.0143331	-0.1435	0.0586346	0.0143906
5	rs4482943	127973861	A	0.1709	-0.1435	0.0586	0.0143331	-0.1435	0.0586346	0.0143906
5	rs370880408	162868392	C	0.008097	0.6306	0.2575	0.014328	0.6306	0.257666	0.0143911
5	rs200139455	7196187	A	0.4726	0.115	0.04379	0.00863516	0.10724	0.04382	0.0143933
5	rs372634341	57504693	T	0.008931	0.5872	0.2398	0.014337	0.5872	0.239948	0.0143972
5	rs7723896	12248422	G	0.135	0.1598	0.06526	0.0143386	0.1598	0.0652994	0.0143974
5	rs11948329	81898825	C	0.4515	-0.1097	0.0448	0.0143388	-0.1097	0.044827	0.0143977
5	rs2217019	113975902	C	0.1491	0.1549	0.06326	0.0143403	0.1549	0.0632989	0.0144004
5	rs7723529	81946763	T	0.3423	-0.1104	0.04509	0.0143478	-0.1104	0.045115	0.0144019
5	rs73741392	10531461	C	0.02798	0.3053	0.1335	0.0222022	0.326835	0.133566	0.0144056
5	rs258615	75351184	G	0.2873	0.1186	0.04844	0.0143496	0.1186	0.0484682	0.0144065
5	rs10085046	116606688	C	0.2764	0.1222	0.04991	0.0143489	0.1222	0.0499401	0.0144079
5	rs11957228	123958159	A	0.219	-0.1303	0.05322	0.0143521	-0.1303	0.0532513	0.0144094
5	rs17766696	173624090	T	0.2783	0.1205	0.04922	0.0143575	0.1205	0.049249	0.0144151
5	rs39872	146585158	A	0.1916	-0.1395	0.05698	0.0143561	-0.1395	0.0570147	0.0144156
5	rs72740609	32679117	G	0.05204	-0.2453	0.1002	0.014361	-0.2453	0.10026	0.0144197
5	rs77634116	111241874	A	0.00774	-0.6544	0.2673	0.0143578	-0.6544	0.267478	0.0144227
5	rs79663511	111242423	C	0.00774	-0.6544	0.2673	0.0143578	-0.6544	0.267478	0.0144227
5	rs17133870	111242002	C	0.00774	-0.6544	0.2673	0.0143578	-0.6544	0.267478	0.0144227
5	rs891896	133474591	G	0.2371	-0.127	0.05188	0.0143669	-0.127	0.0519106	0.0144245
5	rs9687972	38778514	G	0.2301	-0.1291	0.05274	0.0143709	-0.1291	0.0527715	0.0144292
5	rs116884586	43000883	A	0.0618	0.2278	0.09306	0.0143698	0.2278	0.0931166	0.0144293
5	rs13158357	197150	G	0.121	0.161	0.06902	0.0196661	0.168933	0.0690577	0.0144346
5	rs2910242	123248853	G	0.3128	-0.117	0.0478	0.0143772	-0.117	0.0478284	0.0144354
5	rs351260	141309824	A	0.1684	-0.1438	0.05875	0.0143787	-0.1438	0.0587844	0.014436
5	rs185143	89798621	C	0.3689	0.1135	0.04637	0.014377	0.1135	0.0463981	0.0144363
5	rs13354387	141576973	T	0.1956	-0.1368	0.05589	0.0143785	-0.1368	0.0559233	0.0144367
5	rs2161002	31394135	C	0.4488	0.1096	0.04478	0.0143843	0.1096	0.0448069	0.014443
5	rs61070581	49953351	T	0.151	-0.15	0.06129	0.0143899	-0.15	0.0613257	0.0144469
5	rs374079001	6841340	G	0.1427	0.1533	0.06316	0.0152172	0.154575	0.0631966	0.0144474
5	rs2034897	110441561	C	0.3134	-0.1175	0.04801	0.0143888	-0.1175	0.0480388	0.0144476
5	rs72792332	141000660	A	0.03751	0.2861	0.1169	0.0143895	0.2861	0.11697	0.0144479
5	rs72792331	141000442	A	0.03751	0.2861	0.1169	0.0143895	0.2861	0.11697	0.0144479
5	rs140948970	141003847	G	0.03751	0.2861	0.1169	0.0143895	0.2861	0.11697	0.0144479
5	rs35046359	97463117	A	0.3129	0.1173	0.04793	0.0143923	0.1173	0.0479587	0.0144509
5	rs34877619	97466217	G	0.3129	0.1173	0.04793	0.0143923	0.1173	0.0479587	0.0144509
5	rs34879112	97465835	G	0.3129	0.1173	0.04793	0.0143923	0.1173	0.0479587	0.0144509
5	rs34475810	97465935	A	0.3129	0.1173	0.04793	0.0143923	0.1173	0.0479587	0.0144509
5	rs13167083	97464612	T	0.3129	0.1173	0.04793	0.0143923	0.1173	0.0479587	0.0144509
5	rs11949977	97469973	A	0.3129	0.1173	0.04793	0.0143923	0.1173	0.0479587	0.0144509
5	rs56128630	97464142	C	0.3129	0.1173	0.04793	0.0143923	0.1173	0.0479587	0.0144509
5	rs11959979	97469680	G	0.3129	0.1173	0.04793	0.0143923	0.1173	0.0479587	0.0144509
5	rs35541202	97464159	C	0.3129	0.1173	0.04793	0.0143923	0.1173	0.0479587	0.0144509
5	rs6897992	112487721	A	0.01107	0.5291	0.2162	0.0143943	0.5291	0.216334	0.0144549
5	rs7729602	174328860	A	0.3207	0.1166	0.04765	0.0144047	0.1166	0.0476785	0.0144633
5	rs10042732	71562726	T	0.2255	0.1304	0.05329	0.0144056	0.1304	0.053322	0.0144643
5	rs13189358	148240456	A	0.1778	-0.1431	0.05848	0.0144055	-0.1431	0.0585154	0.0144647
5	rs1847037	81900820	T	0.3563	0.114	0.04659	0.01441	0.114	0.0466181	0.014469
5	rs1445837	54048853	T	0.3688	-0.1127	0.04606	0.0144127	-0.1127	0.0460875	0.0144713
5	rs76669334	3507159	A	0.00643	0.7282	0.2914	0.0124555	0.713062	0.291601	0.0144718
5	rs28658343	115586991	T	0.0543	0.2401	0.09813	0.0144149	0.2401	0.0981887	0.0144735
5	rs79404810	171838936	T	0.01893	0.3993	0.1632	0.0144174	0.3993	0.163298	0.0144761
5	rs270590	38068313	A	0.08014	0.1971	0.08056	0.0144201	0.1971	0.0806066	0.0144769
5	rs7734182	160206610	C	0.2493	0.1248	0.05101	0.0144219	0.1248	0.0510401	0.0144797
5	rs72754096	53927956	A	0.01548	-0.4514	0.1845	0.0144206	-0.4514	0.184616	0.0144821
5	rs2963998	153177053	C	0.2152	-0.1315	0.05375	0.0144246	-0.1315	0.0537817	0.0144825
5	rs17549366	125006891	G	0.223	0.129	0.05273	0.0144281	0.129	0.0527607	0.0144852
5	rs4572998	122791137	T	0.4633	-0.1097	0.04484	0.014426	-0.1097	0.0448671	0.0144853
5	rs140700972	159817149	A	0.01048	0.5343	0.2184	0.0144279	0.5343	0.218531	0.0144866
5	rs10866667	173175307	T	0.3632	0.113	0.04619	0.0144284	0.113	0.0462176	0.0144869
5	rs202124594	13018099	T	0.1276	0.162	0.06622	0.0144294	0.162	0.0662591	0.0144873
5	rs1508548	20462781	T	0.3684	-0.113	0.04619	0.0144284	-0.113	0.0462177	0.0144873
5	rs16875564	77809331	C	0.4989	-0.1089	0.04452	0.0144414	-0.1089	0.0445467	0.0145002
5	rs1972980	49925909	G	0.1393	-0.1552	0.06345	0.0144443	-0.1552	0.063487	0.0145016
5	rs10940423	49897265	A	0.1393	-0.1552	0.06345	0.0144443	-0.1552	0.063487	0.0145016
5	rs2166893	49898384	G	0.1393	-0.1552	0.06345	0.0144443	-0.1552	0.063487	0.0145016
5	rs2034393	49901197	C	0.1393	-0.1552	0.06345	0.0144443	-0.1552	0.063487	0.0145016
5	rs2166894	49898828	T	0.1393	-0.1552	0.06345	0.0144443	-0.1552	0.063487	0.0145016
5	rs11745945	49911863	A	0.1393	-0.1552	0.06345	0.0144443	-0.1552	0.063487	0.0145016
5	rs2121979	49898601	G	0.1393	-0.1552	0.06345	0.0144443	-0.1552	0.063487	0.0145016
5	rs7702541	49937283	T	0.1393	-0.1552	0.06345	0.0144443	-0.1552	0.063487	0.0145016
5	rs7736142	49936964	T	0.1393	-0.1552	0.06345	0.0144443	-0.1552	0.063487	0.0145016
5	rs6899096	49921299	T	0.1393	-0.1552	0.06345	0.0144443	-0.1552	0.063487	0.0145016
5	rs7721050	49929151	G	0.1393	-0.1552	0.06345	0.0144443	-0.1552	0.063487	0.0145016
5	rs4440312	49928809	T	0.1393	-0.1552	0.06345	0.0144443	-0.1552	0.063487	0.0145016
5	rs6867590	49911461	A	0.1393	-0.1552	0.06345	0.0144443	-0.1552	0.063487	0.0145016
5	rs9687242	49910588	A	0.1393	-0.1552	0.06345	0.0144443	-0.1552	0.063487	0.0145016
5	rs72760537	64616364	T	0.02917	-0.3241	0.1325	0.0144436	-0.3241	0.13258	0.0145026
5	rs9799983	64619641	T	0.02917	-0.3241	0.1325	0.0144436	-0.3241	0.13258	0.0145026
5	rs115876777	64617050	G	0.02917	-0.3241	0.1325	0.0144436	-0.3241	0.13258	0.0145026
5	rs224890	81758064	A	0.4746	-0.1085	0.04436	0.0144492	-0.1085	0.0443863	0.0145074
5	rs7722928	65900931	G	0.4027	0.1107	0.04526	0.0144504	0.1107	0.045287	0.0145089
5	rs6554897	15695253	A	0.2884	-0.1219	0.04984	0.014452	-0.1219	0.0498707	0.0145126
5	rs6556173	174325295	C	0.3227	0.1161	0.04747	0.0144549	0.1161	0.0474983	0.0145134
5	rs10077567	107265976	T	0.1134	0.1724	0.07049	0.0144556	0.1724	0.0705326	0.0145149
5	rs447288	84804746	T	0.1353	-0.1598	0.06534	0.0144584	-0.1598	0.0653795	0.0145177
5	rs16878997	50854019	A	0.1045	-0.1783	0.07291	0.0144659	-0.1783	0.0729538	0.014525
5	rs78648867	50828110	C	0.1045	-0.1783	0.07291	0.0144659	-0.1783	0.0729538	0.014525
5	rs16878985	50839274	A	0.1045	-0.1783	0.07291	0.0144659	-0.1783	0.0729538	0.014525
5	rs6868457	60550041	C	0.4754	0.1098	0.0449	0.0144678	0.1098	0.0449273	0.0145275
5	rs17618846	35434865	C	0.1844	0.1386	0.05668	0.0144729	0.1386	0.0567131	0.0145303
5	rs76476230	98408862	T	0.09347	0.1864	0.07623	0.0144759	0.1864	0.0762754	0.0145344
5	rs318843	41373205	A	0.2508	0.1246	0.05096	0.014483	0.1246	0.05099	0.014541
5	rs10061272	12349557	C	0.3388	0.1145	0.04683	0.0144847	0.1145	0.0468578	0.014543
5	rs7728462	12349821	G	0.3388	0.1145	0.04683	0.0144847	0.1145	0.0468578	0.014543
5	rs6882984	12348509	G	0.3388	0.1145	0.04683	0.0144847	0.1145	0.0468578	0.014543
5	rs139926714	127942146	G	0.08157	-0.1977	0.08086	0.0144866	-0.1977	0.0809079	0.0145447
5	rs73350245	127946549	A	0.08157	-0.1977	0.08086	0.0144866	-0.1977	0.0809079	0.0145447
5	rs2887754	99382010	G	0.125	-0.1644	0.06724	0.0144863	-0.1644	0.0672802	0.014545
5	rs10037006	110517981	A	0.08633	0.1932	0.07902	0.0144872	0.1932	0.079067	0.0145457
5	rs6878704	176030090	C	0.4798	0.1088	0.0445	0.0144875	0.1088	0.0445266	0.0145462
5	rs115993658	95349604	G	0.005477	-0.7981	0.3264	0.0144788	-0.7981	0.326629	0.0145478
5	rs3761648	44808079	G	0.4846	-0.1075	0.04397	0.0144913	-0.1075	0.0439956	0.0145487
5	rs74724331	44758161	A	0.4846	-0.1075	0.04397	0.0144913	-0.1075	0.0439956	0.0145487
5	rs72760545	64634510	A	0.02965	-0.3215	0.1315	0.0144906	-0.3215	0.131579	0.0145497
5	rs72760546	64635045	C	0.02965	-0.3215	0.1315	0.0144906	-0.3215	0.131579	0.0145497
5	rs56247519	64640917	T	0.02965	-0.3215	0.1315	0.0144906	-0.3215	0.131579	0.0145497
5	rs72760549	64641824	A	0.02965	-0.3215	0.1315	0.0144906	-0.3215	0.131579	0.0145497
5	rs16893706	64639804	T	0.02965	-0.3215	0.1315	0.0144906	-0.3215	0.131579	0.0145497
5	rs56013913	64641176	C	0.02965	-0.3215	0.1315	0.0144906	-0.3215	0.131579	0.0145497
5	rs6872707	54048461	G	0.3678	-0.1128	0.04614	0.0144959	-0.1128	0.0461676	0.0145547
5	rs758957	13557863	T	0.2192	-0.1316	0.05383	0.0144959	-0.1316	0.0538622	0.0145549
5	rs17348530	106912995	C	0.1613	0.147	0.06013	0.0144971	0.147	0.0601655	0.0145553
5	rs2964242	151923981	C	0.4834	-0.1083	0.0443	0.0144975	-0.1083	0.0443262	0.0145557
5	rs2961762	151924158	T	0.4834	-0.1083	0.0443	0.0144975	-0.1083	0.0443262	0.0145557
5	rs2926853	153159284	A	0.2154	-0.1313	0.05371	0.0145009	-0.1313	0.0537416	0.0145588
5	rs1461231	153161149	G	0.2154	-0.1313	0.05371	0.0145009	-0.1313	0.0537416	0.0145588
5	rs2926852	153157525	T	0.2152	-0.1313	0.05371	0.0145009	-0.1313	0.0537416	0.0145588
5	rs1461232	153162173	C	0.2154	-0.1313	0.05371	0.0145009	-0.1313	0.0537416	0.0145588
5	rs2964026	153162394	G	0.2154	-0.1313	0.05371	0.0145009	-0.1313	0.0537416	0.0145588
5	rs530034177	170756364	G	0.02298	0.3596	0.1471	0.0145015	0.3596	0.147186	0.0145592
5	rs77627034	2476992	G	0.005477	-0.8186	0.3341	0.0142791	-0.816861	0.334347	0.0145595
5	rs79013206	2484794	C	0.005477	-0.8186	0.3341	0.0142791	-0.816861	0.334347	0.0145595
5	rs4976459	135362573	G	0.4345	0.1102	0.04508	0.0145036	0.1102	0.0451072	0.0145629
5	rs1016476	124491364	A	0.3684	0.112	0.04582	0.0145114	0.112	0.045847	0.0145695
5	rs376536897	85760685	T	0.01953	-0.3994	0.1634	0.014513	-0.3994	0.163501	0.0145738
5	rs270574	38082928	T	0.08038	0.1967	0.08048	0.014522	0.1967	0.0805265	0.0145789
5	rs270579	38077337	G	0.08038	0.1967	0.08048	0.014522	0.1967	0.0805265	0.0145789
5	rs185621	38076184	A	0.08038	0.1967	0.08048	0.014522	0.1967	0.0805265	0.0145789
5	rs270586	38072705	G	0.08038	0.1967	0.08048	0.014522	0.1967	0.0805265	0.0145789
5	rs270588	38072338	A	0.08038	0.1967	0.08048	0.014522	0.1967	0.0805265	0.0145789
5	rs72824921	148157249	A	0.198	0.1353	0.05536	0.0145253	0.1353	0.0553925	0.0145832
5	rs72754087	53922898	C	0.01631	-0.4392	0.1797	0.0145225	-0.4392	0.179812	0.0145841
5	rs72754093	53924788	C	0.01631	-0.4392	0.1797	0.0145225	-0.4392	0.179812	0.0145841
5	rs72754090	53923444	G	0.01631	-0.4392	0.1797	0.0145225	-0.4392	0.179812	0.0145841
5	rs7712390	53925268	A	0.01631	-0.4392	0.1797	0.0145225	-0.4392	0.179812	0.0145841
5	rs56022640	53926523	T	0.01631	-0.4392	0.1797	0.0145225	-0.4392	0.179812	0.0145841
5	rs2913290	68135260	A	0.2977	0.1189	0.04865	0.0145259	0.1189	0.0486791	0.0145848
5	rs66923093	34452120	G	0.07978	0.2003	0.08196	0.0145305	0.2003	0.0820088	0.0145891
5	rs112443934	174921869	A	0.06656	-0.2163	0.08851	0.0145338	-0.2163	0.088562	0.0145917
5	rs13185432	31022780	C	0.4478	0.1086	0.04444	0.0145357	0.1086	0.0444662	0.0145938
5	rs13354147	101785193	T	0.01322	-0.4988	0.2041	0.0145295	-0.4988	0.204234	0.0145941
5	rs2194000	85519393	T	0.413	0.1108	0.04534	0.0145352	0.1108	0.0453673	0.0145944
5	rs411532	84628487	T	0.1317	-0.1594	0.06523	0.0145391	-0.1594	0.0652683	0.014597
5	rs247698	84649576	A	0.1317	-0.1594	0.06523	0.0145391	-0.1594	0.0652683	0.014597
5	rs307287	84651684	C	0.1317	-0.1594	0.06523	0.0145391	-0.1594	0.0652683	0.014597
5	rs247687	84641061	A	0.1317	-0.1594	0.06523	0.0145391	-0.1594	0.0652683	0.014597
5	rs247695	84646440	T	0.1317	-0.1594	0.06523	0.0145391	-0.1594	0.0652683	0.014597
5	rs810399	84635058	T	0.1317	-0.1594	0.06523	0.0145391	-0.1594	0.0652683	0.014597
5	rs445550	84629624	G	0.1317	-0.1594	0.06523	0.0145391	-0.1594	0.0652683	0.014597
5	rs1058023	133483382	T	0.2376	-0.1266	0.05181	0.0145438	-0.1266	0.0518404	0.0146017
5	rs7733739	166335492	G	0.2254	-0.1298	0.05312	0.0145446	-0.1298	0.0531516	0.0146032
5	rs75250285	80897807	C	0.03215	-0.3113	0.1274	0.0145462	-0.3113	0.127478	0.0146063
5	rs4419552	54033656	A	0.3506	-0.1133	0.04637	0.01455	-0.1133	0.0463974	0.0146082
5	rs1461233	153163653	A	0.2154	-0.1312	0.0537	0.0145575	-0.1312	0.0537316	0.0146155
5	rs2926856	153165949	C	0.2154	-0.1312	0.0537	0.0145575	-0.1312	0.0537316	0.0146155
5	rs2926855	153164250	C	0.2154	-0.1312	0.0537	0.0145575	-0.1312	0.0537316	0.0146155
5	rs2926869	153166884	A	0.2154	-0.1312	0.0537	0.0145575	-0.1312	0.0537316	0.0146155
5	rs9292740	39378367	C	0.0406	-0.2751	0.1126	0.0145592	-0.2751	0.112667	0.014618
5	rs4705172	146822826	A	0.3987	-0.1095	0.04482	0.0145615	-0.1095	0.044846	0.0146188
5	rs75376983	81698099	A	0.007859	-0.6367	0.2606	0.0145573	-0.6367	0.260766	0.0146204
5	rs4552681	133567441	G	0.2697	-0.1235	0.05055	0.0145607	-0.1235	0.0505807	0.0146206
5	rs6883322	133566905	A	0.2697	-0.1235	0.05055	0.0145607	-0.1235	0.0505807	0.0146206
5	rs6864256	133566705	T	0.2697	-0.1235	0.05055	0.0145607	-0.1235	0.0505807	0.0146206
5	rs6894271	133568505	C	0.2697	-0.1235	0.05055	0.0145607	-0.1235	0.0505807	0.0146206
5	rs146823989	12094283	A	0.1463	0.1548	0.06337	0.014574	0.1548	0.0634083	0.0146337
5	rs6884702	44682589	A	0.4983	0.1077	0.04409	0.0145766	0.1077	0.0441158	0.0146345
5	rs4571480	44687188	C	0.4983	0.1077	0.04409	0.0145766	0.1077	0.0441158	0.0146345
5	rs28621479	42106722	T	0.02251	0.3625	0.1484	0.0145769	0.3625	0.148487	0.0146346
5	rs6556498	159948468	G	0.3146	-0.1196	0.04896	0.0145734	-0.1196	0.0489905	0.0146349
5	rs114947911	53376039	T	0.007978	-0.641	0.2624	0.0145724	-0.641	0.262572	0.0146373
5	rs764567	135383228	G	0.3525	-0.1139	0.04663	0.0145805	-0.1139	0.0466579	0.0146396
5	rs10071192	153103156	C	0.2384	-0.1264	0.05175	0.0145854	-0.1264	0.0517803	0.0146433
5	rs371878573	170713296	A	0.0262	0.3351	0.1372	0.0145892	0.3351	0.137279	0.0146464
5	rs6885923	124492782	C	0.3415	-0.1112	0.04553	0.0145922	-0.1112	0.0455556	0.0146477
5	rs6595584	124492990	T	0.3415	-0.1112	0.04553	0.0145922	-0.1112	0.0455556	0.0146477
5	rs454887	84628466	T	0.133	-0.1587	0.06498	0.0145944	-0.1587	0.0650181	0.0146524
5	rs4479849	44644006	G	0.4925	0.1078	0.04414	0.0145969	0.1078	0.0441659	0.0146549
5	rs55891419	9553580	G	0.05966	0.2339	0.09475	0.0135642	0.231408	0.094809	0.0146557
5	rs17778440	100113071	C	0.006906	0.6819	0.2792	0.0145926	0.6819	0.27938	0.0146563
5	rs17779694	100154500	G	0.006906	0.6819	0.2792	0.0145926	0.6819	0.27938	0.0146563
5	rs17778313	100109716	C	0.006906	0.6819	0.2792	0.0145926	0.6819	0.27938	0.0146563
5	rs6866516	100121538	A	0.006906	0.6819	0.2792	0.0145926	0.6819	0.27938	0.0146563
5	rs17778598	100116519	A	0.006906	0.6819	0.2792	0.0145926	0.6819	0.27938	0.0146563
5	rs146979233	100111112	A	0.006906	0.6819	0.2792	0.0145926	0.6819	0.27938	0.0146563
5	rs17721790	100107762	A	0.006906	0.6819	0.2792	0.0145926	0.6819	0.27938	0.0146563
5	rs7707315	44918805	T	0.4761	-0.1075	0.04402	0.0146032	-0.1075	0.0440456	0.0146608
5	rs4298259	44920711	G	0.4761	-0.1075	0.04402	0.0146032	-0.1075	0.0440456	0.0146608
5	rs10038554	44927107	G	0.4761	-0.1075	0.04402	0.0146032	-0.1075	0.0440456	0.0146608
5	rs10073945	44932134	A	0.4761	-0.1075	0.04402	0.0146032	-0.1075	0.0440456	0.0146608
5	rs7728431	44922679	T	0.4761	-0.1075	0.04402	0.0146032	-0.1075	0.0440456	0.0146608
5	rs16891722	33789693	A	0.2971	0.1191	0.04877	0.0146031	0.1191	0.0487992	0.0146623
5	rs2731792	17211545	T	0.15	0.1516	0.06208	0.0146057	0.1516	0.0621167	0.0146643
5	rs142724833	118543332	G	0.0437	-0.2674	0.1095	0.0146058	-0.2674	0.109566	0.0146655
5	rs544636205	123369783	C	0.005835	-0.76	0.3112	0.0145997	-0.76	0.311411	0.0146667
5	rs274698	6730957	G	0.4676	-0.1111	0.04438	0.0123013	-0.108377	0.0444078	0.0146671
5	rs6860369	135391326	G	0.3738	-0.1125	0.04607	0.0146087	-0.1125	0.0460976	0.0146679
5	rs376023318	170653568	T	0.02251	0.3636	0.1489	0.0146099	0.3636	0.148987	0.014668
5	rs62338052	12188357	T	0.01703	-0.4305	0.1763	0.0146118	-0.4305	0.17641	0.0146738
5	rs368140476	143936560	T	0.01143	-0.525	0.215	0.0146118	-0.525	0.215135	0.014674
5	rs111217534	124951315	T	0.08824	0.1917	0.07851	0.0146172	0.1917	0.0785569	0.0146763
5	rs142649164	21689047	T	0.0156	0.4422	0.1811	0.0146165	0.4422	0.18121	0.0146765
5	rs62339015	10865502	A	0.1825	0.1499	0.0575	0.0091351	0.140408	0.0575399	0.0146798
5	rs4920719	85516379	C	0.4132	0.1107	0.04534	0.0146243	0.1107	0.0453672	0.0146837
5	rs139725441	174288317	A	0.01786	0.4143	0.1697	0.0146318	0.4143	0.169803	0.014692
5	rs2370424	99382109	G	0.1267	-0.1633	0.06689	0.0146336	-0.1633	0.0669299	0.0146927
5	rs77949234	76375460	G	0.006787	0.6992	0.2864	0.0146328	0.6992	0.286591	0.0146988
5	rs1422075	114530301	G	0.2235	-0.1306	0.0535	0.0146417	-0.1306	0.053532	0.014701
5	rs247700	84650108	G	0.1319	-0.1591	0.06518	0.0146494	-0.1591	0.0652182	0.0147074
5	rs12514916	5231821	T	0.09359	-0.1953	0.07592	0.0100983	-0.185329	0.0759706	0.0147082
5	rs72640106	141582782	T	0.05573	-0.2409	0.09869	0.0146476	-0.2409	0.0987509	0.0147087
5	rs17610222	141173328	C	0.2287	-0.1287	0.05273	0.0146574	-0.1287	0.0527611	0.0147159
5	rs192800845	163010925	A	0.005477	0.7779	0.3187	0.0146526	0.7779	0.318912	0.0147186
5	rs148880892	72728322	T	0.0106	0.5472	0.2242	0.0146597	0.5472	0.224342	0.0147226
5	rs560579485	75192899	G	0.01346	-0.4842	0.1984	0.014666	-0.4842	0.198525	0.0147283
5	rs144086789	75197287	C	0.01346	-0.4842	0.1984	0.014666	-0.4842	0.198525	0.0147283
5	rs78723910	75201635	A	0.01346	-0.4842	0.1984	0.014666	-0.4842	0.198525	0.0147283
5	rs180849972	75194581	C	0.01346	-0.4842	0.1984	0.014666	-0.4842	0.198525	0.0147283
5	rs57931818	99298686	G	0.1393	-0.1566	0.06417	0.0146713	-0.1566	0.0642081	0.0147302
5	rs58120412	167868455	G	0.03108	-0.3175	0.1301	0.0146698	-0.3175	0.13018	0.0147306
5	rs180919071	43665807	A	0.2089	-0.1339	0.05487	0.0146745	-0.1339	0.0549028	0.0147339
5	rs183612441	43665812	T	0.2089	-0.1339	0.05487	0.0146745	-0.1339	0.0549028	0.0147339
5	rs7733868	124471691	G	0.2613	0.1225	0.0502	0.0146775	0.1225	0.0502294	0.0147356
5	rs545215483	107607999	A	0.00774	-0.6545	0.2682	0.0146733	-0.6545	0.268378	0.0147393
5	rs76635308	144470336	T	0.03334	-0.3082	0.1263	0.0146783	-0.3082	0.126378	0.0147396
5	rs79700647	144470013	A	0.03334	-0.3082	0.1263	0.0146783	-0.3082	0.126378	0.0147396
5	rs6890474	1629879	T	0.07597	-0.1892	0.0841	0.0244678	-0.205193	0.0841412	0.0147413
5	rs4501386	152310278	T	0.4315	0.11	0.04508	0.0146829	0.11	0.045107	0.0147425
5	rs10064462	79231034	T	0.007978	0.6303	0.2583	0.0146797	0.6303	0.258464	0.0147428
5	rs59422848	81049538	T	0.1225	-0.1632	0.06689	0.0146943	-0.1632	0.0669287	0.0147518
5	rs10057992	81050914	G	0.1225	-0.1632	0.06689	0.0146943	-0.1632	0.0669287	0.0147518
5	rs75740094	2132382	A	0.03894	0.272	0.1153	0.0183211	0.281304	0.115364	0.0147518
5	rs7712259	4681158	A	0.1212	-0.1644	0.06866	0.0166473	-0.167515	0.0686996	0.0147536
5	rs6595586	124493052	A	0.3204	-0.1144	0.04689	0.0146973	-0.1144	0.046917	0.0147545
5	rs6595588	124493197	C	0.3204	-0.1144	0.04689	0.0146973	-0.1144	0.046917	0.0147545
5	rs6595585	124493006	A	0.3204	-0.1144	0.04689	0.0146973	-0.1144	0.046917	0.0147545
5	rs2962822	152544804	G	0.1212	-0.168	0.06886	0.0146981	-0.168	0.0689018	0.0147585
5	rs171748	60499131	A	0.4964	-0.1092	0.04476	0.0147003	-0.1092	0.0447869	0.0147602
5	rs73764650	76365930	T	0.08252	-0.1945	0.07973	0.0147083	-0.1945	0.0797761	0.0147658
5	rs7706973	99378519	T	0.1248	-0.1643	0.06735	0.0147078	-0.1643	0.0673901	0.014767
5	rs2126667	99379424	C	0.1248	-0.1643	0.06735	0.0147078	-0.1643	0.0673901	0.014767
5	rs13360601	99380527	G	0.1248	-0.1643	0.06735	0.0147078	-0.1643	0.0673901	0.014767
5	rs57824518	99384436	G	0.1248	-0.1643	0.06735	0.0147078	-0.1643	0.0673901	0.014767
5	rs7715685	99376489	G	0.1248	-0.1643	0.06735	0.0147078	-0.1643	0.0673901	0.014767
5	rs10076302	99373284	C	0.1248	-0.1643	0.06735	0.0147078	-0.1643	0.0673901	0.014767
5	rs568706364	27557874	T	0.009645	-0.5645	0.2314	0.0147077	-0.5645	0.231542	0.0147688
5	rs7705837	49945946	C	0.1831	-0.1389	0.05694	0.0147113	-0.1389	0.0569732	0.0147692
5	rs6873522	49944897	G	0.1831	-0.1389	0.05694	0.0147113	-0.1389	0.0569732	0.0147692
5	rs7728975	49946100	G	0.1831	-0.1389	0.05694	0.0147113	-0.1389	0.0569732	0.0147692
5	rs62366906	49943472	G	0.1831	-0.1389	0.05694	0.0147113	-0.1389	0.0569732	0.0147692
5	rs11739201	49943352	G	0.1831	-0.1389	0.05694	0.0147113	-0.1389	0.0569732	0.0147692
5	rs10940460	49948537	A	0.1831	-0.1389	0.05694	0.0147113	-0.1389	0.0569732	0.0147692
5	rs12651837	49947914	G	0.1831	-0.1389	0.05694	0.0147113	-0.1389	0.0569732	0.0147692
5	rs17519935	152967831	T	0.2385	-0.1268	0.05198	0.0147117	-0.1268	0.0520106	0.0147703
5	rs6872069	44628098	C	0.09669	-0.1821	0.07465	0.0147123	-0.1821	0.0746937	0.0147705
5	rs75088811	50339960	T	0.1268	-0.1641	0.06727	0.0147107	-0.1641	0.0673105	0.0147706
5	rs11949489	164458046	G	0.116	0.168	0.06887	0.0147125	0.168	0.0689102	0.0147707
5	rs6893046	158630046	T	0.4513	0.1086	0.04452	0.0147136	0.1086	0.0445463	0.0147722
5	rs73809423	174275114	A	0.007978	0.6367	0.261	0.0147091	0.6367	0.261169	0.0147735
5	rs531124711	81933997	T	0.005239	-0.8197	0.336	0.0147042	-0.8197	0.336238	0.0147745
5	rs2546838	123313960	G	0.289	0.1205	0.0494	0.0147169	0.1205	0.0494298	0.0147768
5	rs112705641	162832370	C	0.0125	-0.5069	0.2078	0.0147131	-0.5069	0.207933	0.0147768
5	rs10039879	162832298	T	0.0125	-0.5069	0.2078	0.0147131	-0.5069	0.207933	0.0147768
5	rs112638995	162832406	C	0.0125	-0.5069	0.2078	0.0147131	-0.5069	0.207933	0.0147768
5	rs10040287	162831587	C	0.0125	-0.5069	0.2078	0.0147131	-0.5069	0.207933	0.0147768
5	rs28575835	162833443	T	0.0125	-0.5069	0.2078	0.0147131	-0.5069	0.207933	0.0147768
5	rs7721665	162833454	C	0.0125	-0.5069	0.2078	0.0147131	-0.5069	0.207933	0.0147768
5	rs28750172	162835270	A	0.0125	-0.5069	0.2078	0.0147131	-0.5069	0.207933	0.0147768
5	rs76406595	162833218	A	0.0125	-0.5069	0.2078	0.0147131	-0.5069	0.207933	0.0147768
5	rs10066731	162832600	G	0.0125	-0.5069	0.2078	0.0147131	-0.5069	0.207933	0.0147768
5	rs115665111	32849625	A	0.01024	0.5542	0.2272	0.0147174	0.5542	0.227343	0.0147799
5	rs372082393	41483583	C	0.006906	-0.6979	0.2861	0.0147134	-0.6979	0.286293	0.0147805
5	rs376339101	41484256	T	0.006906	-0.6979	0.2861	0.0147134	-0.6979	0.286293	0.0147805
5	rs1482913	105236972	T	0.34	0.1132	0.04641	0.0147227	0.1132	0.0464369	0.0147805
5	rs146600739	96143201	A	0.006668	0.6947	0.2848	0.0147176	0.6947	0.284984	0.0147818
5	rs2063249	115415657	C	0.3749	0.111	0.04551	0.014727	0.111	0.0455365	0.014785
5	rs10461972	36577154	G	0.02989	-0.3222	0.1321	0.0147255	-0.3222	0.13218	0.014786
5	rs543211590	1379701	T	0.06251	-0.1782	0.09096	0.0501007	-0.221795	0.0909904	0.0147865
5	rs531073623	1379548	A	0.06251	-0.1782	0.09096	0.0501007	-0.221795	0.0909904	0.0147865
5	rs572041	172376903	T	0.3163	0.1158	0.04748	0.0147312	0.1158	0.0475078	0.0147894
5	rs35825491	22156223	A	0.3918	0.1096	0.04494	0.0147358	0.1096	0.044966	0.0147934
5	rs72791609	117667919	A	0.04537	0.2612	0.1071	0.0147344	0.2612	0.107164	0.0147938
5	rs75031505	177259742	T	0.4209	0.1096	0.04494	0.0147358	0.1096	0.0449666	0.0147947
5	rs75213526	80925730	G	0.03191	-0.3119	0.1279	0.0147433	-0.3119	0.127978	0.0148037
5	rs1549309	167226979	A	0.1151	0.1686	0.06914	0.0147471	0.1686	0.0691804	0.0148053
5	rs548271587	33613525	C	0.005477	0.7828	0.321	0.0147431	0.7828	0.321216	0.0148102
5	rs114937174	6607135	T	0.02822	0.3165	0.1327	0.0170754	0.323565	0.132773	0.0148104
5	rs28374830	173037377	A	0.03632	0.2909	0.1193	0.0147528	0.2909	0.119371	0.0148124
5	rs72814121	172384088	G	0.1416	-0.1543	0.06329	0.0147694	-0.1543	0.063327	0.0148277
5	rs56079928	12627341	T	0.08192	0.1985	0.08142	0.0147698	0.1985	0.0814687	0.0148294
5	rs4394149	97450544	C	0.3127	0.1169	0.04795	0.0147706	0.1169	0.0479784	0.0148297
5	rs6863011	97450484	G	0.3127	0.1169	0.04795	0.0147706	0.1169	0.0479784	0.0148297
5	rs4410662	97450814	A	0.3127	0.1169	0.04795	0.0147706	0.1169	0.0479784	0.0148297
5	rs10780129	97450142	A	0.3127	0.1169	0.04795	0.0147706	0.1169	0.0479784	0.0148297
5	rs12054950	97446009	C	0.3127	0.1169	0.04795	0.0147706	0.1169	0.0479784	0.0148297
5	rs6859600	97446512	G	0.3127	0.1169	0.04795	0.0147706	0.1169	0.0479784	0.0148297
5	rs4495209	97450552	G	0.3127	0.1169	0.04795	0.0147706	0.1169	0.0479784	0.0148297
5	rs28863	11305991	T	0.397	-0.1109	0.04514	0.014018	-0.110044	0.0451669	0.0148352
5	rs10071335	81956950	G	0.4739	0.1057	0.04336	0.0147798	0.1057	0.0433844	0.0148359
5	rs35742495	128014866	G	0.09657	-0.1832	0.07515	0.0147773	-0.1832	0.0751944	0.0148363
5	rs4836390	128011688	C	0.09657	-0.1832	0.07515	0.0147773	-0.1832	0.0751944	0.0148363
5	rs152402	133478341	A	0.2373	-0.1263	0.05181	0.0147789	-0.1263	0.0518402	0.014837
5	rs152401	133478359	C	0.2373	-0.1263	0.05181	0.0147789	-0.1263	0.0518402	0.014837
5	rs17414396	143112659	A	0.2908	0.1195	0.04902	0.0147777	0.1195	0.0490491	0.0148371
5	rs11167586	152038313	C	0.2502	0.1233	0.05058	0.0147801	0.1233	0.0506091	0.0148376
5	rs10076661	115428755	T	0.1241	0.1624	0.06662	0.0147808	0.1624	0.0666586	0.0148385
5	rs2400194	144856948	T	0.4707	0.1076	0.04414	0.0147811	0.1076	0.0441657	0.0148392
5	rs60801456	105990540	T	0.2657	0.1221	0.05009	0.0147846	0.1221	0.0501194	0.0148432
5	rs76695883	36103774	C	0.008812	0.5811	0.2384	0.0147892	0.5811	0.238542	0.0148486
5	rs4421136	118513042	C	0.03989	-0.2808	0.1152	0.0147892	-0.2808	0.11527	0.0148501
5	rs73242987	118513587	A	0.03989	-0.2808	0.1152	0.0147892	-0.2808	0.11527	0.0148501
5	rs9654546	179284679	A	0.1769	-0.1402	0.05752	0.0147928	-0.1402	0.0575532	0.0148504
5	rs9637783	44819646	G	0.4863	-0.1071	0.04394	0.0147927	-0.1071	0.0439654	0.0148505
5	rs2546621	160588561	T	0.4867	-0.1081	0.04435	0.0147921	-0.1081	0.0443761	0.0148509
5	rs6869417	31020501	T	0.4561	-0.1091	0.04476	0.0147915	-0.1091	0.0447867	0.014851
5	rs890768	5226842	T	0.09478	-0.1937	0.07556	0.0103615	-0.184183	0.0756101	0.0148524
5	rs3058414	5225757	A	0.09478	-0.1937	0.07556	0.0103615	-0.184183	0.0756101	0.0148524
5	rs17839188	5227802	A	0.09478	-0.1937	0.07556	0.0103615	-0.184183	0.0756101	0.0148524
5	rs12523075	5229085	T	0.09478	-0.1937	0.07556	0.0103615	-0.184183	0.0756101	0.0148524
5	rs10512773	5227206	G	0.09478	-0.1937	0.07556	0.0103615	-0.184183	0.0756101	0.0148524
5	rs12658308	43203555	A	0.05549	0.2379	0.09761	0.0147994	0.2379	0.0976684	0.0148592
5	rs12658283	43203537	T	0.05549	0.2379	0.09761	0.0147994	0.2379	0.0976684	0.0148592
5	rs6863055	1694857	A	0.1493	-0.166	0.06276	0.00816917	-0.152978	0.0628057	0.0148614
5	rs6878271	1694858	T	0.1493	-0.166	0.06276	0.00816917	-0.152978	0.0628057	0.0148614
5	rs10053411	35915053	A	0.3955	0.1095	0.04493	0.0148046	0.1095	0.044956	0.0148624
5	rs35319424	84654525	C	0.1319	-0.1587	0.06512	0.0148081	-0.1587	0.0651579	0.0148662
5	rs62383401	167512615	T	0.2453	-0.1248	0.05121	0.0148087	-0.1248	0.0512398	0.0148668
5	rs7716290	153108974	G	0.2358	-0.1266	0.05195	0.0148114	-0.1266	0.0519803	0.0148696
5	rs72836368	167949589	A	0.05775	0.2289	0.09393	0.0148129	0.2289	0.0939841	0.0148704
5	rs254841	158674391	C	0.4663	-0.1082	0.0444	0.0148123	-0.1082	0.0444261	0.014871
5	rs254842	158673481	G	0.4663	-0.1082	0.0444	0.0148123	-0.1082	0.0444261	0.014871
5	rs254844	158672322	C	0.4663	-0.1082	0.0444	0.0148123	-0.1082	0.0444261	0.014871
5	rs778067	84655088	A	0.1311	-0.1591	0.06529	0.014817	-0.1591	0.065328	0.0148752
5	rs17328863	9543031	T	0.05704	0.2415	0.09675	0.0125559	0.235769	0.0968118	0.0148781
5	rs11746616	78130568	A	0.3635	-0.1117	0.04584	0.0148205	-0.1117	0.0458667	0.0148787
5	rs60534035	167522060	A	0.2558	-0.1222	0.05015	0.0148224	-0.1222	0.0501788	0.0148797
5	rs266432	72170395	A	0.05358	-0.2391	0.09813	0.0148276	-0.2391	0.0981874	0.0148861
5	rs112544076	89728312	T	0.07668	-0.2054	0.0843	0.0148287	-0.2054	0.0843508	0.014889
5	rs854054	57109644	G	0.1329	-0.1592	0.06534	0.0148307	-0.1592	0.0653785	0.0148897
5	rs2941898	90472637	A	0.2314	0.1274	0.05229	0.0148338	0.1274	0.0523205	0.014892
5	rs12654806	122763965	A	0.4492	-0.1092	0.04482	0.0148338	-0.1092	0.0448467	0.0148933
5	rs464997	160636267	G	0.4039	0.1101	0.04519	0.0148351	0.1101	0.0452166	0.014894
5	rs2889432	117904108	T	0.3165	-0.1158	0.04753	0.0148361	-0.1158	0.0475578	0.0148947
5	rs7718972	117902334	G	0.3165	-0.1158	0.04753	0.0148361	-0.1158	0.0475578	0.0148947
5	rs1035998	117901828	G	0.3165	-0.1158	0.04753	0.0148361	-0.1158	0.0475578	0.0148947
5	rs10214271	117905390	C	0.3165	-0.1158	0.04753	0.0148361	-0.1158	0.0475578	0.0148947
5	rs2909952	151889151	G	0.04358	0.2619	0.1075	0.0148392	0.2619	0.107562	0.014897
5	rs2909951	151887435	A	0.04358	0.2619	0.1075	0.0148392	0.2619	0.107562	0.014897
5	rs142550951	74649285	T	0.02108	0.3747	0.1538	0.0148392	0.3747	0.15389	0.0148977
5	rs6893626	23229787	C	0.277	0.1203	0.04938	0.0148421	0.1203	0.0494089	0.0149006
5	rs139905076	80107357	C	0.02322	-0.3647	0.1497	0.0148422	-0.3647	0.149791	0.0149032
5	rs4599554	162919599	A	0.1185	-0.1679	0.06892	0.0148442	-0.1679	0.068961	0.0149037
5	rs143363029	123700123	G	0.03036	-0.3206	0.1316	0.0148437	-0.3206	0.13168	0.0149048
5	rs2195276	146521552	T	0.09216	0.1876	0.07701	0.0148487	0.1876	0.0770558	0.0149082
5	rs28889642	146521111	A	0.09216	0.1876	0.07701	0.0148487	0.1876	0.0770558	0.0149082
5	rs528272331	101155117	C	0.005954	-0.7635	0.3134	0.0148431	-0.7635	0.313618	0.0149129
5	rs4868349	173541361	T	0.2844	0.1197	0.04914	0.0148549	0.1197	0.0491689	0.0149138
5	rs72836374	167954276	C	0.05775	0.2288	0.09393	0.0148566	0.2288	0.093984	0.0149141
5	rs7702176	167960118	G	0.05775	0.2288	0.09393	0.0148566	0.2288	0.093984	0.0149141
5	rs138407077	167954213	A	0.05775	0.2288	0.09393	0.0148566	0.2288	0.093984	0.0149141
5	rs72836373	167954175	T	0.05775	0.2288	0.09393	0.0148566	0.2288	0.093984	0.0149141
5	rs4976625	167958099	T	0.05775	0.2288	0.09393	0.0148566	0.2288	0.093984	0.0149141
5	rs72836379	167955328	A	0.05775	0.2288	0.09393	0.0148566	0.2288	0.093984	0.0149141
5	rs116721543	167951388	G	0.05775	0.2288	0.09393	0.0148566	0.2288	0.093984	0.0149141
5	rs143270594	167952223	G	0.05775	0.2288	0.09393	0.0148566	0.2288	0.093984	0.0149141
5	rs72836372	167953833	A	0.05775	0.2288	0.09393	0.0148566	0.2288	0.093984	0.0149141
5	rs35919774	167952686	G	0.05775	0.2288	0.09393	0.0148566	0.2288	0.093984	0.0149141
5	rs112515397	167961170	G	0.05775	0.2288	0.09393	0.0148566	0.2288	0.093984	0.0149141
5	rs7702445	167960212	T	0.05775	0.2288	0.09393	0.0148566	0.2288	0.093984	0.0149141
5	rs72836375	167954346	G	0.05775	0.2288	0.09393	0.0148566	0.2288	0.093984	0.0149141
5	rs10039529	81877612	A	0.3939	-0.111	0.04557	0.0148584	-0.111	0.0455971	0.0149178
5	rs1501970	73362513	C	0.05704	0.2373	0.09742	0.0148571	0.2373	0.0974795	0.0149183
5	rs12658345	81946255	G	0.3427	-0.1098	0.04508	0.0148642	-0.1098	0.0451047	0.0149191
5	rs542963692	17214038	G	0.005239	0.7907	0.3246	0.0148539	0.7907	0.324813	0.0149198
5	rs12513821	8063175	T	0.005001	0.8732	0.3405	0.0103335	0.829531	0.340766	0.01492
5	rs567441938	317926	C	0.01917	0.387	0.1617	0.0166966	0.39385	0.161791	0.0149203
5	rs6556407	158654380	G	0.403	-0.1099	0.04512	0.0148619	-0.1099	0.0451465	0.0149206
5	rs72790402	127187685	T	0.04573	-0.2616	0.1074	0.0148608	-0.2616	0.107465	0.0149212
5	rs574574936	95372053	A	0.02	0.3902	0.1602	0.0148628	0.3902	0.160296	0.0149231
5	rs7708285	76425867	G	0.1697	0.1437	0.059	0.0148674	0.1437	0.0590346	0.0149262
5	rs58039148	122746941	A	0.2012	0.1342	0.0551	0.0148683	0.1342	0.0551322	0.0149268
5	rs74595955	103018550	G	0.01262	0.4898	0.2011	0.0148669	0.4898	0.201221	0.0149274
5	rs11954547	127055122	C	0.00643	0.7083	0.2908	0.0148632	0.7083	0.290988	0.014928
5	rs698173	123740862	A	0.1336	-0.1594	0.06545	0.0148734	-0.1594	0.0654888	0.0149329
5	rs468227	123740915	A	0.1336	-0.1594	0.06545	0.0148734	-0.1594	0.0654888	0.0149329
5	rs57580723	127953593	T	0.08157	-0.1969	0.08085	0.0148764	-0.1969	0.0808974	0.0149352
5	rs73350271	127954592	A	0.08157	-0.1969	0.08085	0.0148764	-0.1969	0.0808974	0.0149352
5	rs7725189	127951429	G	0.08157	-0.1969	0.08085	0.0148764	-0.1969	0.0808974	0.0149352
5	rs4699975	60577292	G	0.2789	-0.1215	0.04989	0.0148771	-0.1215	0.0499199	0.0149371
5	rs6864367	60576050	A	0.2789	-0.1215	0.04989	0.0148771	-0.1215	0.0499199	0.0149371
5	rs376668773	170647518	G	0.02405	0.3514	0.1443	0.0148834	0.3514	0.144384	0.014942
5	rs270575	38082790	A	0.08085	0.1953	0.0802	0.0148851	0.1953	0.0802459	0.0149425
5	rs6886004	117303922	A	0.05466	0.2366	0.09716	0.0148853	0.2366	0.0972167	0.0149438
5	rs72790749	124521079	A	0.2925	0.1142	0.0469	0.0148931	0.1142	0.0469255	0.0149477
5	rs7709002	29831967	T	0.3572	0.1124	0.04616	0.0148914	0.1124	0.046187	0.0149502
5	rs7717207	115665501	T	0.1442	0.1506	0.06185	0.014895	0.1506	0.0618849	0.0149516
5	rs7717693	115663963	A	0.1442	0.1506	0.06185	0.014895	0.1506	0.0618849	0.0149516
5	rs57770309	706736	G	0.3993	-0.1146	0.04454	0.010083	-0.10846	0.0445689	0.0149525
5	rs57300745	706738	C	0.3993	-0.1146	0.04454	0.010083	-0.10846	0.0445689	0.0149525
5	rs4515248	55766056	A	0.121	-0.1653	0.06789	0.0148992	-0.1653	0.0679298	0.014958
5	rs56225182	105275440	G	0.4511	0.1073	0.04407	0.0149016	0.1073	0.0440953	0.0149593
5	rs10473377	44931246	T	0.4749	-0.1073	0.04407	0.0149016	-0.1073	0.0440955	0.0149597
5	rs7736092	44920995	C	0.4749	-0.1073	0.04407	0.0149016	-0.1073	0.0440955	0.0149597
5	rs6871820	44919557	T	0.4749	-0.1073	0.04407	0.0149016	-0.1073	0.0440955	0.0149597
5	rs6451783	44918293	G	0.4749	-0.1073	0.04407	0.0149016	-0.1073	0.0440955	0.0149597
5	rs4360054	44929004	A	0.4749	-0.1073	0.04407	0.0149016	-0.1073	0.0440955	0.0149597
5	rs4323241	44929156	T	0.4749	-0.1073	0.04407	0.0149016	-0.1073	0.0440955	0.0149597
5	rs7708506	44922704	C	0.4749	-0.1073	0.04407	0.0149016	-0.1073	0.0440955	0.0149597
5	rs6874167	44916674	G	0.4749	-0.1073	0.04407	0.0149016	-0.1073	0.0440955	0.0149597
5	rs12109710	44929928	A	0.4749	-0.1073	0.04407	0.0149016	-0.1073	0.0440955	0.0149597
5	rs10473376	44931228	C	0.4749	-0.1073	0.04407	0.0149016	-0.1073	0.0440955	0.0149597
5	rs7708686	44922838	C	0.4749	-0.1073	0.04407	0.0149016	-0.1073	0.0440955	0.0149597
5	rs7708705	44922925	A	0.4749	-0.1073	0.04407	0.0149016	-0.1073	0.0440955	0.0149597
5	rs13153556	44928101	G	0.4749	-0.1073	0.04407	0.0149016	-0.1073	0.0440955	0.0149597
5	rs4866921	44917137	T	0.4749	-0.1073	0.04407	0.0149016	-0.1073	0.0440955	0.0149597
5	rs6451784	44922331	A	0.4749	-0.1073	0.04407	0.0149016	-0.1073	0.0440955	0.0149597
5	rs10941687	44921183	G	0.4749	-0.1073	0.04407	0.0149016	-0.1073	0.0440955	0.0149597
5	rs13190151	106004967	A	0.2692	0.1213	0.04982	0.0149015	0.1213	0.0498491	0.0149601
5	rs1389445	86857137	A	0.2668	-0.121	0.0497	0.0149079	-0.121	0.0497287	0.014966
5	rs6883197	78991373	G	0.3826	-0.1117	0.04588	0.0149078	-0.1117	0.0459073	0.0149675
5	rs558259757	6572055	A	0.01381	-0.4624	0.1905	0.0152118	-0.463778	0.190612	0.0149701
5	rs4360007	7231900	A	0.475	-0.1138	0.04401	0.00971601	-0.10715	0.0440393	0.0149723
5	rs32342	14181420	A	0.2131	0.1299	0.05336	0.0149162	0.1299	0.0533905	0.0149735
5	rs567406839	40660434	T	0.007025	-0.6712	0.2757	0.0149111	-0.6712	0.275875	0.0149748
5	rs539737709	40655102	A	0.007025	-0.6712	0.2757	0.0149111	-0.6712	0.275875	0.0149748
5	rs13358143	71291760	T	0.0999	0.1805	0.07415	0.0149225	0.1805	0.0741938	0.0149819
5	rs4702102	15698919	A	0.2894	-0.1213	0.04983	0.0149216	-0.1213	0.0498604	0.0149829
5	rs58988160	44578467	G	0.08573	-0.1924	0.07904	0.0149243	-0.1924	0.0790863	0.0149831
5	rs12697471	44589348	T	0.08573	-0.1924	0.07904	0.0149243	-0.1924	0.0790863	0.0149831
5	rs72752185	44613018	T	0.08573	-0.1924	0.07904	0.0149243	-0.1924	0.0790863	0.0149831
5	rs79486027	44595090	C	0.08573	-0.1924	0.07904	0.0149243	-0.1924	0.0790863	0.0149831
5	rs144126705	44618366	A	0.08573	-0.1924	0.07904	0.0149243	-0.1924	0.0790863	0.0149831
5	rs4365845	44593782	T	0.08573	-0.1924	0.07904	0.0149243	-0.1924	0.0790863	0.0149831
5	rs28561538	44575804	T	0.08573	-0.1924	0.07904	0.0149243	-0.1924	0.0790863	0.0149831
5	rs190918032	44619571	A	0.08573	-0.1924	0.07904	0.0149243	-0.1924	0.0790863	0.0149831
5	rs10050660	44588211	C	0.08573	-0.1924	0.07904	0.0149243	-0.1924	0.0790863	0.0149831
5	rs6882381	44605176	A	0.08573	-0.1924	0.07904	0.0149243	-0.1924	0.0790863	0.0149831
5	rs6860469	44595831	A	0.08573	-0.1924	0.07904	0.0149243	-0.1924	0.0790863	0.0149831
5	rs6875990	44610900	A	0.08573	-0.1924	0.07904	0.0149243	-0.1924	0.0790863	0.0149831
5	rs10069458	44611579	T	0.08573	-0.1924	0.07904	0.0149243	-0.1924	0.0790863	0.0149831
5	rs10075615	44605585	A	0.08573	-0.1924	0.07904	0.0149243	-0.1924	0.0790863	0.0149831
5	rs28613887	44616546	A	0.08573	-0.1924	0.07904	0.0149243	-0.1924	0.0790863	0.0149831
5	rs10071836	44607186	A	0.08573	-0.1924	0.07904	0.0149243	-0.1924	0.0790863	0.0149831
5	rs12653551	123055247	G	0.01155	0.518	0.2128	0.0149243	0.518	0.212932	0.0149864
5	rs10434796	105988634	T	0.2657	0.1219	0.05008	0.0149286	0.1219	0.0501093	0.0149874
5	rs2463765	38094717	A	0.2324	0.129	0.053	0.0149346	0.129	0.0530317	0.0149948
5	rs6884373	116615392	G	0.276	0.1216	0.04996	0.0149352	0.1216	0.0499898	0.0149951
5	rs1808077	116615995	C	0.276	0.1216	0.04996	0.0149352	0.1216	0.0499898	0.0149951
5	rs955924	116615791	G	0.276	0.1216	0.04996	0.0149352	0.1216	0.0499898	0.0149951
5	rs34032277	116615618	T	0.276	0.1216	0.04996	0.0149352	0.1216	0.0499898	0.0149951
5	rs6595026	116607979	C	0.276	0.1216	0.04996	0.0149352	0.1216	0.0499898	0.0149951
5	rs55978039	152348505	T	0.1708	-0.1446	0.05941	0.0149357	-0.1446	0.0594455	0.0149958
5	rs6882823	80216933	T	0.4259	0.1086	0.04462	0.0149377	0.1086	0.044646	0.0149962
5	rs111304266	56589542	G	0.008097	-0.6428	0.2641	0.014936	-0.6428	0.264277	0.0150034
5	rs567472864	21302237	A	0.005358	-0.7993	0.3284	0.0149362	-0.7993	0.328626	0.0150053
5	rs6894139	88327782	G	0.3891	0.11	0.0452	0.0149483	0.11	0.0452262	0.0150067
5	rs76119383	89998957	A	0.09062	-0.185	0.07602	0.0149507	-0.185	0.0760632	0.015008
5	rs6883461	4503878	A	0.01941	0.3952	0.1634	0.0155802	0.397651	0.163498	0.0150094
5	rs6859397	45136050	C	0.4606	-0.109	0.04479	0.0149504	-0.109	0.0448167	0.0150103
5	rs10065701	80219025	A	0.4239	0.1084	0.04455	0.0149652	0.1084	0.0445758	0.0150234
5	rs6895483	80218521	A	0.4239	0.1084	0.04455	0.0149652	0.1084	0.0445758	0.0150234
5	rs6874753	80218602	C	0.4239	0.1084	0.04455	0.0149652	0.1084	0.0445758	0.0150234
5	rs11168079	148377838	A	0.2224	0.1293	0.05314	0.0149662	0.1293	0.053171	0.0150249
5	rs143423754	13138876	C	0.01703	-0.4285	0.1761	0.0149629	-0.4285	0.176209	0.0150253
5	rs2267935	133546309	T	0.2664	-0.1229	0.05051	0.0149668	-0.1229	0.0505401	0.0150268
5	rs261229	95906373	C	0.3849	0.111	0.04562	0.0149684	0.111	0.0456468	0.0150276
5	rs261230	95906721	G	0.3849	0.111	0.04562	0.0149684	0.111	0.0456468	0.0150276
5	rs1363666	123302367	G	0.2879	0.1201	0.04936	0.0149683	0.1201	0.0493894	0.0150284
5	rs7734919	125061635	T	0.3007	0.1172	0.04817	0.0149722	0.1172	0.0481981	0.0150309
5	rs1559131	97880421	T	0.2826	0.118	0.0485	0.0149747	0.118	0.0485276	0.0150321
5	rs9764247	97882697	G	0.2826	0.118	0.0485	0.0149747	0.118	0.0485276	0.0150321
5	rs4495192	44929177	T	0.4754	-0.1071	0.04402	0.0149749	-0.1071	0.0440454	0.015033
5	rs9293303	81838109	A	0.2859	-0.1189	0.04887	0.0149749	-0.1189	0.0488985	0.0150335
5	rs10472896	33804679	T	0.2928	0.1189	0.04887	0.0149749	0.1189	0.0488989	0.0150344
5	rs55696164	151890623	A	0.2348	-0.1289	0.05298	0.0149746	-0.1289	0.0530119	0.0150352
5	rs56050684	151890550	A	0.2348	-0.1289	0.05298	0.0149746	-0.1289	0.0530119	0.0150352
5	rs4958550	151889813	A	0.2348	-0.1289	0.05298	0.0149746	-0.1289	0.0530119	0.0150352
5	rs576070513	175952795	T	0.008931	-0.599	0.2462	0.0149751	-0.599	0.246358	0.0150396
5	rs559041583	140765674	T	0.01	-0.5637	0.2317	0.014979	-0.5637	0.231847	0.0150429
5	rs7728145	122729376	G	0.3604	-0.1131	0.04649	0.0149834	-0.1131	0.0465176	0.0150433
5	rs6886057	177602800	T	0.3572	0.114	0.04686	0.0149835	0.114	0.0468882	0.0150441
5	rs66771891	34409124	A	0.04834	0.2513	0.1033	0.0149859	0.2513	0.103361	0.0150449
5	rs55838930	34404425	G	0.04834	0.2513	0.1033	0.0149859	0.2513	0.103361	0.0150449
5	rs185348	132955105	T	0.03251	-0.3087	0.1269	0.0149899	-0.3087	0.126977	0.0150508
5	rs553922429	177332942	A	0.03382	-0.3048	0.1253	0.0149924	-0.3048	0.125377	0.0150542
5	rs6596138	133019152	T	0.1196	0.1676	0.0689	0.0149945	0.1676	0.0689411	0.0150547
5	rs4329001	7233187	C	0.4881	-0.116	0.04385	0.00815987	-0.106675	0.0438807	0.0150557
5	rs13163196	28240672	A	0.2258	-0.1294	0.0532	0.015002	-0.1294	0.0532314	0.0150615
5	rs924619	81953043	T	0.2608	-0.1202	0.04942	0.0150069	-0.1202	0.0494478	0.0150635
5	rs11241976	128222232	G	0.4494	-0.1077	0.04428	0.0150054	-0.1077	0.0443056	0.0150638
5	rs72810463	144462641	G	0.04823	0.2549	0.1048	0.0150053	0.2549	0.104863	0.015066
5	rs72810458	144459604	C	0.04823	0.2549	0.1048	0.0150053	0.2549	0.104863	0.015066
5	rs72810467	144467159	G	0.04823	0.2549	0.1048	0.0150053	0.2549	0.104863	0.015066
5	rs1456644	29814433	C	0.3583	0.1121	0.04609	0.0150075	0.1121	0.0461169	0.0150663
5	rs66918599	160144857	T	0.06787	0.2162	0.08889	0.0150066	0.2162	0.088943	0.0150668
5	rs10519815	124660883	T	0.3048	-0.1164	0.04786	0.0150118	-0.1164	0.0478877	0.0150703
5	rs2662289	121070939	C	0.1336	-0.1602	0.06587	0.0150131	-0.1602	0.0659095	0.0150736
5	rs28671325	33803978	A	0.2926	0.1189	0.04889	0.0150161	0.1189	0.0489189	0.0150757
5	rs17067854	166445495	A	0.4207	-0.1081	0.04445	0.0150179	-0.1081	0.0444755	0.0150759
5	rs77117763	118443335	G	0.03703	-0.2894	0.119	0.0150185	-0.2894	0.119072	0.0150793
5	rs77941619	118439125	C	0.03703	-0.2894	0.119	0.0150185	-0.2894	0.119072	0.0150793
5	rs113127563	118446435	A	0.03703	-0.2894	0.119	0.0150185	-0.2894	0.119072	0.0150793
5	rs113372806	118443492	C	0.03703	-0.2894	0.119	0.0150185	-0.2894	0.119072	0.0150793
5	rs111644844	118441043	T	0.03703	-0.2894	0.119	0.0150185	-0.2894	0.119072	0.0150793
5	rs538872597	4190523	C	0.1872	0.1428	0.05704	0.0122969	0.138719	0.0570761	0.0150811
5	rs114736003	30724417	A	0.09145	-0.1887	0.0776	0.0150281	-0.1887	0.0776463	0.0150884
5	rs10078454	30708939	A	0.09145	-0.1887	0.0776	0.0150281	-0.1887	0.0776463	0.0150884
5	rs2963031	108756585	A	0.3683	-0.1121	0.0461	0.0150294	-0.1121	0.0461272	0.0150889
5	rs13183440	87049550	G	0.1498	-0.1502	0.06177	0.0150323	-0.1502	0.0618058	0.0150908
5	rs116428840	94330328	C	0.009526	-0.587	0.2414	0.0150303	-0.587	0.241558	0.0150965
5	rs4128586	5316866	T	0.1755	0.153	0.05864	0.009077	0.142598	0.0586811	0.0150965
5	rs7729427	138128079	T	0.009407	-0.5831	0.2398	0.0150319	-0.5831	0.239953	0.0150965
5	rs73790350	138132950	A	0.009407	-0.5831	0.2398	0.0150319	-0.5831	0.239953	0.0150965
5	rs28363391	138130051	C	0.009407	-0.5831	0.2398	0.0150319	-0.5831	0.239953	0.0150965
5	rs3804205	138128545	T	0.009407	-0.5831	0.2398	0.0150319	-0.5831	0.239953	0.0150965
5	rs6866959	157139503	A	0.02513	-0.3533	0.1453	0.0150356	-0.3533	0.14539	0.0150979
5	rs75368107	36734418	T	0.01596	0.4328	0.178	0.0150381	0.4328	0.178106	0.015098
5	rs1105525	79950508	T	0.2358	-0.1294	0.05322	0.0150399	-0.1294	0.0532524	0.0151014
5	rs80199588	152036013	T	0.2517	0.1228	0.05051	0.0150488	0.1228	0.0505389	0.0151067
5	rs72748234	14387387	C	0.006549	0.7034	0.2893	0.0150412	0.7034	0.289488	0.0151068
5	rs7701836	133539947	G	0.2666	-0.1228	0.05051	0.0150488	-0.1228	0.05054	0.0151089
5	rs6875334	133547684	A	0.2666	-0.1228	0.05051	0.0150488	-0.1228	0.05054	0.0151089
5	rs2239543	133541548	A	0.2666	-0.1228	0.05051	0.0150488	-0.1228	0.05054	0.0151089
5	rs2239545	133542659	G	0.2666	-0.1228	0.05051	0.0150488	-0.1228	0.05054	0.0151089
5	rs3853756	133549638	G	0.2666	-0.1228	0.05051	0.0150488	-0.1228	0.05054	0.0151089
5	rs4533942	133540658	T	0.2666	-0.1228	0.05051	0.0150488	-0.1228	0.05054	0.0151089
5	rs6596169	133530369	G	0.2666	-0.1228	0.05051	0.0150488	-0.1228	0.05054	0.0151089
5	rs4615337	133531028	A	0.2666	-0.1228	0.05051	0.0150488	-0.1228	0.05054	0.0151089
5	rs4958176	133542915	C	0.2666	-0.1228	0.05051	0.0150488	-0.1228	0.05054	0.0151089
5	rs7705319	133540070	A	0.2666	-0.1228	0.05051	0.0150488	-0.1228	0.05054	0.0151089
5	rs10900827	133531205	C	0.2666	-0.1228	0.05051	0.0150488	-0.1228	0.05054	0.0151089
5	rs12520063	133538600	A	0.2666	-0.1228	0.05051	0.0150488	-0.1228	0.05054	0.0151089
5	rs13183619	133538384	T	0.2666	-0.1228	0.05051	0.0150488	-0.1228	0.05054	0.0151089
5	rs4541703	133549375	A	0.2666	-0.1228	0.05051	0.0150488	-0.1228	0.05054	0.0151089
5	rs6596172	133549090	C	0.2666	-0.1228	0.05051	0.0150488	-0.1228	0.05054	0.0151089
5	rs4498300	133540325	T	0.2666	-0.1228	0.05051	0.0150488	-0.1228	0.05054	0.0151089
5	rs2267934	133546135	C	0.2666	-0.1228	0.05051	0.0150488	-0.1228	0.05054	0.0151089
5	rs6864110	133545491	G	0.2666	-0.1228	0.05051	0.0150488	-0.1228	0.05054	0.0151089
5	rs4958223	133542865	C	0.2666	-0.1228	0.05051	0.0150488	-0.1228	0.05054	0.0151089
5	rs4541702	133549367	A	0.2666	-0.1228	0.05051	0.0150488	-0.1228	0.05054	0.0151089
5	rs2284314	133534413	T	0.2666	-0.1228	0.05051	0.0150488	-0.1228	0.05054	0.0151089
5	rs4431386	133557876	A	0.2666	-0.1228	0.05051	0.0150488	-0.1228	0.05054	0.0151089
5	rs2302598	133537438	T	0.2666	-0.1228	0.05051	0.0150488	-0.1228	0.05054	0.0151089
5	rs2072494	133537009	G	0.2666	-0.1228	0.05051	0.0150488	-0.1228	0.05054	0.0151089
5	rs4993441	133557039	C	0.2666	-0.1228	0.05051	0.0150488	-0.1228	0.05054	0.0151089
5	rs2239546	133542666	G	0.2666	-0.1228	0.05051	0.0150488	-0.1228	0.05054	0.0151089
5	rs7708432	133528730	A	0.2666	-0.1228	0.05051	0.0150488	-0.1228	0.05054	0.0151089
5	rs4958221	133529191	G	0.2666	-0.1228	0.05051	0.0150488	-0.1228	0.05054	0.0151089
5	rs4299778	133540259	C	0.2666	-0.1228	0.05051	0.0150488	-0.1228	0.05054	0.0151089
5	rs13187105	133551445	T	0.2666	-0.1228	0.05051	0.0150488	-0.1228	0.05054	0.0151089
5	rs2868600	133557316	A	0.2666	-0.1228	0.05051	0.0150488	-0.1228	0.05054	0.0151089
5	rs72705202	1017613	A	0.0206	0.3963	0.1576	0.011917	0.383169	0.157702	0.0151111
5	rs561058393	42686772	G	0.006549	-0.7126	0.2931	0.0150467	-0.7126	0.293295	0.0151141
5	rs543218501	42677564	A	0.006549	-0.7126	0.2931	0.0150467	-0.7126	0.293295	0.0151141
5	rs10038676	116614200	C	0.2765	0.1214	0.04994	0.0150607	0.1214	0.0499697	0.0151208
5	rs6895166	100382990	C	0.06144	0.2232	0.09183	0.0150748	0.2232	0.0918832	0.0151334
5	rs55998477	100396996	C	0.06144	0.2232	0.09183	0.0150748	0.2232	0.0918832	0.0151334
5	rs10052789	100380708	G	0.06144	0.2232	0.09183	0.0150748	0.2232	0.0918832	0.0151334
5	rs73167382	100381029	T	0.06144	0.2232	0.09183	0.0150748	0.2232	0.0918832	0.0151334
5	rs73167387	100384835	G	0.06144	0.2232	0.09183	0.0150748	0.2232	0.0918832	0.0151334
5	rs10059834	100399209	C	0.06144	0.2232	0.09183	0.0150748	0.2232	0.0918832	0.0151334
5	rs73167395	100397621	T	0.06144	0.2232	0.09183	0.0150748	0.2232	0.0918832	0.0151334
5	rs6860468	100391127	A	0.06144	0.2232	0.09183	0.0150748	0.2232	0.0918832	0.0151334
5	rs111561759	100393390	T	0.06144	0.2232	0.09183	0.0150748	0.2232	0.0918832	0.0151334
5	rs150205523	100396498	C	0.06144	0.2232	0.09183	0.0150748	0.2232	0.0918832	0.0151334
5	rs10085062	100382149	A	0.06144	0.2232	0.09183	0.0150748	0.2232	0.0918832	0.0151334
5	rs55885889	100396914	G	0.06144	0.2232	0.09183	0.0150748	0.2232	0.0918832	0.0151334
5	rs28548587	992052	T	0.0287	0.3449	0.1341	0.0101124	0.325959	0.134192	0.0151382
5	rs145172068	179618626	T	0.1356	0.1564	0.06435	0.0150797	0.1564	0.0643872	0.0151383
5	rs569833737	106150120	C	0.005597	-0.7766	0.3195	0.0150708	-0.7766	0.319716	0.0151393
5	rs2964225	151937982	T	0.2753	-0.1214	0.04995	0.0150809	-0.1214	0.0499796	0.0151409
5	rs2964224	151938802	A	0.2753	-0.1214	0.04995	0.0150809	-0.1214	0.0499796	0.0151409
5	rs315785	169733332	A	0.08073	0.1982	0.08155	0.0150817	0.1982	0.0815979	0.0151412
5	rs17098906	141910142	A	0.04858	0.2496	0.1027	0.015083	0.2496	0.10276	0.0151418
5	rs17706501	141911902	T	0.04858	0.2496	0.1027	0.015083	0.2496	0.10276	0.0151418
5	rs1566632	166459264	A	0.4149	-0.1089	0.04481	0.0150879	-0.1089	0.044836	0.0151467
5	rs36124338	166459000	G	0.4149	-0.1089	0.04481	0.0150879	-0.1089	0.044836	0.0151467
5	rs2133740	1660985	A	0.2536	0.1287	0.05154	0.0125217	0.125258	0.0515729	0.0151506
5	rs2133739	1660947	G	0.2536	0.1287	0.05154	0.0125217	0.125258	0.0515729	0.0151506
5	rs112938209	112876341	T	0.01095	-0.531	0.2185	0.0150902	-0.531	0.218635	0.0151526
5	rs2926847	153151792	T	0.2161	-0.1304	0.05366	0.015094	-0.1304	0.0536912	0.0151528
5	rs2926849	153156670	T	0.2161	-0.1304	0.05366	0.015094	-0.1304	0.0536912	0.0151528
5	rs4576205	153147848	C	0.2161	-0.1304	0.05366	0.015094	-0.1304	0.0536912	0.0151528
5	rs4254956	153145184	G	0.2161	-0.1304	0.05366	0.015094	-0.1304	0.0536912	0.0151528
5	rs11749611	153146418	G	0.2161	-0.1304	0.05366	0.015094	-0.1304	0.0536912	0.0151528
5	rs17073367	170576395	C	0.06418	0.218	0.08971	0.0150966	0.218	0.0897616	0.015155
5	rs73818937	158523250	G	0.01512	-0.4576	0.1883	0.015092	-0.4576	0.188418	0.0151557
5	rs73818938	158523624	T	0.01512	-0.4576	0.1883	0.015092	-0.4576	0.188418	0.0151557
5	rs316753	41676293	C	0.2941	0.119	0.04897	0.0150964	0.119	0.048999	0.0151564
5	rs146291300	113555425	C	0.0156	0.4396	0.1809	0.0150958	0.4396	0.181008	0.0151565
5	rs2282810	149552699	T	0.3415	0.1146	0.04716	0.0150978	0.1146	0.0471881	0.0151581
5	rs74570252	25862782	G	0.01238	-0.4984	0.2051	0.0150974	-0.4984	0.205226	0.0151595
5	rs77583774	123959554	A	0.05418	-0.2384	0.09811	0.0151019	-0.2384	0.0981676	0.0151614
5	rs77937711	123959117	T	0.05418	-0.2384	0.09811	0.0151019	-0.2384	0.0981676	0.0151614
5	rs79298163	123957804	C	0.05418	-0.2384	0.09811	0.0151019	-0.2384	0.0981676	0.0151614
5	rs78845263	123960948	G	0.05418	-0.2384	0.09811	0.0151019	-0.2384	0.0981676	0.0151614
5	rs75368011	133551516	G	0.01869	0.4019	0.1654	0.0151044	0.4019	0.165499	0.0151649
5	rs79758263	133553213	A	0.01869	0.4019	0.1654	0.0151044	0.4019	0.165499	0.0151649
5	rs3822452	72862314	A	0.4128	-0.109	0.04486	0.0151079	-0.109	0.044886	0.0151668
5	rs9313850	159945676	C	0.3384	-0.116	0.04774	0.015106	-0.116	0.047769	0.0151676
5	rs4976627	168047961	G	0.05358	0.2348	0.09664	0.015114	0.2348	0.0966945	0.0151712
5	rs6595855	127991531	G	0.1708	-0.1425	0.05865	0.0151127	-0.1425	0.058684	0.0151715
5	rs549307993	40699664	A	0.008931	-0.5892	0.2425	0.0151117	-0.5892	0.24265	0.0151745
5	rs10942753	75443682	T	0.4046	-0.1094	0.04503	0.01512	-0.1094	0.0450562	0.015179
5	rs7705207	1644394	T	0.08145	-0.18	0.08128	0.0267898	-0.19744	0.0813181	0.0151826
5	rs6556396	158562019	C	0.219	-0.1298	0.05343	0.0151261	-0.1298	0.053461	0.015185
5	rs145390574	159604610	T	0.04406	-0.2648	0.109	0.0151256	-0.2648	0.109065	0.015186
5	rs140136214	159604611	T	0.04406	-0.2648	0.109	0.0151256	-0.2648	0.109065	0.015186
5	rs143744772	67087823	G	0.02429	-0.3605	0.1484	0.0151303	-0.3605	0.148492	0.0151933
5	rs4144528	6841146	T	0.1452	0.1508	0.0627	0.0161679	0.152303	0.0627355	0.0151951
5	rs7706952	120401833	G	0.2378	-0.125	0.05146	0.0151376	-0.125	0.0514894	0.0151955
5	rs58869511	120398917	A	0.2378	-0.125	0.05146	0.0151376	-0.125	0.0514894	0.0151955
5	rs2214460	135777170	C	0.1743	0.1412	0.05813	0.0151389	0.1412	0.0581636	0.0151977
5	rs7716292	135778210	G	0.1743	0.1412	0.05813	0.0151389	0.1412	0.0581636	0.0151977
5	rs6898839	135778940	C	0.1743	0.1412	0.05813	0.0151389	0.1412	0.0581636	0.0151977
5	rs374076715	170741756	C	0.02715	0.3279	0.135	0.0151452	0.3279	0.135077	0.0152033
5	rs551702692	35893209	A	0.005477	-0.7919	0.326	0.0151346	-0.7919	0.326224	0.0152046
5	rs78053022	123268323	T	0.3071	-0.1169	0.04813	0.0151473	-0.1169	0.0481582	0.0152068
5	rs80059227	50870681	C	0.08514	-0.1917	0.07893	0.0151516	-0.1917	0.0789755	0.0152102
5	rs12659185	72854092	C	0.4136	-0.109	0.04488	0.0151531	-0.109	0.0449061	0.0152121
5	rs2963904	9861402	G	0.4249	-0.1056	0.0448	0.0184162	-0.108795	0.0448243	0.0152181
5	rs12153131	163969210	A	0.4906	0.1078	0.04439	0.0151625	0.1078	0.044416	0.015222
5	rs827800	35960717	C	0.09598	0.1819	0.07491	0.015172	0.1819	0.0749533	0.0152308
5	rs700165	35954143	T	0.09598	0.1819	0.07491	0.015172	0.1819	0.0749533	0.0152308
5	rs2681528	113979297	C	0.168	0.1465	0.06033	0.0151693	0.1465	0.0603665	0.0152308
5	rs2553481	113979140	T	0.168	0.1465	0.06033	0.0151693	0.1465	0.0603665	0.0152308
5	rs7727800	116658659	T	0.2552	0.1244	0.05123	0.0151713	0.1244	0.0512604	0.0152316
5	rs6895050	116659963	A	0.2552	0.1244	0.05123	0.0151713	0.1244	0.0512604	0.0152316
5	rs1494645	38083782	T	0.08061	0.1949	0.08027	0.01518	0.1949	0.0803155	0.0152378
5	rs2888407	68114726	A	0.3202	0.1156	0.04761	0.0151798	0.1156	0.0476379	0.0152394
5	rs4565235	97450692	T	0.3127	0.1164	0.04794	0.0151809	0.1164	0.0479681	0.0152406
5	rs1574197	79950727	C	0.008573	0.6058	0.2495	0.01518	0.6058	0.249657	0.015244
5	rs10471316	51003768	G	0.2665	-0.1221	0.05029	0.0151858	-0.1221	0.0503195	0.0152455
5	rs77790863	100093876	T	0.006311	0.7102	0.2925	0.0151809	0.7102	0.292686	0.0152458
5	rs112327642	100097924	G	0.006311	0.7102	0.2925	0.0151809	0.7102	0.292686	0.0152458
5	rs16903913	38270297	T	0.3906	0.1102	0.04539	0.0151887	0.1102	0.0454164	0.015248
5	rs1428255	38273340	A	0.3906	0.1102	0.04539	0.0151887	0.1102	0.0454164	0.015248
5	rs12658054	38270134	C	0.3906	0.1102	0.04539	0.0151887	0.1102	0.0454164	0.015248
5	rs10037967	38270151	G	0.3906	0.1102	0.04539	0.0151887	0.1102	0.0454164	0.015248
5	rs17422587	38272492	A	0.3906	0.1102	0.04539	0.0151887	0.1102	0.0454164	0.015248
5	rs11958608	3629032	A	0.0212	0.3609	0.1553	0.0201314	0.377015	0.155383	0.0152512
5	rs11952801	128225166	C	0.4492	-0.1075	0.04428	0.0151935	-0.1075	0.0443055	0.0152522
5	rs62368776	50342186	T	0.1291	-0.162	0.06673	0.0151952	-0.162	0.0667697	0.0152557
5	rs6886493	105277525	C	0.1808	-0.1401	0.05771	0.0151968	-0.1401	0.0577438	0.0152564
5	rs6886844	105277742	C	0.1808	-0.1401	0.05771	0.0151968	-0.1401	0.0577438	0.0152564
5	rs16869822	2479515	G	0.2841	-0.1195	0.04916	0.0150639	-0.119342	0.0491888	0.0152574
5	rs10075636	2479446	T	0.2841	-0.1195	0.04916	0.0150639	-0.119342	0.0491888	0.0152574
5	rs10058639	2479184	A	0.2841	-0.1195	0.04916	0.0150639	-0.119342	0.0491888	0.0152574
5	rs111294930	152177121	G	0.2684	-0.1224	0.05042	0.0151988	-0.1224	0.0504499	0.0152591
5	rs7443182	72873925	G	0.4136	-0.1089	0.04486	0.0152011	-0.1089	0.044886	0.0152601
5	rs56319615	33761025	C	0.3023	0.1171	0.04824	0.0152055	0.1171	0.0482681	0.0152649
5	rs2116763	167522971	G	0.267	-0.1204	0.0496	0.0152067	-0.1204	0.0496284	0.0152649
5	rs71607576	171107265	C	0.2115	-0.1321	0.05442	0.0152068	-0.1321	0.0544519	0.0152665
5	rs6876698	171632616	G	0.4471	-0.1087	0.04478	0.0152065	-0.1087	0.0448064	0.0152665
5	rs13180393	63841861	A	0.01572	0.4435	0.1827	0.0152043	0.4435	0.182812	0.0152667
5	rs113369513	126819328	T	0.1602	0.148	0.06097	0.0152065	0.148	0.0610062	0.015267
5	rs73145755	97825900	C	0.0599	0.2272	0.0936	0.0152096	0.2272	0.0936548	0.0152692
5	rs153196	132727291	T	0.4571	0.1077	0.04437	0.015211	0.1077	0.0443957	0.0152701
5	rs571254650	139174515	C	0.00774	0.644	0.2653	0.0152058	0.644	0.26547	0.0152712
5	rs2877114	29855747	C	0.4955	-0.1085	0.0447	0.015212	-0.1085	0.0447265	0.0152724
5	rs78838518	58581880	A	0.006906	0.6782	0.2794	0.0152098	0.6782	0.279578	0.0152746
5	rs11739478	96053605	A	0.3364	-0.1133	0.04668	0.0152174	-0.1133	0.046707	0.0152762
5	rs75988023	10031488	G	0.01322	0.4744	0.1998	0.0175787	0.484924	0.199917	0.015282
5	rs2731840	106761136	C	0.2899	-0.1201	0.04949	0.0152346	-0.1201	0.0495196	0.0152957
5	rs7710978	44785864	G	0.4855	-0.1067	0.04397	0.0152388	-0.1067	0.0439952	0.0152972
5	rs6451772	44785763	C	0.4855	-0.1067	0.04397	0.0152388	-0.1067	0.0439952	0.0152972
5	rs9637796	44817919	A	0.4855	-0.1067	0.04397	0.0152388	-0.1067	0.0439952	0.0152972
5	rs7710952	44785791	T	0.4855	-0.1067	0.04397	0.0152388	-0.1067	0.0439952	0.0152972
5	rs7704297	148390295	C	0.2254	0.1279	0.05271	0.0152459	0.1279	0.0527403	0.0153046
5	rs13175419	87030024	G	0.1465	-0.1509	0.06219	0.015248	-0.1509	0.0622257	0.0153065
5	rs13358649	167220847	G	0.0855	0.192	0.07913	0.01525	0.192	0.079176	0.0153093
5	rs35601455	44809369	T	0.005477	-0.7782	0.3207	0.0152424	-0.7782	0.320913	0.0153103
5	rs7716284	75444683	G	0.4039	-0.1092	0.04501	0.0152609	-0.1092	0.045036	0.01532
5	rs12518851	44828231	G	0.4845	-0.1067	0.04398	0.0152619	-0.1067	0.0440052	0.0153205
5	rs727305	44796042	C	0.4855	-0.1067	0.04398	0.0152619	-0.1067	0.0440052	0.0153205
5	rs13189120	44822283	T	0.4845	-0.1067	0.04398	0.0152619	-0.1067	0.0440052	0.0153205
5	rs2165008	44821679	A	0.4845	-0.1067	0.04398	0.0152619	-0.1067	0.0440052	0.0153205
5	rs7717459	44804525	T	0.4845	-0.1067	0.04398	0.0152619	-0.1067	0.0440052	0.0153205
5	rs3761650	44808356	A	0.4845	-0.1067	0.04398	0.0152619	-0.1067	0.0440052	0.0153205
5	rs1866406	44809945	C	0.4845	-0.1067	0.04398	0.0152619	-0.1067	0.0440052	0.0153205
5	rs13155698	44828681	C	0.4845	-0.1067	0.04398	0.0152619	-0.1067	0.0440052	0.0153205
5	rs7712949	44770345	T	0.4845	-0.1067	0.04398	0.0152619	-0.1067	0.0440052	0.0153205
5	rs13154781	44775027	T	0.4845	-0.1067	0.04398	0.0152619	-0.1067	0.0440052	0.0153205
5	rs3761649	44808164	C	0.4845	-0.1067	0.04398	0.0152619	-0.1067	0.0440052	0.0153205
5	rs1438827	44751956	A	0.4845	-0.1067	0.04398	0.0152619	-0.1067	0.0440052	0.0153205
5	rs10462080	44799052	A	0.4845	-0.1067	0.04398	0.0152619	-0.1067	0.0440052	0.0153205
5	rs12652026	44798609	T	0.4845	-0.1067	0.04398	0.0152619	-0.1067	0.0440052	0.0153205
5	rs969679	44804052	C	0.4845	-0.1067	0.04398	0.0152619	-0.1067	0.0440052	0.0153205
5	rs6859157	44783838	A	0.4845	-0.1067	0.04398	0.0152619	-0.1067	0.0440052	0.0153205
5	rs13185174	44791791	A	0.4845	-0.1067	0.04398	0.0152619	-0.1067	0.0440052	0.0153205
5	rs4457089	44821736	T	0.4845	-0.1067	0.04398	0.0152619	-0.1067	0.0440052	0.0153205
5	rs13183209	44803749	A	0.4845	-0.1067	0.04398	0.0152619	-0.1067	0.0440052	0.0153205
5	rs10515821	160580260	G	0.4808	-0.1075	0.04431	0.0152625	-0.1075	0.0443358	0.0153219
5	rs76837754	44369420	A	0.007859	-0.6483	0.2672	0.0152548	-0.6483	0.267376	0.0153222
5	rs12522229	44371490	T	0.007859	-0.6483	0.2672	0.0152548	-0.6483	0.267376	0.0153222
5	rs79219538	44370164	C	0.007859	-0.6483	0.2672	0.0152548	-0.6483	0.267376	0.0153222
5	rs76020836	44368109	C	0.007859	-0.6483	0.2672	0.0152548	-0.6483	0.267376	0.0153222
5	rs17227585	44373709	T	0.007859	-0.6483	0.2672	0.0152548	-0.6483	0.267376	0.0153222
5	rs77030755	109001590	A	0.02143	0.3719	0.1533	0.0152679	0.3719	0.15339	0.0153276
5	rs55977899	88816966	A	0.3245	-0.1153	0.04753	0.0152732	-0.1153	0.0475579	0.0153332
5	rs13190040	112481809	G	0.4337	0.1079	0.04448	0.0152743	0.1079	0.0445056	0.0153332
5	rs62380111	88817388	T	0.3245	-0.1153	0.04753	0.0152732	-0.1153	0.0475579	0.0153332
5	rs12521973	88811912	T	0.3245	-0.1153	0.04753	0.0152732	-0.1153	0.0475579	0.0153332
5	rs55709516	88814013	T	0.3245	-0.1153	0.04753	0.0152732	-0.1153	0.0475579	0.0153332
5	rs10514865	58675538	C	0.3596	0.1128	0.0465	0.0152744	0.1128	0.0465274	0.0153347
5	rs10941090	33804517	G	0.2933	0.1185	0.04885	0.015275	0.1185	0.0488786	0.0153349
5	rs141340294	65846384	T	0.009169	-0.5873	0.2421	0.0152723	-0.5873	0.242253	0.0153368
5	rs117859206	65839296	A	0.009169	-0.5873	0.2421	0.0152723	-0.5873	0.242253	0.0153368
5	rs74703058	65843808	T	0.009169	-0.5873	0.2421	0.0152723	-0.5873	0.242253	0.0153368
5	rs148021846	65836293	T	0.009169	-0.5873	0.2421	0.0152723	-0.5873	0.242253	0.0153368
5	rs114460178	65838411	C	0.009169	-0.5873	0.2421	0.0152723	-0.5873	0.242253	0.0153368
5	rs114872042	65838930	C	0.009169	-0.5873	0.2421	0.0152723	-0.5873	0.242253	0.0153368
5	rs114248452	65842554	T	0.009169	-0.5873	0.2421	0.0152723	-0.5873	0.242253	0.0153368
5	rs116231268	65843261	T	0.009169	-0.5873	0.2421	0.0152723	-0.5873	0.242253	0.0153368
5	rs146136191	65844511	C	0.009169	-0.5873	0.2421	0.0152723	-0.5873	0.242253	0.0153368
5	rs114695199	65845591	T	0.009169	-0.5873	0.2421	0.0152723	-0.5873	0.242253	0.0153368
5	rs117873020	65845962	T	0.009169	-0.5873	0.2421	0.0152723	-0.5873	0.242253	0.0153368
5	rs144955762	65840498	A	0.009169	-0.5873	0.2421	0.0152723	-0.5873	0.242253	0.0153368
5	rs77582548	65841631	C	0.009169	-0.5873	0.2421	0.0152723	-0.5873	0.242253	0.0153368
5	rs2937654	1464780	A	0.1635	0.1463	0.05986	0.014524	0.145205	0.0598954	0.0153372
5	rs2911482	1465008	A	0.1635	0.1463	0.05986	0.014524	0.145205	0.0598954	0.0153372
5	rs31324	132831742	C	0.2605	-0.1241	0.05116	0.0152779	-0.1241	0.0511906	0.015339
5	rs12520305	70727944	A	0.4358	0.1076	0.04436	0.0152827	0.1076	0.0443854	0.0153414
5	rs28730886	85273033	C	0.02882	-0.3294	0.1358	0.015282	-0.3294	0.135883	0.0153446
5	rs9293451	85268492	A	0.02882	-0.3294	0.1358	0.015282	-0.3294	0.135883	0.0153446
5	rs10075420	85279250	G	0.02882	-0.3294	0.1358	0.015282	-0.3294	0.135883	0.0153446
5	rs78281012	60525987	G	0.1019	-0.1799	0.07417	0.0152869	-0.1799	0.0742143	0.015348
5	rs76015421	60527107	T	0.1019	-0.1799	0.07417	0.0152869	-0.1799	0.0742143	0.015348
5	rs79051399	60530431	T	0.1019	-0.1799	0.07417	0.0152869	-0.1799	0.0742143	0.015348
5	rs10514905	60528127	G	0.1019	-0.1799	0.07417	0.0152869	-0.1799	0.0742143	0.015348
5	rs16875270	5291259	A	0.1431	0.1551	0.06337	0.0143839	0.153704	0.0634078	0.0153486
5	rs275429	6871027	T	0.1799	-0.1333	0.0576	0.0206548	-0.139693	0.0576298	0.015352
5	rs275427	6872087	G	0.1799	-0.1333	0.0576	0.0206548	-0.139693	0.0576298	0.015352
5	rs275431	6870620	A	0.1799	-0.1333	0.0576	0.0206548	-0.139693	0.0576298	0.015352
5	rs997182	6869021	A	0.1799	-0.1333	0.0576	0.0206548	-0.139693	0.0576298	0.015352
5	rs13173874	72840063	C	0.4143	-0.1088	0.04486	0.0152948	-0.1088	0.044886	0.015354
5	rs2381947	174322937	C	0.322	0.1152	0.0475	0.0152973	0.1152	0.0475277	0.015357
5	rs72830949	167893146	T	0.04906	0.2464	0.1016	0.0153001	0.2464	0.101658	0.0153585
5	rs72830948	167893141	A	0.04906	0.2464	0.1016	0.0153001	0.2464	0.101658	0.0153585
5	rs446696	80936563	G	0.4034	-0.1094	0.04511	0.0153007	-0.1094	0.0451362	0.0153601
5	rs2282812	149553747	A	0.3425	0.1143	0.04713	0.0152997	0.1143	0.0471579	0.0153603
5	rs6869648	488832	T	0.1477	-0.1383	0.06197	0.0256331	-0.150268	0.0619989	0.0153627
5	rs11134072	488022	G	0.1477	-0.1383	0.06197	0.0256331	-0.150268	0.0619989	0.0153627
5	rs112372162	172097781	T	0.007145	-0.6718	0.277	0.015297	-0.6718	0.277179	0.015363
5	rs17531726	28086068	C	0.1629	0.1448	0.05971	0.0153061	0.1448	0.0597444	0.015365
5	rs2336686	75444448	T	0.4006	-0.1092	0.04503	0.0153063	-0.1092	0.045056	0.0153653
5	rs1592788	128225947	C	0.4478	-0.1073	0.04425	0.0153143	-0.1073	0.0442754	0.0153731
5	rs4699974	60576666	G	0.2791	-0.1209	0.04986	0.0153173	-0.1209	0.0498895	0.0153779
5	rs6864109	82073258	A	0.3632	-0.112	0.04619	0.0153182	-0.112	0.046217	0.0153781
5	rs17255410	13109750	G	0.4205	0.1101	0.04541	0.0153263	0.1101	0.045437	0.0153872
5	rs7715086	29856311	C	0.4952	-0.1084	0.04471	0.0153289	-0.1084	0.0447365	0.0153895
5	rs1428308	29854933	A	0.4952	-0.1084	0.04471	0.0153289	-0.1084	0.0447365	0.0153895
5	rs2017716	29859015	A	0.4952	-0.1084	0.04471	0.0153289	-0.1084	0.0447365	0.0153895
5	rs13153010	29854391	C	0.4952	-0.1084	0.04471	0.0153289	-0.1084	0.0447365	0.0153895
5	rs1428309	29854844	A	0.4952	-0.1084	0.04471	0.0153289	-0.1084	0.0447365	0.0153895
5	rs2330318	29855731	C	0.4952	-0.1084	0.04471	0.0153289	-0.1084	0.0447365	0.0153895
5	rs6450726	29856732	C	0.4952	-0.1084	0.04471	0.0153289	-0.1084	0.0447365	0.0153895
5	rs7715369	29856383	G	0.4952	-0.1084	0.04471	0.0153289	-0.1084	0.0447365	0.0153895
5	rs7724158	29854154	T	0.4952	-0.1084	0.04471	0.0153289	-0.1084	0.0447365	0.0153895
5	rs2330317	29855594	A	0.4952	-0.1084	0.04471	0.0153289	-0.1084	0.0447365	0.0153895
5	rs10940828	29856810	A	0.4952	-0.1084	0.04471	0.0153289	-0.1084	0.0447365	0.0153895
5	rs7735054	29856230	T	0.4952	-0.1084	0.04471	0.0153289	-0.1084	0.0447365	0.0153895
5	rs7704413	29854177	G	0.4952	-0.1084	0.04471	0.0153289	-0.1084	0.0447365	0.0153895
5	rs202083927	128492574	C	0.005239	0.7989	0.3295	0.015326	0.7989	0.329721	0.0153947
5	rs4920898	115292862	G	0.1783	0.1402	0.05783	0.0153359	0.1402	0.0578635	0.0153954
5	rs13182271	15152400	G	0.297	0.1177	0.04855	0.0153377	0.1177	0.0485783	0.0153974
5	rs369157872	170713100	T	0.02667	0.3297	0.136	0.0153394	0.3297	0.136077	0.0153977
5	rs300645	84937062	G	0.1502	-0.1513	0.06241	0.0153383	-0.1513	0.0624467	0.0153986
5	rs111307810	1664044	T	0.2855	0.124	0.04983	0.0128297	0.120807	0.0498618	0.0153998
5	rs244540	50924503	G	0.4497	0.1087	0.04484	0.0153432	0.1087	0.0448664	0.0154036
5	rs62406419	179848454	A	0.488	0.1078	0.04447	0.0153461	0.1078	0.044496	0.0154061
5	rs72829519	179847857	A	0.488	0.1078	0.04447	0.0153461	0.1078	0.044496	0.0154061
5	rs2416377	114049684	A	0.0231	-0.3641	0.1502	0.0153463	-0.3641	0.15029	0.0154081
5	rs56310997	114046062	T	0.0231	-0.3641	0.1502	0.0153463	-0.3641	0.15029	0.0154081
5	rs145685858	164256980	A	0.03822	0.2858	0.1179	0.0153469	0.2858	0.117971	0.0154089
5	rs62331439	6255069	A	0.02572	-0.3295	0.1416	0.0199665	-0.343217	0.141676	0.0154123
5	rs551081728	81921696	A	0.006073	0.726	0.2995	0.0153489	0.726	0.299692	0.0154146
5	rs539391628	81914544	G	0.006073	0.726	0.2995	0.0153489	0.726	0.299692	0.0154146
5	rs6890840	151919752	T	0.2433	-0.1258	0.0519	0.0153552	-0.1258	0.0519305	0.0154154
5	rs182477374	492347	A	0.4692	-0.1104	0.04404	0.0121825	-0.106751	0.0440673	0.0154162
5	rs261231	95909137	A	0.3156	0.1159	0.04782	0.0153645	0.1159	0.0478479	0.0154244
5	rs7734063	113992200	G	0.1568	0.15	0.06189	0.0153652	0.15	0.0619271	0.0154267
5	rs2115111	173118592	T	0.1453	-0.1506	0.06214	0.0153692	-0.1506	0.0621752	0.0154275
5	rs4976502	135775316	C	0.1736	0.1411	0.05822	0.015369	0.1411	0.0582535	0.015428
5	rs62385869	135776674	G	0.1736	0.1411	0.05822	0.015369	0.1411	0.0582535	0.015428
5	rs10035373	171480878	T	0.2802	0.1197	0.04939	0.0153689	0.1197	0.0494187	0.0154286
5	rs10038323	171480968	C	0.2802	0.1197	0.04939	0.0153689	0.1197	0.0494187	0.0154286
5	rs4075705	171480733	C	0.2802	0.1197	0.04939	0.0153689	0.1197	0.0494187	0.0154286
5	rs254905	171130622	A	0.1386	-0.1551	0.064	0.0153744	-0.1551	0.064037	0.0154338
5	rs577380684	80007768	T	0.00774	0.6386	0.2635	0.0153705	0.6386	0.263666	0.0154353
5	rs10056916	175283493	A	0.2414	-0.1257	0.05187	0.0153774	-0.1257	0.0519002	0.0154373
5	rs10056920	175283498	T	0.2414	-0.1257	0.05187	0.0153774	-0.1257	0.0519002	0.0154373
5	rs78363585	43209017	A	0.05477	0.2379	0.09817	0.0153782	0.2379	0.0982279	0.0154388
5	rs151084021	43208478	A	0.05477	0.2379	0.09817	0.0153782	0.2379	0.0982279	0.0154388
5	rs75001199	43209644	C	0.05477	0.2379	0.09817	0.0153782	0.2379	0.0982279	0.0154388
5	rs78188724	43207294	A	0.05477	0.2379	0.09817	0.0153782	0.2379	0.0982279	0.0154388
5	rs76061911	43206890	A	0.05477	0.2379	0.09817	0.0153782	0.2379	0.0982279	0.0154388
5	rs72740216	12085820	A	0.1438	0.1549	0.06392	0.0153785	0.1549	0.063958	0.0154396
5	rs6452404	80682814	T	0.4708	-0.1066	0.04399	0.0153812	-0.1066	0.0440151	0.0154397
5	rs270589	38070112	C	0.08085	0.194	0.08006	0.0153852	0.194	0.0801051	0.0154431
5	rs75041269	141464114	A	0.2045	-0.1324	0.05464	0.0153873	-0.1324	0.0546714	0.0154463
5	rs7356567	2069403	C	0.01334	-0.4816	0.1977	0.0148501	-0.479067	0.197822	0.0154476
5	rs538603066	2104154	A	0.006311	-0.7091	0.2922	0.0152342	-0.708052	0.292386	0.0154508
5	rs111825466	150641189	A	0.09848	-0.1794	0.07404	0.0153923	-0.1794	0.0740826	0.0154514
5	rs72794168	150643421	A	0.09848	-0.1794	0.07404	0.0153923	-0.1794	0.0740826	0.0154514
5	rs11746583	73989930	A	0.1251	-0.1628	0.06719	0.0153938	-0.1628	0.0672292	0.0154538
5	rs55855842	167222510	A	0.08478	0.1926	0.07949	0.0153952	0.1926	0.0795361	0.0154548
5	rs13180933	81910114	A	0.3308	0.1148	0.04738	0.0153945	0.1148	0.0474078	0.0154549
5	rs10040333	72575149	G	0.3402	0.1139	0.04701	0.0153976	0.1139	0.0470376	0.0154579
5	rs181623039	43131435	A	0.01322	0.4865	0.2008	0.015401	0.4865	0.200925	0.015465
5	rs6882571	80222937	A	0.4222	0.1081	0.04462	0.0154065	0.1081	0.0446456	0.0154655
5	rs2973570	73143374	A	0.4658	0.1088	0.04491	0.0154089	0.1088	0.0449366	0.0154699
5	rs6865053	171580013	A	0.374	-0.1111	0.04586	0.0154103	-0.1111	0.0458867	0.0154701
5	rs74940465	118465994	T	0.03739	-0.2878	0.1188	0.0154116	-0.2878	0.118871	0.0154734
5	rs458001	2352340	G	0.3643	-0.1165	0.04685	0.0128949	-0.1135	0.04688	0.0154743
5	rs458152	2352328	A	0.3643	-0.1165	0.04685	0.0128949	-0.1135	0.04688	0.0154743
5	rs565525841	159904314	T	0.008454	0.6141	0.2535	0.0154148	0.6141	0.253661	0.0154803
5	rs6882760	31040449	T	0.4459	-0.1084	0.04475	0.0154206	-0.1084	0.0447762	0.0154808
5	rs13184171	90450113	C	0.1709	0.1418	0.05854	0.0154237	0.1418	0.0585736	0.0154827
5	rs12654798	43109783	T	0.05608	0.2362	0.09751	0.0154219	0.2362	0.097568	0.0154832
5	rs35551	107071505	G	0.02239	0.3677	0.1518	0.015424	0.3677	0.15189	0.0154854
5	rs7704899	115296940	C	0.3453	-0.1129	0.04661	0.0154257	-0.1129	0.046637	0.0154854
5	rs4976337	136340869	A	0.05037	-0.2485	0.1026	0.0154342	-0.2485	0.102661	0.0154954
5	rs56334034	162947001	A	0.1407	-0.1552	0.06408	0.0154365	-0.1552	0.0641176	0.0154969
5	rs6865450	112436122	G	0.05073	-0.2451	0.1012	0.015438	-0.2451	0.101259	0.015498
5	rs72794706	141968032	T	0.1379	0.1541	0.06363	0.0154433	0.1541	0.0636662	0.0155018
5	rs11746770	152313004	T	0.4317	0.1092	0.04509	0.0154429	0.1092	0.0451166	0.0155036
5	rs404220	35395245	C	0.3777	0.1115	0.04604	0.0154435	0.1115	0.0460671	0.0155042
5	rs10035928	100290210	C	0.2279	-0.1277	0.05273	0.0154451	-0.1277	0.0527605	0.0155046
5	rs7716963	124019288	T	0.1213	-0.1656	0.06838	0.0154455	-0.1656	0.0684202	0.0155062
5	rs7716806	124019224	T	0.1213	-0.1656	0.06838	0.0154455	-0.1656	0.0684202	0.0155062
5	rs10060398	105071152	G	0.1275	0.1609	0.06644	0.0154467	0.1609	0.0664785	0.0155064
5	rs180901664	110606164	G	0.01155	-0.5231	0.216	0.0154456	-0.5231	0.216136	0.0155104
5	rs1985148	159948607	T	0.3304	-0.1166	0.04815	0.0154524	-0.1166	0.0481792	0.0155148
5	rs75062660	153984987	T	0.07502	0.2036	0.08408	0.0154565	0.2036	0.0841287	0.0155162
5	rs34601475	169878241	A	0.02096	0.3763	0.1554	0.0154569	0.3763	0.155491	0.0155172
5	rs4077314	122764175	A	0.1121	0.1692	0.06988	0.0154654	0.1692	0.0699201	0.0155245
5	rs7727299	108641866	T	0.3994	-0.11	0.04543	0.0154648	-0.11	0.0454565	0.015525
5	rs12522992	163887339	A	0.03763	0.2794	0.1154	0.0154718	0.2794	0.115466	0.0155305
5	rs76990980	163888426	A	0.03763	0.2794	0.1154	0.0154718	0.2794	0.115466	0.0155305
5	rs74431015	163890828	C	0.03763	0.2794	0.1154	0.0154718	0.2794	0.115466	0.0155305
5	rs12522246	163886156	A	0.03763	0.2794	0.1154	0.0154718	0.2794	0.115466	0.0155305
5	rs7712534	163890296	T	0.03763	0.2794	0.1154	0.0154718	0.2794	0.115466	0.0155305
5	rs55979676	124147028	A	0.2128	-0.1312	0.05419	0.0154732	-0.1312	0.0542215	0.015533
5	rs79484071	59682941	G	0.0131	-0.4789	0.1978	0.0154722	-0.4789	0.197918	0.0155338
5	rs529269275	25429358	C	0.01107	0.5261	0.2173	0.0154746	0.5261	0.217433	0.0155375
5	rs2721762	71252854	A	0.3522	0.1126	0.04651	0.0154785	0.1126	0.0465371	0.0155386
5	rs1391649	58376006	C	0.4426	0.1095	0.04523	0.0154796	0.1095	0.0452569	0.0155411
5	rs13159365	135389433	T	0.4519	0.1085	0.04482	0.0154866	0.1085	0.0448463	0.0155472
5	rs244558	50964498	C	0.4763	0.1069	0.04416	0.0154888	0.1069	0.0441853	0.0155481
5	rs17839690	126812452	A	0.1385	0.1558	0.06436	0.0154882	0.1558	0.0643975	0.0155484
5	rs9716040	67114435	A	0.4291	0.1092	0.04511	0.0154886	0.1092	0.0451365	0.0155493
5	rs10805685	44661958	C	0.4924	0.1068	0.04412	0.0154919	0.1068	0.0441453	0.0155512
5	rs7720551	44664477	C	0.4924	0.1068	0.04412	0.0154919	0.1068	0.0441453	0.0155512
5	rs7701466	44663137	C	0.4924	0.1068	0.04412	0.0154919	0.1068	0.0441453	0.0155512
5	rs1035399	151882334	C	0.08038	0.196	0.08097	0.0154928	0.196	0.0810163	0.0155518
5	rs2964705	104322379	T	0.4166	-0.1075	0.04441	0.0154938	-0.1075	0.0444351	0.0155522
5	rs79511173	120393671	A	0.2744	-0.1189	0.04912	0.0154948	-0.1189	0.0491478	0.0155533
5	rs7735452	120394476	C	0.2744	-0.1189	0.04912	0.0154948	-0.1189	0.0491478	0.0155533
5	rs61565926	120394670	C	0.2744	-0.1189	0.04912	0.0154948	-0.1189	0.0491478	0.0155533
5	rs7735853	120394954	C	0.2744	-0.1189	0.04912	0.0154948	-0.1189	0.0491478	0.0155533
5	rs72789603	120395283	A	0.2744	-0.1189	0.04912	0.0154948	-0.1189	0.0491478	0.0155533
5	rs78764532	1273215	A	0.3629	0.12	0.04604	0.00914917	0.111454	0.0460717	0.0155571
5	rs4128572	153128715	A	0.2155	-0.1302	0.05379	0.0154981	-0.1302	0.053821	0.0155577
5	rs10071736	153124963	T	0.2155	-0.1302	0.05379	0.0154981	-0.1302	0.053821	0.0155577
5	rs10063691	153124798	C	0.2155	-0.1302	0.05379	0.0154981	-0.1302	0.053821	0.0155577
5	rs6889794	153123455	A	0.2155	-0.1302	0.05379	0.0154981	-0.1302	0.053821	0.0155577
5	rs6870761	153123344	T	0.2155	-0.1302	0.05379	0.0154981	-0.1302	0.053821	0.0155577
5	rs6890276	153123729	A	0.2155	-0.1302	0.05379	0.0154981	-0.1302	0.053821	0.0155577
5	rs4958675	153124488	T	0.2155	-0.1302	0.05379	0.0154981	-0.1302	0.053821	0.0155577
5	rs467185	2354231	A	0.3475	-0.1162	0.04718	0.0137815	-0.1142	0.0472093	0.0155622
5	rs2963997	153179869	C	0.2153	-0.13	0.05371	0.0155032	-0.13	0.0537409	0.0155626
5	rs550590052	139334929	A	0.007859	-0.6446	0.2663	0.0154958	-0.6446	0.266474	0.0155632
5	rs141816638	58928575	G	0.006073	0.7373	0.3046	0.015497	0.7373	0.304801	0.0155652
5	rs34063717	72847081	T	0.414	-0.1086	0.04487	0.0155066	-0.1086	0.0448958	0.0155661
5	rs2615167	152560953	T	0.1482	-0.1514	0.06256	0.0155172	-0.1514	0.0625964	0.0155774
5	rs2650983	176511039	A	0.1131	-0.1691	0.06988	0.0155264	-0.1691	0.0699203	0.0155861
5	rs35044488	26403766	G	0.1655	-0.1449	0.05988	0.0155274	-0.1449	0.0599149	0.0155877
5	rs34069436	85046722	T	0.1754	-0.1426	0.05893	0.0155282	-0.1426	0.0589649	0.0155894
5	rs7724721	51059833	C	0.2651	-0.1221	0.05046	0.0155317	-0.1221	0.0504895	0.0155922
5	rs7713792	173124995	C	0.03013	-0.3165	0.1308	0.0155323	-0.3165	0.130877	0.0155932
5	rs76268053	118451873	G	0.03691	-0.2889	0.1194	0.0155377	-0.2889	0.119471	0.0155995
5	rs6594945	115462737	G	0.1321	0.1571	0.06493	0.0155406	0.1571	0.064967	0.0155996
5	rs10069947	115462161	T	0.1321	0.1571	0.06493	0.0155406	0.1571	0.064967	0.0155996
5	rs62384715	115456516	C	0.1321	0.1571	0.06493	0.0155406	0.1571	0.064967	0.0155996
5	rs189699702	115463266	G	0.1321	0.1571	0.06493	0.0155406	0.1571	0.064967	0.0155996
5	rs12515280	115450301	A	0.1321	0.1571	0.06493	0.0155406	0.1571	0.064967	0.0155996
5	rs6866301	115457026	A	0.1321	0.1571	0.06493	0.0155406	0.1571	0.064967	0.0155996
5	rs9942399	115475982	A	0.1321	0.1571	0.06493	0.0155406	0.1571	0.064967	0.0155996
5	rs10057200	115463637	T	0.1321	0.1571	0.06493	0.0155406	0.1571	0.064967	0.0155996
5	rs185181202	115463265	T	0.1321	0.1571	0.06493	0.0155406	0.1571	0.064967	0.0155996
5	rs10069565	115474829	T	0.1321	0.1571	0.06493	0.0155406	0.1571	0.064967	0.0155996
5	rs6874458	115474636	C	0.1321	0.1571	0.06493	0.0155406	0.1571	0.064967	0.0155996
5	rs1876672	115450657	A	0.1321	0.1571	0.06493	0.0155406	0.1571	0.064967	0.0155996
5	rs6887852	115464600	C	0.1321	0.1571	0.06493	0.0155406	0.1571	0.064967	0.0155996
5	rs12515182	115449993	G	0.1321	0.1571	0.06493	0.0155406	0.1571	0.064967	0.0155996
5	rs10057462	115477673	A	0.1321	0.1571	0.06493	0.0155406	0.1571	0.064967	0.0155996
5	rs56123112	35831103	C	0.1931	0.1353	0.05592	0.0155407	0.1353	0.0559521	0.0156001
5	rs7733008	35833623	A	0.1931	0.1353	0.05592	0.0155407	0.1353	0.0559521	0.0156001
5	rs58577163	22637418	C	0.1872	0.1368	0.05654	0.0155407	0.1368	0.0565724	0.0156001
5	rs57217480	35838185	T	0.1931	0.1353	0.05592	0.0155407	0.1353	0.0559521	0.0156001
5	rs1432953	145769917	A	0.08276	0.1938	0.0801	0.0155429	0.1938	0.080146	0.0156023
5	rs76704092	124201015	T	0.07014	-0.2061	0.08519	0.0155505	-0.2061	0.0852375	0.0156082
5	rs6451157	34690248	G	0.2372	-0.1283	0.05303	0.0155468	-0.1283	0.0530618	0.0156088
5	rs72746968	41843015	C	0.04501	-0.2608	0.1078	0.0155506	-0.2608	0.107863	0.0156115
5	rs113927675	132604678	G	0.01262	0.4841	0.2001	0.0155508	0.4841	0.200218	0.0156117
5	rs61491224	73110100	T	0.08573	0.1917	0.07924	0.0155533	0.1917	0.0792859	0.0156133
5	rs6556408	158655841	A	0.4031	-0.1092	0.04514	0.0155572	-0.1092	0.0451661	0.015617
5	rs7715138	158656693	C	0.4031	-0.1092	0.04514	0.0155572	-0.1092	0.0451661	0.015617
5	rs6869356	49963658	T	0.1365	-0.1546	0.06391	0.0155621	-0.1546	0.0639462	0.0156208
5	rs546084359	157134465	T	0.03013	-0.3164	0.1308	0.0155649	-0.3164	0.130877	0.0156259
5	rs12515499	4568974	G	0.2206	-0.1275	0.05309	0.0163243	-0.128413	0.0531198	0.0156311
5	rs10055514	114973564	A	0.3989	0.1094	0.04523	0.015574	0.1094	0.0452561	0.0156339
5	rs10044781	176033663	G	0.4521	0.1086	0.0449	0.0155757	0.1086	0.0449264	0.0156367
5	rs79905231	148360235	A	0.223	0.1283	0.05305	0.0155858	0.1283	0.0530804	0.0156453
5	rs72805801	164457461	T	0.1168	0.166	0.06864	0.0155883	0.166	0.0686793	0.0156476
5	rs4432914	164457610	T	0.1168	0.166	0.06864	0.0155883	0.166	0.0686793	0.0156476
5	rs4516879	164457691	G	0.1168	0.166	0.06864	0.0155883	0.166	0.0686793	0.0156476
5	rs551070298	40757735	G	0.006668	-0.6842	0.2829	0.0155837	-0.6842	0.283077	0.0156484
5	rs559743749	40753645	A	0.006668	-0.6842	0.2829	0.0155837	-0.6842	0.283077	0.0156484
5	rs1442	135382989	C	0.3952	0.1103	0.04561	0.015592	0.1103	0.0456367	0.0156527
5	rs7728048	4487664	C	0.3394	-0.1107	0.0465	0.0172824	-0.112447	0.0465255	0.0156535
5	rs11748989	117617743	C	0.2572	0.1228	0.05078	0.0155943	0.1228	0.0508094	0.0156544
5	rs1404169	105274944	G	0.1797	-0.1398	0.05781	0.0155946	-0.1398	0.0578435	0.0156548
5	rs11742548	10863696	G	0.1829	0.1487	0.05748	0.00968193	0.139013	0.0575192	0.0156574
5	rs141537704	151895157	C	0.07145	0.205	0.08478	0.0156051	0.205	0.0848276	0.0156633
5	rs17550756	125049585	T	0.302	0.1164	0.04814	0.0156083	0.1164	0.0481677	0.015668
5	rs62385971	125049435	A	0.302	0.1164	0.04814	0.0156083	0.1164	0.0481677	0.015668
5	rs12332515	125048376	A	0.302	0.1164	0.04814	0.0156083	0.1164	0.0481677	0.015668
5	rs10053708	125048365	G	0.302	0.1164	0.04814	0.0156083	0.1164	0.0481677	0.015668
5	rs2337136	168030406	T	0.05275	0.2359	0.09757	0.0156167	0.2359	0.0976246	0.0156748
5	rs371481676	120634366	T	0.01179	0.5075	0.2099	0.0156139	0.5075	0.210027	0.0156766
5	rs10062423	89981980	T	0.2685	-0.1189	0.04918	0.0156211	-0.1189	0.0492075	0.0156791
5	rs2455163	81730958	G	0.4789	-0.1072	0.04434	0.0156197	-0.1072	0.0443656	0.0156797
5	rs72766812	66858379	T	0.005001	0.8095	0.3348	0.015612	0.8095	0.33502	0.0156802
5	rs2913280	68114177	T	0.3178	0.1152	0.04765	0.015622	0.1152	0.0476776	0.0156822
5	rs274705	6727085	T	0.2172	-0.1384	0.05452	0.0111323	-0.131818	0.0545564	0.0156845
5	rs77678610	58534887	G	0.07466	0.2045	0.08459	0.0156257	0.2045	0.0846392	0.0156861
5	rs4487449	54033282	T	0.3507	-0.1121	0.04637	0.015627	-0.1121	0.0463967	0.0156869
5	rs13175291	124492388	T	0.3202	-0.1134	0.04691	0.015632	-0.1134	0.0469364	0.0156906
5	rs116470740	166291879	G	0.04989	0.2456	0.1016	0.0156351	0.2456	0.101658	0.0156949
5	rs78610915	30784541	T	0.02596	-0.3452	0.1428	0.0156332	-0.3452	0.142887	0.0156963
5	rs7724334	51059570	C	0.2655	-0.1219	0.05043	0.0156399	-0.1219	0.0504594	0.0157005
5	rs7713239	54026167	A	0.03072	-0.3118	0.129	0.0156467	-0.3118	0.129075	0.0157073
5	rs186983389	51175050	A	0.03739	-0.2886	0.1194	0.0156453	-0.2886	0.119472	0.0157081
5	rs28847142	133495164	C	0.2389	-0.1251	0.05176	0.0156523	-0.1251	0.0517896	0.0157118
5	rs72751998	53910189	A	0.01524	-0.4498	0.1861	0.0156499	-0.4498	0.186214	0.0157134
5	rs72752001	53910496	C	0.01524	-0.4498	0.1861	0.0156499	-0.4498	0.186214	0.0157134
5	rs72751999	53910277	A	0.01524	-0.4498	0.1861	0.0156499	-0.4498	0.186214	0.0157134
5	rs72752002	53911573	T	0.01524	-0.4498	0.1861	0.0156499	-0.4498	0.186214	0.0157134
5	rs62368547	97466018	T	0.3095	0.1163	0.04812	0.0156544	0.1163	0.048148	0.0157149
5	rs6886556	135397702	C	0.4303	-0.1098	0.04543	0.0156531	-0.1098	0.045457	0.015715
5	rs2974624	2880945	C	0.2426	-0.122	0.05164	0.0181517	-0.124797	0.0516681	0.0157201
5	rs6863815	171900018	G	0.006906	-0.683	0.2826	0.0156557	-0.683	0.282782	0.0157227
5	rs17145013	118574301	G	0.04668	-0.2598	0.1075	0.01566	-0.2598	0.107565	0.0157229
5	rs72720060	6546514	G	0.02727	-0.3526	0.1386	0.0109587	-0.334981	0.138694	0.0157241
5	rs4921161	160208120	A	0.2495	0.1232	0.05098	0.0156648	0.1232	0.0510091	0.0157243
5	rs114562201	151833252	T	0.02596	0.3422	0.1416	0.0156634	0.3422	0.141684	0.0157254
5	rs245577	14256589	A	0.2083	0.1311	0.05425	0.0156667	0.1311	0.0542809	0.015726
5	rs11241315	114440679	G	0.2869	0.1173	0.04854	0.0156678	0.1173	0.0485675	0.0157267
5	rs533836638	36593910	G	0.006073	-0.7419	0.307	0.0156657	-0.7419	0.307205	0.0157353
5	rs10755235	49991561	G	0.1475	-0.1497	0.06196	0.0156888	-0.1497	0.0619951	0.0157479
5	rs78867105	168147462	T	0.007145	0.6608	0.2735	0.0156883	0.6608	0.27367	0.0157532
5	rs4429830	72573021	T	0.3735	0.1114	0.04611	0.0156937	0.1114	0.0461369	0.0157546
5	rs11958160	109056568	A	0.0181	0.4008	0.1659	0.0156958	0.4008	0.165995	0.0157557
5	rs111970577	1633341	A	0.07597	-0.1883	0.0841	0.0251558	-0.203158	0.0841407	0.0157565
5	rs6879726	81954287	C	0.2698	-0.1184	0.04901	0.0156992	-0.1184	0.0490372	0.0157571
5	rs11953434	35833268	T	0.3932	0.1106	0.04578	0.0156963	0.1106	0.0458069	0.0157575
5	rs9647586	99698052	T	0.1793	0.1385	0.05733	0.015699	0.1385	0.0573625	0.0157582
5	rs142665754	155641299	T	0.005954	0.7301	0.3022	0.0156942	0.7301	0.302392	0.0157604
5	rs72790279	118995664	A	0.05692	-0.2339	0.09682	0.0156997	-0.2339	0.0968772	0.0157613
5	rs573544334	120191431	G	0.009883	0.559	0.2314	0.0157037	0.559	0.231542	0.0157678
5	rs10052060	141895229	T	0.05156	0.2412	0.09985	0.0157083	0.2412	0.0999071	0.015768
5	rs150534	60503133	G	0.4968	-0.1081	0.04475	0.0157075	-0.1081	0.0447763	0.0157688
5	rs3846472	63856309	A	0.01858	0.4034	0.167	0.0157107	0.4034	0.1671	0.0157729
5	rs2117602	23203433	G	0.4699	0.1072	0.04438	0.0157135	0.1072	0.0444055	0.0157736
5	rs10063756	23203086	A	0.4699	0.1072	0.04438	0.0157135	0.1072	0.0444055	0.0157736
5	rs532569456	108642508	C	0.005477	0.7718	0.3195	0.0157072	0.7718	0.319709	0.0157753
5	rs545404993	100423008	T	0.03679	0.2843	0.1177	0.0157152	0.2843	0.117768	0.0157753
5	rs10463070	158820822	C	0.3339	-0.1142	0.04728	0.015718	-0.1142	0.0473076	0.0157789
5	rs75495080	140609914	C	0.02024	-0.3838	0.1589	0.0157199	-0.3838	0.158993	0.0157812
5	rs6886216	124492823	G	0.3206	-0.1132	0.04687	0.015727	-0.1132	0.0468963	0.0157856
5	rs6595583	124492938	A	0.3206	-0.1132	0.04687	0.015727	-0.1132	0.0468963	0.0157856
5	rs12332374	112982955	C	0.01524	-0.4497	0.1862	0.0157289	-0.4497	0.186314	0.0157927
5	rs16895993	26722785	C	0.193	0.135	0.0559	0.0157341	0.135	0.0559319	0.0157937
5	rs295523	60473408	A	0.08061	-0.196	0.08116	0.015736	-0.196	0.0812065	0.0157958
5	rs295525	60472866	G	0.08061	-0.196	0.08116	0.015736	-0.196	0.0812065	0.0157958
5	rs298630	60446071	C	0.08061	-0.196	0.08116	0.015736	-0.196	0.0812065	0.0157958
5	rs298626	60451839	C	0.08061	-0.196	0.08116	0.015736	-0.196	0.0812065	0.0157958
5	rs295530	60465322	C	0.08061	-0.196	0.08116	0.015736	-0.196	0.0812065	0.0157958
5	rs1841504	60413392	G	0.08061	-0.196	0.08116	0.015736	-0.196	0.0812065	0.0157958
5	rs298624	60476874	A	0.08061	-0.196	0.08116	0.015736	-0.196	0.0812065	0.0157958
5	rs295570	60429695	C	0.08061	-0.196	0.08116	0.015736	-0.196	0.0812065	0.0157958
5	rs295581	60417939	C	0.08061	-0.196	0.08116	0.015736	-0.196	0.0812065	0.0157958
5	rs295572	60426994	G	0.08061	-0.196	0.08116	0.015736	-0.196	0.0812065	0.0157958
5	rs295529	60467589	C	0.08061	-0.196	0.08116	0.015736	-0.196	0.0812065	0.0157958
5	rs2613632	60410626	C	0.08061	-0.196	0.08116	0.015736	-0.196	0.0812065	0.0157958
5	rs295580	60418703	G	0.08061	-0.196	0.08116	0.015736	-0.196	0.0812065	0.0157958
5	rs2545476	60408993	T	0.08061	-0.196	0.08116	0.015736	-0.196	0.0812065	0.0157958
5	rs295568	60444402	T	0.08061	-0.196	0.08116	0.015736	-0.196	0.0812065	0.0157958
5	rs295576	60422696	A	0.08061	-0.196	0.08116	0.015736	-0.196	0.0812065	0.0157958
5	rs298627	60452133	A	0.08061	-0.196	0.08116	0.015736	-0.196	0.0812065	0.0157958
5	rs498497	60456272	A	0.08061	-0.196	0.08116	0.015736	-0.196	0.0812065	0.0157958
5	rs298631	60447177	T	0.08061	-0.196	0.08116	0.015736	-0.196	0.0812065	0.0157958
5	rs557092	60447881	A	0.08061	-0.196	0.08116	0.015736	-0.196	0.0812065	0.0157958
5	rs295574	60424497	T	0.08061	-0.196	0.08116	0.015736	-0.196	0.0812065	0.0157958
5	rs295526	60469923	A	0.08061	-0.196	0.08116	0.015736	-0.196	0.0812065	0.0157958
5	rs298625	60476132	G	0.08061	-0.196	0.08116	0.015736	-0.196	0.0812065	0.0157958
5	rs114077670	60406899	G	0.08061	-0.196	0.08116	0.015736	-0.196	0.0812065	0.0157958
5	rs298628	60452888	C	0.08061	-0.196	0.08116	0.015736	-0.196	0.0812065	0.0157958
5	rs7723122	159946103	T	0.3371	-0.1158	0.04795	0.0157345	-0.1158	0.0479789	0.0157975
5	rs11134980	175979476	G	0.4805	0.1085	0.04493	0.0157409	0.1085	0.0449565	0.0158027
5	rs76234093	104346952	G	0.1338	0.1559	0.06456	0.0157435	0.1559	0.0645966	0.0158027
5	rs77330922	104346973	T	0.1338	0.1559	0.06456	0.0157435	0.1559	0.0645966	0.0158027
5	rs11745730	175979329	G	0.4805	0.1085	0.04493	0.0157409	0.1085	0.0449565	0.0158027
5	rs13436073	25491542	A	0.3064	-0.1155	0.04783	0.0157437	-0.1155	0.0478573	0.0158033
5	rs112837243	168036367	T	0.05192	0.2371	0.09819	0.0157479	0.2371	0.0982446	0.0158061
5	rs112716884	168036387	G	0.05192	0.2371	0.09819	0.0157479	0.2371	0.0982446	0.0158061
5	rs7718603	17604609	A	0.3845	0.1112	0.04605	0.0157453	0.1112	0.0460771	0.0158068
5	rs2925183	114664019	C	0.04108	-0.269	0.1114	0.0157472	-0.269	0.111464	0.0158071
5	rs78061522	119622471	G	0.01203	-0.5059	0.2095	0.015744	-0.5059	0.209628	0.0158079
5	rs2972424	68109821	A	0.326	0.1145	0.04742	0.0157528	0.1145	0.0474475	0.0158133
5	rs1820643	68110946	G	0.326	0.1145	0.04742	0.0157528	0.1145	0.0474475	0.0158133
5	rs2624567	116825747	A	0.04132	-0.2685	0.1112	0.0157539	-0.2685	0.111264	0.0158139
5	rs2624566	116825748	T	0.04132	-0.2685	0.1112	0.0157539	-0.2685	0.111264	0.0158139
5	rs2624568	116825671	A	0.04132	-0.2685	0.1112	0.0157539	-0.2685	0.111264	0.0158139
5	rs62375664	124479271	A	0.2643	0.1207	0.04999	0.0157576	0.1207	0.0500185	0.0158171
5	rs10076134	132425465	G	0.01095	-0.5428	0.2248	0.0157529	-0.5428	0.224944	0.01582
5	rs6871331	132425169	A	0.01095	-0.5428	0.2248	0.0157529	-0.5428	0.224944	0.01582
5	rs6580033	153110458	A	0.2357	-0.1255	0.05198	0.0157616	-0.1255	0.0520097	0.0158212
5	rs366280	84642470	A	0.1313	-0.1579	0.0654	0.0157623	-0.1579	0.0654374	0.0158221
5	rs1692269	84637681	C	0.1313	-0.1579	0.0654	0.0157623	-0.1579	0.0654374	0.0158221
5	rs417878	84642309	A	0.1313	-0.1579	0.0654	0.0157623	-0.1579	0.0654374	0.0158221
5	rs389382	84634775	G	0.1313	-0.1579	0.0654	0.0157623	-0.1579	0.0654374	0.0158221
5	rs372089	84655356	T	0.1313	-0.1579	0.0654	0.0157623	-0.1579	0.0654374	0.0158221
5	rs365464	84655994	G	0.1313	-0.1579	0.0654	0.0157623	-0.1579	0.0654374	0.0158221
5	rs4072692	72572030	A	0.3685	0.112	0.04639	0.0157649	0.112	0.0464172	0.0158263
5	rs9313585	171633632	T	0.4195	-0.1091	0.04519	0.0157676	-0.1091	0.0452163	0.0158286
5	rs7732994	75444339	A	0.3909	-0.109	0.04515	0.0157709	-0.109	0.0451757	0.0158304
5	rs6450292	49933568	T	0.1392	-0.1532	0.06346	0.0157733	-0.1532	0.0634959	0.0158325
5	rs2053054	149609124	C	0.2585	-0.1245	0.05157	0.0157701	-0.1245	0.0516008	0.0158325
5	rs1900738	49933897	G	0.1392	-0.1532	0.06346	0.0157733	-0.1532	0.0634959	0.0158325
5	rs148857651	174999751	C	0.01334	-0.4681	0.1939	0.0157728	-0.4681	0.194012	0.0158335
5	rs117901512	43410580	C	0.02179	-0.3754	0.1555	0.0157721	-0.3754	0.155594	0.0158352
5	rs543356235	20282417	A	0.01215	0.4997	0.207	0.015778	0.4997	0.207125	0.0158411
5	rs182375039	49818554	A	0.007383	-0.6629	0.2746	0.015776	-0.6629	0.274778	0.0158438
5	rs56165523	159923636	C	0.1045	0.1751	0.07254	0.0157854	0.1751	0.0725818	0.0158458
5	rs7725493	10838628	G	0.2179	0.1373	0.05375	0.0106365	0.129754	0.0537855	0.0158467
5	rs11950763	35830733	C	0.1929	0.135	0.05593	0.0157901	0.135	0.0559619	0.0158498
5	rs7720359	97440378	G	0.3189	0.1153	0.04777	0.0157937	0.1153	0.0477977	0.0158545
5	rs267366	174908483	T	0.261	-0.123	0.05096	0.0157933	-0.123	0.0509899	0.0158547
5	rs7705877	84967379	T	0.1378	-0.1558	0.06455	0.0157944	-0.1558	0.0645874	0.0158551
5	rs10068612	18879916	G	0.02727	0.3268	0.1354	0.0157963	0.3268	0.135477	0.0158559
5	rs9292396	18871125	G	0.02727	0.3268	0.1354	0.0157963	0.3268	0.135477	0.0158559
5	rs13172174	18876214	C	0.02727	0.3268	0.1354	0.0157963	0.3268	0.135477	0.0158559
5	rs111525089	50996403	G	0.02239	0.3659	0.1516	0.0157963	0.3659	0.151689	0.015858
5	rs115866720	98285574	A	0.03084	0.307	0.1272	0.0157992	0.307	0.127272	0.0158585
5	rs6860429	4482235	T	0.3403	-0.1105	0.04656	0.0176308	-0.112368	0.0465855	0.0158613
5	rs17263917	9552338	A	0.05906	0.2315	0.09515	0.0149743	0.229642	0.0952072	0.0158644
5	rs9292508	33692815	G	0.02608	0.3386	0.1403	0.0158045	0.3386	0.140382	0.0158658
5	rs10472885	33690435	C	0.02608	0.3386	0.1403	0.0158045	0.3386	0.140382	0.0158658
5	rs10055979	33691164	T	0.02608	0.3386	0.1403	0.0158045	0.3386	0.140382	0.0158658
5	rs78484441	24935863	T	0.01286	0.4863	0.2015	0.0158045	0.4863	0.201622	0.0158677
5	rs553505380	150552074	A	0.02405	0.3417	0.1416	0.0158159	0.3417	0.141678	0.0158737
5	rs62374071	118125311	T	0.01262	0.4889	0.2026	0.0158162	0.4889	0.202721	0.015879
5	rs930394	44822617	A	0.4864	-0.106	0.04393	0.0158249	-0.106	0.0439548	0.015884
5	rs13174122	44810740	C	0.4864	-0.106	0.04393	0.0158249	-0.106	0.0439548	0.015884
5	rs12656984	44824702	G	0.4864	-0.106	0.04393	0.0158249	-0.106	0.0439548	0.015884
5	rs7736952	44790379	T	0.4864	-0.106	0.04393	0.0158249	-0.106	0.0439548	0.015884
5	rs7737491	44790842	G	0.4864	-0.106	0.04393	0.0158249	-0.106	0.0439548	0.015884
5	rs71610376	44825023	C	0.4864	-0.106	0.04393	0.0158249	-0.106	0.0439548	0.015884
5	rs7703059	44826436	A	0.4864	-0.106	0.04393	0.0158249	-0.106	0.0439548	0.015884
5	rs6872254	44803784	T	0.4864	-0.106	0.04393	0.0158249	-0.106	0.0439548	0.015884
5	rs12513749	44828203	A	0.4864	-0.106	0.04393	0.0158249	-0.106	0.0439548	0.015884
5	rs16901964	44783255	T	0.4864	-0.106	0.04393	0.0158249	-0.106	0.0439548	0.015884
5	rs2972786	29822407	C	0.4913	0.1074	0.04451	0.0158244	0.1074	0.0445358	0.0158852
5	rs17844488	140558315	C	0.09502	0.1829	0.0758	0.0158249	0.1829	0.0758438	0.0158856
5	rs17844487	140558314	C	0.09502	0.1829	0.0758	0.0158249	0.1829	0.0758438	0.0158856
5	rs17844489	140558317	G	0.09502	0.1829	0.0758	0.0158249	0.1829	0.0758438	0.0158856
5	rs114466115	100349031	C	0.006311	0.7053	0.2923	0.0158248	0.7053	0.292483	0.0158906
5	rs114559863	100350095	G	0.006311	0.7053	0.2923	0.0158248	0.7053	0.292483	0.0158906
5	rs189912443	100323262	A	0.006311	0.7053	0.2923	0.0158248	0.7053	0.292483	0.0158906
5	rs193196579	100322372	T	0.006311	0.7053	0.2923	0.0158248	0.7053	0.292483	0.0158906
5	rs115484249	100350333	C	0.006311	0.7053	0.2923	0.0158248	0.7053	0.292483	0.0158906
5	rs114229602	100327900	C	0.006311	0.7053	0.2923	0.0158248	0.7053	0.292483	0.0158906
5	rs116670333	100326096	G	0.006311	0.7053	0.2923	0.0158248	0.7053	0.292483	0.0158906
5	rs138925413	100324600	A	0.006311	0.7053	0.2923	0.0158248	0.7053	0.292483	0.0158906
5	rs573502964	100324109	A	0.006311	0.7053	0.2923	0.0158248	0.7053	0.292483	0.0158906
5	rs116366952	100332440	A	0.006311	0.7053	0.2923	0.0158248	0.7053	0.292483	0.0158906
5	rs115017589	100344561	A	0.006311	0.7053	0.2923	0.0158248	0.7053	0.292483	0.0158906
5	rs115553343	100328055	C	0.006311	0.7053	0.2923	0.0158248	0.7053	0.292483	0.0158906
5	rs116108976	100340042	A	0.006311	0.7053	0.2923	0.0158248	0.7053	0.292483	0.0158906
5	rs116244785	100339902	G	0.006311	0.7053	0.2923	0.0158248	0.7053	0.292483	0.0158906
5	rs115527694	100304678	G	0.006311	0.7053	0.2923	0.0158248	0.7053	0.292483	0.0158906
5	rs115020397	100301668	T	0.006311	0.7053	0.2923	0.0158248	0.7053	0.292483	0.0158906
5	rs577072423	100320506	T	0.006311	0.7053	0.2923	0.0158248	0.7053	0.292483	0.0158906
5	rs17782867	100303644	C	0.006311	0.7053	0.2923	0.0158248	0.7053	0.292483	0.0158906
5	rs116393754	100311102	A	0.006311	0.7053	0.2923	0.0158248	0.7053	0.292483	0.0158906
5	rs115862075	100312637	T	0.006311	0.7053	0.2923	0.0158248	0.7053	0.292483	0.0158906
5	rs116029397	100350355	A	0.006311	0.7053	0.2923	0.0158248	0.7053	0.292483	0.0158906
5	rs115398352	100314575	G	0.006311	0.7053	0.2923	0.0158248	0.7053	0.292483	0.0158906
5	rs56159578	32687632	G	0.05192	-0.242	0.1003	0.0158322	-0.242	0.100358	0.015893
5	rs12109866	31968097	T	0.4512	0.107	0.04435	0.015838	0.107	0.0443753	0.0158978
5	rs9292828	41838232	C	0.04525	-0.2596	0.1076	0.0158375	-0.2596	0.107663	0.0158989
5	rs62366215	60549520	G	0.4751	0.1084	0.04493	0.0158374	0.1084	0.0449565	0.0158992
5	rs603655	163129339	C	0.1591	0.1475	0.06114	0.0158437	0.1475	0.0611758	0.0159051
5	rs602759	163129539	A	0.1591	0.1475	0.06114	0.0158437	0.1475	0.0611758	0.0159051
5	rs526962	163129210	T	0.1591	0.1475	0.06114	0.0158437	0.1475	0.0611758	0.0159051
5	rs604556	163129145	T	0.1591	0.1475	0.06114	0.0158437	0.1475	0.0611758	0.0159051
5	rs602779	163129525	A	0.1591	0.1475	0.06114	0.0158437	0.1475	0.0611758	0.0159051
5	rs604054	163129268	T	0.1591	0.1475	0.06114	0.0158437	0.1475	0.0611758	0.0159051
5	rs1083682	25845050	T	0.0306	0.3112	0.129	0.0158477	0.3112	0.129074	0.0159084
5	rs16903689	37611399	G	0.007383	-0.6598	0.2735	0.0158465	-0.6598	0.273675	0.0159139
5	rs9292661	37612196	A	0.007383	-0.6598	0.2735	0.0158465	-0.6598	0.273675	0.0159139
5	rs10059214	37623004	C	0.007383	-0.6598	0.2735	0.0158465	-0.6598	0.273675	0.0159139
5	rs9292660	37610579	A	0.007383	-0.6598	0.2735	0.0158465	-0.6598	0.273675	0.0159139
5	rs7714066	37628343	C	0.007383	-0.6598	0.2735	0.0158465	-0.6598	0.273675	0.0159139
5	rs9292659	37610363	A	0.007383	-0.6598	0.2735	0.0158465	-0.6598	0.273675	0.0159139
5	rs9292658	37610282	C	0.007383	-0.6598	0.2735	0.0158465	-0.6598	0.273675	0.0159139
5	rs6863547	37626921	C	0.007383	-0.6598	0.2735	0.0158465	-0.6598	0.273675	0.0159139
5	rs7710547	37624451	C	0.007383	-0.6598	0.2735	0.0158465	-0.6598	0.273675	0.0159139
5	rs10042970	37625632	A	0.007383	-0.6598	0.2735	0.0158465	-0.6598	0.273675	0.0159139
5	rs10070366	37621724	T	0.007383	-0.6598	0.2735	0.0158465	-0.6598	0.273675	0.0159139
5	rs951579	37631619	C	0.007383	-0.6598	0.2735	0.0158465	-0.6598	0.273675	0.0159139
5	rs202121585	37615048	T	0.007383	-0.6598	0.2735	0.0158465	-0.6598	0.273675	0.0159139
5	rs7736862	37635064	A	0.007383	-0.6598	0.2735	0.0158465	-0.6598	0.273675	0.0159139
5	rs7708708	37636530	G	0.007383	-0.6598	0.2735	0.0158465	-0.6598	0.273675	0.0159139
5	rs10055334	37621889	A	0.007383	-0.6598	0.2735	0.0158465	-0.6598	0.273675	0.0159139
5	rs10060693	37629114	T	0.007383	-0.6598	0.2735	0.0158465	-0.6598	0.273675	0.0159139
5	rs10055301	37621652	C	0.007383	-0.6598	0.2735	0.0158465	-0.6598	0.273675	0.0159139
5	rs9292663	37613866	T	0.007383	-0.6598	0.2735	0.0158465	-0.6598	0.273675	0.0159139
5	rs116340922	115111985	A	0.008693	-0.5985	0.2481	0.0158508	-0.5985	0.248254	0.0159159
5	rs376649814	706836	T	0.3976	0.1155	0.04508	0.0104038	0.108749	0.0451096	0.015919
5	rs74778220	25490945	A	0.0518	-0.2409	0.09987	0.0158594	-0.2409	0.0999272	0.0159196
5	rs6863575	49904803	T	0.1394	-0.153	0.06343	0.0158606	-0.153	0.0634658	0.0159199
5	rs316596	2362746	A	0.2819	-0.1302	0.05011	0.0093691	-0.120888	0.0501456	0.0159205
5	rs12515156	120600954	T	0.07716	0.1995	0.08271	0.0158635	0.1995	0.0827571	0.0159233
5	rs10073108	148229577	C	0.07811	0.2007	0.08321	0.0158666	0.2007	0.0832585	0.0159279
5	rs10060956	167250036	A	0.08347	0.1931	0.08006	0.0158678	0.1931	0.0801059	0.0159281
5	rs71611183	172955238	A	0.05227	0.2424	0.1005	0.0158679	0.2424	0.100559	0.0159294
5	rs7724603	38274550	A	0.3905	0.1095	0.0454	0.0158699	0.1095	0.045426	0.0159302
5	rs1428258	38273660	A	0.3905	0.1095	0.0454	0.0158699	0.1095	0.045426	0.0159302
5	rs9716524	38273742	T	0.3905	0.1095	0.0454	0.0158699	0.1095	0.045426	0.0159302
5	rs16903915	38270925	C	0.3905	0.1095	0.0454	0.0158699	0.1095	0.045426	0.0159302
5	rs7723955	38274430	G	0.3905	0.1095	0.0454	0.0158699	0.1095	0.045426	0.0159302
5	rs7724224	38274312	A	0.3905	0.1095	0.0454	0.0158699	0.1095	0.045426	0.0159302
5	rs1428257	38273645	A	0.3905	0.1095	0.0454	0.0158699	0.1095	0.045426	0.0159302
5	rs1118171	38276825	G	0.3905	0.1095	0.0454	0.0158699	0.1095	0.045426	0.0159302
5	rs34661295	38275922	A	0.3905	0.1095	0.0454	0.0158699	0.1095	0.045426	0.0159302
5	rs13166906	38275947	A	0.3905	0.1095	0.0454	0.0158699	0.1095	0.045426	0.0159302
5	rs1987824	38276657	A	0.3905	0.1095	0.0454	0.0158699	0.1095	0.045426	0.0159302
5	rs13187746	38276597	C	0.3905	0.1095	0.0454	0.0158699	0.1095	0.045426	0.0159302
5	rs35741516	38276254	G	0.3905	0.1095	0.0454	0.0158699	0.1095	0.045426	0.0159302
5	rs13161170	38275018	T	0.3905	0.1095	0.0454	0.0158699	0.1095	0.045426	0.0159302
5	rs13167149	38276372	G	0.3905	0.1095	0.0454	0.0158699	0.1095	0.045426	0.0159302
5	rs16903920	38272121	G	0.3905	0.1095	0.0454	0.0158699	0.1095	0.045426	0.0159302
5	rs10512680	38271432	T	0.3905	0.1095	0.0454	0.0158699	0.1095	0.045426	0.0159302
5	rs12656805	38271796	G	0.3905	0.1095	0.0454	0.0158699	0.1095	0.045426	0.0159302
5	rs13161705	38275285	A	0.3905	0.1095	0.0454	0.0158699	0.1095	0.045426	0.0159302
5	rs34417601	38276342	A	0.3905	0.1095	0.0454	0.0158699	0.1095	0.045426	0.0159302
5	rs7725096	38274833	A	0.3905	0.1095	0.0454	0.0158699	0.1095	0.045426	0.0159302
5	rs757169	128214819	C	0.4431	-0.1067	0.04424	0.015872	-0.1067	0.044265	0.0159314
5	rs6595865	128216510	G	0.4431	-0.1067	0.04424	0.015872	-0.1067	0.044265	0.0159314
5	rs11949358	17991625	C	0.4226	0.1088	0.04511	0.0158704	0.1088	0.0451362	0.0159314
5	rs7706146	166320265	T	0.2204	-0.1299	0.05386	0.0158736	-0.1299	0.0538914	0.0159349
5	rs6650968	173591547	C	0.1098	-0.1735	0.07194	0.0158769	-0.1735	0.0719825	0.0159391
5	rs57216348	175280262	A	0.2383	-0.1256	0.05208	0.0158795	-0.1256	0.05211	0.01594
5	rs59251601	175280287	A	0.2383	-0.1256	0.05208	0.0158795	-0.1256	0.05211	0.01594
5	rs75860696	121207221	C	0.007264	-0.6634	0.2751	0.0158876	-0.6634	0.275275	0.0159547
5	rs74517758	121217188	C	0.007264	-0.6634	0.2751	0.0158876	-0.6634	0.275275	0.0159547
5	rs75308562	121211901	C	0.007264	-0.6634	0.2751	0.0158876	-0.6634	0.275275	0.0159547
5	rs140855699	121211383	A	0.007264	-0.6634	0.2751	0.0158876	-0.6634	0.275275	0.0159547
5	rs567139703	180033909	C	0.006192	0.7191	0.2982	0.0158884	0.7191	0.298391	0.0159557
5	rs10053594	33790733	T	0.2979	0.1175	0.04873	0.0158981	0.1175	0.0487583	0.0159592
5	rs75711786	24571926	G	0.06347	0.2178	0.09033	0.0159019	0.2178	0.0903812	0.0159615
5	rs56316622	88815926	A	0.3257	-0.1145	0.04749	0.0159074	-0.1145	0.0475175	0.0159683
5	rs62380089	88812630	A	0.3257	-0.1145	0.04749	0.0159074	-0.1145	0.0475175	0.0159683
5	rs10942550	88818766	A	0.3257	-0.1145	0.04749	0.0159074	-0.1145	0.0475175	0.0159683
5	rs2231469	137549772	A	0.008573	0.5994	0.2486	0.0159044	0.5994	0.248753	0.015969
5	rs34936889	33816663	T	0.2584	-0.1212	0.05027	0.0159097	-0.1212	0.0502984	0.0159692
5	rs11951325	15678761	T	0.2252	-0.1294	0.05367	0.0159075	-0.1294	0.0537015	0.0159693
5	rs249608	133471217	C	0.1268	-0.1618	0.06711	0.0159103	-0.1618	0.0671491	0.0159716
5	rs12152744	97444572	A	0.3128	0.1156	0.04795	0.0159156	0.1156	0.0479777	0.0159764
5	rs4565255	1109568	C	0.4007	-0.1067	0.04591	0.0201195	-0.110674	0.0459348	0.0159803
5	rs17067869	166458887	G	0.4147	-0.108	0.0448	0.0159213	-0.108	0.0448255	0.0159812
5	rs188661703	118007415	C	0.01715	-0.4214	0.1748	0.0159195	-0.4214	0.174905	0.0159829
5	rs76536361	169478365	A	0.005716	-0.7546	0.313	0.0159148	-0.7546	0.313204	0.0159833
5	rs6879567	169479237	A	0.005716	-0.7546	0.313	0.0159148	-0.7546	0.313204	0.0159833
5	rs57337422	176538929	C	0.1036	-0.176	0.07301	0.0159251	-0.176	0.0730522	0.015986
5	rs977230	33720468	A	0.02108	0.3775	0.1566	0.0159263	0.3775	0.156693	0.0159886
5	rs56231341	33718767	T	0.02108	0.3775	0.1566	0.0159263	0.3775	0.156693	0.0159886
5	rs72773216	103238145	G	0.02739	0.3259	0.1352	0.0159305	0.3259	0.135277	0.0159905
5	rs369236447	14167550	T	0.008335	-0.6065	0.2516	0.0159275	-0.6065	0.251754	0.0159919
5	rs253908	31684412	G	0.4653	-0.107	0.04439	0.0159327	-0.107	0.0444154	0.0159931
5	rs6555715	166313934	A	0.0768	0.1995	0.08277	0.0159397	0.1995	0.0828169	0.0159995
5	rs10075394	143174946	A	0.2428	0.1249	0.05182	0.0159409	0.1249	0.0518499	0.0160016
5	rs7725341	113980658	G	0.1635	0.1471	0.06103	0.0159398	0.1471	0.0610663	0.0160025
5	rs1445712	115314121	C	0.4236	-0.108	0.04481	0.0159448	-0.108	0.0448356	0.0160052
5	rs1864924	173635263	C	0.2782	0.1187	0.04925	0.0159459	0.1187	0.049278	0.0160058
5	rs401654	81068347	A	0.2079	0.1321	0.05481	0.0159462	0.1321	0.0548416	0.0160071
5	rs67911776	20404962	G	0.2449	0.1233	0.05116	0.0159488	0.1233	0.0511889	0.0160083
5	rs405267	97896332	G	0.2794	0.1171	0.04859	0.0159542	0.1171	0.048617	0.0160127
5	rs274716	6722289	C	0.4545	-0.1091	0.04434	0.0138731	-0.106861	0.0443665	0.0160139
5	rs149674952	130610036	A	0.01012	-0.5514	0.2288	0.015954	-0.5514	0.22894	0.0160186
5	rs9326997	115533026	A	0.1357	0.1542	0.06399	0.0159634	0.1542	0.0640259	0.0160225
5	rs7449449	115533546	A	0.1357	0.1542	0.06399	0.0159634	0.1542	0.0640259	0.0160225
5	rs7725500	115534444	T	0.1357	0.1542	0.06399	0.0159634	0.1542	0.0640259	0.0160225
5	rs62343552	4516746	T	0.2274	-0.1203	0.05238	0.0216371	-0.12621	0.0524062	0.0160265
5	rs67144120	27970273	T	0.1955	0.1358	0.05636	0.0159739	0.1358	0.0563928	0.0160355
5	rs11744843	124478332	G	0.2646	0.1204	0.04997	0.0159768	0.1204	0.0499983	0.0160366
5	rs164861	14262535	A	0.2091	0.1303	0.05408	0.0159791	0.1303	0.0541105	0.0160386
5	rs111543849	171546793	A	0.04453	-0.2607	0.1082	0.0159776	-0.2607	0.108263	0.0160389
5	rs55633333	159936449	G	0.1061	0.1735	0.07201	0.0159793	0.1735	0.0720513	0.0160399
5	rs6580035	153114615	T	0.2159	-0.1296	0.05379	0.0159801	-0.1296	0.0538207	0.0160404
5	rs6868937	10241066	G	0.1393	0.1521	0.06456	0.0184755	0.155544	0.0645956	0.016042
5	rs78013255	148397622	C	0.226	0.1268	0.05263	0.0159844	0.1268	0.0526597	0.0160441
5	rs12522083	35906234	A	0.3951	0.1082	0.04491	0.0159848	0.1082	0.0449352	0.0160442
5	rs6872387	31762552	A	0.2872	0.1181	0.04902	0.0159866	0.1181	0.0490481	0.0160472
5	rs183834881	115340324	A	0.0125	0.4869	0.2021	0.0159874	0.4869	0.202219	0.0160495
5	rs536811964	57573203	T	0.01608	0.4298	0.1784	0.0159878	0.4298	0.178505	0.0160499
5	rs10042824	105205274	C	0.1238	0.1609	0.06679	0.0159944	0.1609	0.0668277	0.016054
5	rs113595348	72605501	A	0.01095	-0.5411	0.2246	0.0159888	-0.5411	0.224743	0.0160561
5	rs1604452	81892003	C	0.2655	-0.1211	0.05027	0.0159967	-0.1211	0.0502989	0.0160574
5	rs161527	32143420	A	0.04275	0.2645	0.1098	0.0159996	0.2645	0.109863	0.0160604
5	rs1428352	29861933	A	0.4938	-0.1078	0.04475	0.015999	-0.1078	0.0447761	0.0160607
5	rs1428340	29864312	A	0.4938	-0.1078	0.04475	0.015999	-0.1078	0.0447761	0.0160607
5	rs35297691	49980285	G	0.1843	-0.1368	0.05679	0.0160018	-0.1368	0.0568221	0.0160615
5	rs12652605	49943944	G	0.1843	-0.1368	0.05679	0.0160018	-0.1368	0.0568221	0.0160615
5	rs62366907	49943626	A	0.1843	-0.1368	0.05679	0.0160018	-0.1368	0.0568221	0.0160615
5	rs78231290	75429725	A	0.0487	-0.2498	0.1037	0.0160019	-0.2498	0.10376	0.0160633
5	rs26158	144739514	C	0.1319	-0.1599	0.06638	0.0160025	-0.1599	0.066419	0.0160647
5	rs325254	143115268	A	0.2902	0.1182	0.04907	0.0160049	0.1182	0.0490984	0.016066
5	rs568459983	74720345	T	0.008812	-0.5858	0.2432	0.0160087	-0.5858	0.243346	0.0160724
5	rs12233982	122717301	C	0.1128	0.1706	0.07083	0.0160145	0.1706	0.0708714	0.0160764
5	rs76691903	111191042	G	0.005239	0.7681	0.3189	0.0160142	0.7681	0.319097	0.0160795
5	rs144155258	152420025	A	0.009407	-0.5771	0.2396	0.0160139	-0.5771	0.239749	0.0160799
5	rs116552503	92293418	A	0.0587	-0.2296	0.09533	0.0160193	-0.2296	0.0953858	0.0160812
5	rs6886944	115413042	C	0.4161	0.1077	0.04472	0.0160262	0.1077	0.0447453	0.0160861
5	rs60970806	152607414	A	0.09681	0.1805	0.07495	0.0160282	0.1805	0.0749929	0.0160888
5	rs111582573	152607907	G	0.09681	0.1805	0.07495	0.0160282	0.1805	0.0749929	0.0160888
5	rs111903095	152607974	C	0.09681	0.1805	0.07495	0.0160282	0.1805	0.0749929	0.0160888
5	rs72793635	152614164	A	0.09681	0.1805	0.07495	0.0160282	0.1805	0.0749929	0.0160888
5	rs56118692	152610767	T	0.09681	0.1805	0.07495	0.0160282	0.1805	0.0749929	0.0160888
5	rs972707	13471156	G	0.1643	0.1444	0.05996	0.0160282	0.1444	0.0599945	0.0160891
5	rs13170138	28160050	C	0.06156	-0.2225	0.09239	0.0160284	-0.2225	0.0924431	0.0160892
5	rs1366195	163990388	T	0.4974	-0.1063	0.04414	0.0160294	-0.1063	0.044165	0.0160894
5	rs4447959	72574436	A	0.3738	0.1109	0.04605	0.0160291	0.1109	0.0460766	0.0160903
5	rs1696964	165796499	G	0.01869	-0.4058	0.1685	0.0160266	-0.4058	0.168602	0.0160908
5	rs16889508	58565320	A	0.1074	0.1724	0.07159	0.0160333	0.1724	0.071631	0.0160939
5	rs249534	35098671	A	0.01846	0.4012	0.1666	0.016033	0.4012	0.166698	0.016095
5	rs249535	35097682	T	0.01846	0.4012	0.1666	0.016033	0.4012	0.166698	0.016095
5	rs534273652	149139222	T	0.007145	0.6572	0.2729	0.016031	0.6572	0.273068	0.0160962
5	rs17273410	22428906	C	0.2773	0.1199	0.04979	0.0160352	0.1199	0.0498188	0.0160964
5	rs11747810	153100273	T	0.2357	-0.1251	0.05195	0.0160365	-0.1251	0.0519794	0.0160964
5	rs13166082	6316676	G	0.2726	-0.1167	0.04976	0.019014	-0.119822	0.0497867	0.0160968
5	rs7721572	162948904	A	0.14	-0.1545	0.06416	0.0160383	-0.1545	0.064197	0.0160994
5	rs62362501	76684987	A	0.3952	-0.1093	0.04539	0.0160393	-0.1093	0.045416	0.0161001
5	rs457051	97893413	A	0.2796	0.117	0.04859	0.0160444	0.117	0.0486169	0.0161031
5	rs1404162	105304249	T	0.3264	0.1131	0.04697	0.0160437	0.1131	0.0469965	0.0161035
5	rs148231407	81699289	A	0.007502	-0.6415	0.2664	0.0160387	-0.6415	0.266564	0.0161039
5	rs72753576	31665785	A	0.06097	-0.2206	0.09162	0.0160502	-0.2206	0.0916713	0.0161095
5	rs78852059	142868194	C	0.1112	0.1696	0.07044	0.0160524	0.1696	0.0704802	0.0161129
5	rs2927701	73280116	A	0.3379	0.1126	0.04677	0.016061	0.1126	0.0467966	0.0161214
5	rs113259755	24366777	T	0.4141	-0.1079	0.04482	0.0160662	-0.1079	0.0448454	0.0161264
5	rs77114905	148385614	A	0.2258	0.1267	0.05263	0.0160678	0.1267	0.0526597	0.0161275
5	rs1549907	148392565	C	0.2258	0.1267	0.05263	0.0160678	0.1267	0.0526597	0.0161275
5	rs9687065	148391140	G	0.2258	0.1267	0.05263	0.0160678	0.1267	0.0526597	0.0161275
5	rs10050933	148383555	T	0.2258	0.1267	0.05263	0.0160678	0.1267	0.0526597	0.0161275
5	rs9687471	148390791	A	0.2258	0.1267	0.05263	0.0160678	0.1267	0.0526597	0.0161275
5	rs1007401	148382965	A	0.2258	0.1267	0.05263	0.0160678	0.1267	0.0526597	0.0161275
5	rs6897286	4690313	C	0.1206	-0.1643	0.068	0.0156845	-0.163698	0.0680392	0.0161313
5	rs17795692	58728915	G	0.06561	0.2141	0.08894	0.0160736	0.2141	0.0889902	0.0161334
5	rs13174704	172955882	C	0.05204	0.2424	0.1007	0.0160776	0.2424	0.100759	0.0161393
5	rs1363840	36260660	G	0.4989	-0.1069	0.04441	0.0160791	-0.1069	0.0444355	0.01614
5	rs12658714	124021420	C	0.06525	-0.2183	0.09069	0.0160797	-0.2183	0.0907429	0.0161416
5	rs13164351	124022833	T	0.06525	-0.2183	0.09069	0.0160797	-0.2183	0.0907429	0.0161416
5	rs34910444	124021289	G	0.06525	-0.2183	0.09069	0.0160797	-0.2183	0.0907429	0.0161416
5	rs61296120	124021803	T	0.06525	-0.2183	0.09069	0.0160797	-0.2183	0.0907429	0.0161416
5	rs6897901	124019016	A	0.06525	-0.2183	0.09069	0.0160797	-0.2183	0.0907429	0.0161416
5	rs12656496	124021377	G	0.06525	-0.2183	0.09069	0.0160797	-0.2183	0.0907429	0.0161416
5	rs10070915	104361476	C	0.4512	-0.106	0.04404	0.0160885	-0.106	0.0440646	0.0161477
5	rs66515258	153153640	A	0.2154	-0.1291	0.05364	0.0160936	-0.1291	0.0536703	0.0161536
5	rs7722211	121029728	T	0.05251	0.2426	0.1008	0.0160954	0.2426	0.100859	0.0161578
5	rs116924872	118442483	C	0.03668	-0.2876	0.1195	0.0160976	-0.2876	0.11957	0.0161599
5	rs13353882	33609489	T	0.3927	0.1089	0.04525	0.0161005	0.1089	0.0452757	0.0161608
5	rs154140	50068245	T	0.1798	-0.1378	0.05726	0.0161033	-0.1378	0.0572922	0.016163
5	rs4702259	5309842	C	0.4343	0.1125	0.04418	0.010884	0.106328	0.0442082	0.0161656
5	rs2300065	133510384	A	0.2309	-0.128	0.05319	0.0161076	-0.128	0.0532211	0.0161697
5	rs2300066	133510625	G	0.2309	-0.128	0.05319	0.0161076	-0.128	0.0532211	0.0161697
5	rs57332510	174053678	A	0.02584	0.3393	0.141	0.0161114	0.3393	0.141082	0.0161732
5	rs534612570	118276531	T	0.01572	-0.437	0.1816	0.0161112	-0.437	0.181708	0.0161742
5	rs77189549	80896080	G	0.03263	-0.3044	0.1265	0.016114	-0.3044	0.126574	0.0161764
5	rs75722767	80894190	A	0.03263	-0.3044	0.1265	0.016114	-0.3044	0.126574	0.0161764
5	rs140310357	80889926	C	0.03263	-0.3044	0.1265	0.016114	-0.3044	0.126574	0.0161764
5	rs10462685	12060670	T	0.3994	0.1091	0.04534	0.0161166	0.1091	0.045366	0.0161776
5	rs7447358	116291904	A	0.3463	0.1123	0.04667	0.0161169	0.1123	0.0466968	0.0161779
5	rs10155597	171481606	G	0.2801	0.1187	0.04933	0.0161175	0.1187	0.0493581	0.0161781
5	rs368710182	82534125	G	0.007502	-0.6502	0.2702	0.0161121	-0.6502	0.270371	0.0161793
5	rs537216174	36407536	G	0.007145	-0.6721	0.2793	0.0161118	-0.6721	0.27948	0.0161802
5	rs539481127	36407157	G	0.007145	-0.6721	0.2793	0.0161118	-0.6721	0.27948	0.0161802
5	rs72791672	117692061	C	0.08395	0.1937	0.0805	0.0161189	0.1937	0.0805466	0.0161805
5	rs11134071	487837	T	0.1423	-0.1382	0.06277	0.0276873	-0.151018	0.0627982	0.0161808
5	rs1840860	13060805	T	0.1305	-0.159	0.06608	0.0161206	-0.159	0.0661181	0.0161818
5	rs72791979	108071339	A	0.01512	-0.4502	0.1871	0.0161194	-0.4502	0.187213	0.0161839
5	rs4865682	51018314	A	0.2668	-0.121	0.05029	0.0161263	-0.121	0.0503189	0.0161874
5	rs59539451	32152646	T	0.04251	0.2649	0.1101	0.0161285	0.2649	0.110163	0.0161895
5	rs34280520	174281187	G	0.07788	0.1937	0.08051	0.0161321	0.1937	0.0805536	0.0161897
5	rs2112662	172213577	T	0.4996	0.1068	0.04439	0.0161306	0.1068	0.0444154	0.0161915
5	rs11960282	77841243	C	0.2917	0.1183	0.04917	0.016131	0.1183	0.0491985	0.0161927
5	rs34265014	31717796	G	0.02262	-0.3645	0.1515	0.0161309	-0.3645	0.151589	0.0161936
5	rs9687968	128307283	T	0.3546	-0.1105	0.04593	0.0161356	-0.1105	0.0459558	0.0161952
5	rs10051026	133531449	C	0.2679	-0.1214	0.05046	0.0161342	-0.1214	0.0504893	0.0161959
5	rs13172549	72860354	T	0.4144	-0.1079	0.04485	0.0161372	-0.1079	0.0448754	0.0161976
5	rs6596137	133019116	C	0.1194	0.166	0.069	0.0161372	0.166	0.0690401	0.0161991
5	rs11743708	157887508	C	0.1597	-0.1442	0.05994	0.0161398	-0.1442	0.0599736	0.0161994
5	rs10061266	84943605	C	0.3543	0.113	0.04697	0.0161375	0.113	0.0469975	0.0161999
5	rs11746598	41467709	G	0.07299	-0.2067	0.08592	0.0161404	-0.2067	0.0859699	0.0162021
5	rs578248566	81933823	T	0.006668	-0.6806	0.2829	0.0161372	-0.6806	0.283074	0.0162028
5	rs7700736	34696305	A	0.2364	-0.1276	0.05304	0.0161401	-0.1276	0.0530713	0.0162029
5	rs10068673	116641123	G	0.2642	0.1218	0.05063	0.016142	0.1218	0.0506593	0.0162036
5	rs6596139	133019214	C	0.1084	0.1721	0.07154	0.0161438	0.1721	0.0715811	0.016205
5	rs11738298	60093017	A	0.07097	0.2084	0.08663	0.0161445	0.2084	0.0866798	0.0162056
5	rs12109529	1687144	A	0.3446	0.1278	0.04667	0.00617435	0.11229	0.0467062	0.016209
5	rs560909779	77715628	C	0.01286	-0.484	0.2012	0.0161474	-0.484	0.20132	0.016211
5	rs316725	41719678	C	0.04549	-0.2581	0.1073	0.0161545	-0.2581	0.107362	0.0162164
5	rs35839972	173716980	C	0.01679	-0.4207	0.1749	0.0161559	-0.4207	0.175003	0.0162184
5	rs35123969	173714777	G	0.01679	-0.4207	0.1749	0.0161559	-0.4207	0.175003	0.0162184
5	rs144194645	113163301	G	0.01631	-0.4296	0.1786	0.0161559	-0.4296	0.178706	0.0162192
5	rs17262778	9541160	C	0.05489	0.2438	0.09871	0.0135165	0.237434	0.0987718	0.0162226
5	rs78826326	9540002	C	0.05489	0.2438	0.09871	0.0135165	0.237434	0.0987718	0.0162226
5	rs77836114	9541451	C	0.05489	0.2438	0.09871	0.0135165	0.237434	0.0987718	0.0162226
5	rs75336098	9540856	T	0.05489	0.2438	0.09871	0.0135165	0.237434	0.0987718	0.0162226
5	rs11951779	9539679	A	0.05489	0.2438	0.09871	0.0135165	0.237434	0.0987718	0.0162226
5	rs11958229	9539989	A	0.05489	0.2438	0.09871	0.0135165	0.237434	0.0987718	0.0162226
5	rs11951006	9539235	T	0.05489	0.2438	0.09871	0.0135165	0.237434	0.0987718	0.0162226
5	rs11739323	36256815	A	0.4993	0.1066	0.04432	0.0161621	0.1066	0.0443453	0.0162228
5	rs9885398	4689686	T	0.1196	-0.1649	0.06827	0.0157175	-0.164205	0.0683093	0.0162238
5	rs262057	178001709	T	0.0287	-0.3271	0.136	0.016166	-0.3271	0.136081	0.0162297
5	rs57300972	44897836	T	0.4842	-0.1057	0.04395	0.0161722	-0.1057	0.0439746	0.0162319
5	rs115129617	31903427	T	0.005954	0.7343	0.3053	0.0161647	0.7343	0.305496	0.016233
5	rs368339651	108336134	G	0.005835	-0.7456	0.31	0.0161653	-0.7456	0.310201	0.0162343
5	rs72830959	167918209	G	0.05835	0.2249	0.09352	0.0161798	0.2249	0.0935722	0.0162393
5	rs4868661	176015815	A	0.4806	0.1068	0.04441	0.0161785	0.1068	0.0444354	0.0162394
5	rs12520311	6864047	G	0.1764	-0.132	0.05798	0.0228073	-0.139422	0.0580087	0.0162404
5	rs17164157	12909601	A	0.1118	0.1693	0.0704	0.01618	0.1693	0.0704402	0.0162409
5	rs71575271	171630198	T	0.4659	-0.1073	0.04462	0.0161835	-0.1073	0.0446457	0.0162448
5	rs4360020	72843825	C	0.4144	-0.1079	0.04487	0.0161847	-0.1079	0.0448954	0.0162451
5	rs6864448	72844214	C	0.4144	-0.1079	0.04487	0.0161847	-0.1079	0.0448954	0.0162451
5	rs59910371	124955099	A	0.08919	0.1878	0.0781	0.0161898	0.1878	0.0781449	0.0162511
5	rs17536321	109323634	A	0.008693	0.5862	0.2438	0.0161977	0.5862	0.243945	0.0162611
5	rs10035430	171480982	C	0.2803	0.1187	0.04937	0.0162037	0.1187	0.0493982	0.0162646
5	rs201909876	44893897	T	0.4792	-0.1061	0.04413	0.0162052	-0.1061	0.0441549	0.0162654
5	rs6555783	167541855	A	0.3879	-0.1086	0.04517	0.0162057	-0.1086	0.0451954	0.0162656
5	rs7731986	153139614	A	0.2159	-0.1293	0.05378	0.0162062	-0.1293	0.0538105	0.0162668
5	rs6580038	153132841	C	0.2159	-0.1293	0.05378	0.0162062	-0.1293	0.0538105	0.0162668
5	rs7445323	153136785	T	0.2159	-0.1293	0.05378	0.0162062	-0.1293	0.0538105	0.0162668
5	rs6580039	153142122	C	0.2159	-0.1293	0.05378	0.0162062	-0.1293	0.0538105	0.0162668
5	rs3813470	153144216	A	0.2159	-0.1293	0.05378	0.0162062	-0.1293	0.0538105	0.0162668
5	rs11748890	153135406	C	0.2159	-0.1293	0.05378	0.0162062	-0.1293	0.0538105	0.0162668
5	rs7709205	153138709	T	0.2159	-0.1293	0.05378	0.0162062	-0.1293	0.0538105	0.0162668
5	rs7445290	153136702	T	0.2159	-0.1293	0.05378	0.0162062	-0.1293	0.0538105	0.0162668
5	rs11742288	153135373	A	0.2159	-0.1293	0.05378	0.0162062	-0.1293	0.0538105	0.0162668
5	rs6893441	153136066	G	0.2159	-0.1293	0.05378	0.0162062	-0.1293	0.0538105	0.0162668
5	rs12717883	153144835	A	0.2159	-0.1293	0.05378	0.0162062	-0.1293	0.0538105	0.0162668
5	rs4868462	174317196	A	0.3207	0.1142	0.0475	0.0162074	0.1142	0.0475271	0.0162683
5	rs10040491	99295358	T	0.1409	-0.1537	0.06393	0.0162083	-0.1537	0.0639667	0.0162695
5	rs9687978	117918187	T	0.3451	-0.1116	0.04642	0.0162107	-0.1116	0.0464462	0.016271
5	rs187435291	128623427	A	0.02155	-0.376	0.1564	0.0162127	-0.376	0.156494	0.0162766
5	rs182356010	128625928	G	0.02155	-0.376	0.1564	0.0162127	-0.376	0.156494	0.0162766
5	rs1057631	40712244	T	0.1044	-0.1727	0.07184	0.0162188	-0.1727	0.0718802	0.0162786
5	rs4958953	177259965	G	0.4271	0.1076	0.04476	0.0162198	0.1076	0.0447854	0.0162805
5	rs75274546	14879586	T	0.1424	-0.1531	0.06369	0.0162243	-0.1531	0.0637266	0.0162856
5	rs151083234	9873807	T	0.04311	-0.266	0.1101	0.0156927	-0.26466	0.110165	0.0162875
5	rs537029023	179602975	A	0.005239	-0.808	0.3361	0.0162147	-0.808	0.33633	0.0162876
5	rs1428247	38281744	C	0.3793	0.1098	0.04568	0.0162311	0.1098	0.045706	0.0162919
5	rs2416464	116600969	T	0.2763	0.1203	0.05005	0.0162347	0.1203	0.0500791	0.0162967
5	rs6595025	116604262	C	0.2763	0.1203	0.05005	0.0162347	0.1203	0.0500791	0.0162967
5	rs76397403	61461428	A	0.2607	0.1215	0.05055	0.0162363	0.1215	0.0505789	0.0162973
5	rs113635282	44825919	A	0.4854	-0.1057	0.04398	0.016245	-0.1057	0.0440046	0.0163048
5	rs6451774	44793984	C	0.4854	-0.1057	0.04398	0.016245	-0.1057	0.0440046	0.0163048
5	rs11741772	44814597	C	0.4854	-0.1057	0.04398	0.016245	-0.1057	0.0440046	0.0163048
5	rs12188871	44814004	A	0.4854	-0.1057	0.04398	0.016245	-0.1057	0.0440046	0.0163048
5	rs1438819	44797846	A	0.4854	-0.1057	0.04398	0.016245	-0.1057	0.0440046	0.0163048
5	rs727304	44796290	A	0.4854	-0.1057	0.04398	0.016245	-0.1057	0.0440046	0.0163048
5	rs2330619	44796062	C	0.4854	-0.1057	0.04398	0.016245	-0.1057	0.0440046	0.0163048
5	rs2890825	173746724	A	0.4725	0.1063	0.04423	0.0162458	0.1063	0.044255	0.0163062
5	rs532256033	173811732	T	0.005358	0.7732	0.3217	0.0162398	0.7732	0.321906	0.0163081
5	rs17102012	143890850	C	0.09371	-0.1852	0.07706	0.0162469	-0.1852	0.077105	0.0163094
5	rs13162305	12122698	T	0.1181	-0.1646	0.06849	0.0162492	-0.1646	0.0685288	0.0163097
5	rs10037512	88354675	C	0.3901	0.1086	0.04519	0.0162529	0.1086	0.0452154	0.0163131
5	rs3797624	133561061	C	0.269	-0.1216	0.0506	0.016254	-0.1216	0.0506295	0.0163164
5	rs2300069	133558683	T	0.269	-0.1216	0.0506	0.016254	-0.1216	0.0506295	0.0163164
5	rs2300071	133559214	A	0.269	-0.1216	0.0506	0.016254	-0.1216	0.0506295	0.0163164
5	rs2300070	133558692	T	0.269	-0.1216	0.0506	0.016254	-0.1216	0.0506295	0.0163164
5	rs2284317	133559757	T	0.269	-0.1216	0.0506	0.016254	-0.1216	0.0506295	0.0163164
5	rs10057099	133564164	C	0.269	-0.1216	0.0506	0.016254	-0.1216	0.0506295	0.0163164
5	rs1985886	28287297	T	0.192	-0.1357	0.05647	0.0162591	-0.1357	0.0565024	0.0163205
5	rs2927669	1467245	G	0.1631	0.1448	0.05989	0.0156161	0.143919	0.0599245	0.0163205
5	rs76411530	50816620	A	0.06049	-0.2243	0.09334	0.0162593	-0.2243	0.0933936	0.0163207
5	rs257731	123743102	T	0.1335	-0.1573	0.06546	0.0162614	-0.1573	0.0654976	0.0163229
5	rs78268432	108858102	T	0.007978	-0.6267	0.2608	0.0162616	-0.6267	0.260963	0.0163283
5	rs418073	162850359	T	0.3329	0.1137	0.04732	0.0162705	0.1137	0.0473473	0.0163322
5	rs115770475	9540008	T	0.02036	0.3803	0.1587	0.0165595	0.381321	0.158792	0.016333
5	rs4920969	114976429	A	0.4656	-0.1081	0.04499	0.016272	-0.1081	0.0450162	0.0163345
5	rs145218849	54026183	C	0.02917	-0.3186	0.1326	0.0162739	-0.3186	0.132676	0.0163356
5	rs77200158	54027337	C	0.02917	-0.3186	0.1326	0.0162739	-0.3186	0.132676	0.0163356
5	rs74708617	54026566	C	0.02917	-0.3186	0.1326	0.0162739	-0.3186	0.132676	0.0163356
5	rs4309967	136346873	G	0.05001	-0.247	0.1028	0.0162735	-0.247	0.10286	0.0163357
5	rs6867072	97442526	A	0.3335	0.1136	0.04728	0.0162742	0.1136	0.0473072	0.0163358
5	rs77545669	118568013	C	0.0387	-0.2816	0.1172	0.0162732	-0.2816	0.117269	0.0163365
5	rs62396601	174063996	C	0.04346	0.2626	0.1093	0.0162807	0.2626	0.109363	0.0163423
5	rs546398371	136289721	C	0.006073	0.7193	0.2994	0.0162847	0.7193	0.299588	0.0163518
5	rs554630864	136267510	A	0.006073	0.7193	0.2994	0.0162847	0.7193	0.299588	0.0163518
5	rs1833700	120386623	A	0.2745	-0.118	0.04912	0.0162932	-0.118	0.0491473	0.0163528
5	rs17147291	120391870	C	0.2745	-0.118	0.04912	0.0162932	-0.118	0.0491473	0.0163528
5	rs1833699	120386515	C	0.2745	-0.118	0.04912	0.0162932	-0.118	0.0491473	0.0163528
5	rs72787794	120388674	T	0.2745	-0.118	0.04912	0.0162932	-0.118	0.0491473	0.0163528
5	rs12523245	120384854	C	0.2745	-0.118	0.04912	0.0162932	-0.118	0.0491473	0.0163528
5	rs11956559	120390970	C	0.2745	-0.118	0.04912	0.0162932	-0.118	0.0491473	0.0163528
5	rs1363535	120390372	T	0.2745	-0.118	0.04912	0.0162932	-0.118	0.0491473	0.0163528
5	rs11959538	120390693	G	0.2745	-0.118	0.04912	0.0162932	-0.118	0.0491473	0.0163528
5	rs12054768	142859306	G	0.1112	0.169	0.07035	0.0162935	0.169	0.0703898	0.0163542
5	rs7703366	142863280	C	0.1112	0.169	0.07035	0.0162935	0.169	0.0703898	0.0163542
5	rs73044390	12586301	A	0.06918	0.2114	0.08801	0.0163057	0.2114	0.0880608	0.0163676
5	rs73044392	12586599	T	0.06918	0.2114	0.08801	0.0163057	0.2114	0.0880608	0.0163676
5	rs10513049	54030384	T	0.02941	-0.3173	0.1321	0.0163071	-0.3173	0.132176	0.0163689
5	rs150450635	54031259	G	0.02941	-0.3173	0.1321	0.0163071	-0.3173	0.132176	0.0163689
5	rs13173254	116613897	A	0.2759	0.12	0.04996	0.0163092	0.12	0.0499888	0.0163711
5	rs11955668	116616459	T	0.2759	0.12	0.04996	0.0163092	0.12	0.0499888	0.0163711
5	rs12719229	116618947	A	0.2759	0.12	0.04996	0.0163092	0.12	0.0499888	0.0163711
5	rs142174408	152193106	T	0.01238	0.4835	0.2013	0.0163107	0.4835	0.201415	0.0163722
5	rs27200	89796854	T	0.3687	0.1114	0.04638	0.0163103	0.1114	0.0464069	0.0163724
5	rs565896528	120036970	A	0.01405	-0.4667	0.1943	0.0163077	-0.4667	0.194418	0.0163726
5	rs12653037	70709793	T	0.4437	0.1058	0.04405	0.0163139	0.1058	0.0440744	0.0163733
5	rs56399551	70709800	T	0.4437	0.1058	0.04405	0.0163139	0.1058	0.0440744	0.0163733
5	rs573964398	124954629	A	0.01095	0.5243	0.2183	0.0163173	0.5243	0.21843	0.0163813
5	rs190508934	43665788	C	0.2127	-0.1312	0.05463	0.0163231	-0.1312	0.0546616	0.0163851
5	rs28864164	81730196	A	0.477	-0.1066	0.04439	0.0163306	-0.1066	0.0444152	0.0163916
5	rs2963290	1465569	A	0.1634	0.1447	0.05987	0.0156532	0.143772	0.0599045	0.0163941
5	rs2434195	174341887	G	0.2404	0.1241	0.05168	0.0163362	0.1241	0.0517092	0.0163968
5	rs79364157	118561849	G	0.03846	-0.2824	0.1176	0.0163342	-0.2824	0.11767	0.0163977
5	rs6885467	148379555	C	0.2223	0.1276	0.05314	0.0163412	0.1276	0.05317	0.0164018
5	rs79866394	148378275	T	0.2223	0.1276	0.05314	0.0163412	0.1276	0.05317	0.0164018
5	rs17795097	148369653	A	0.2223	0.1276	0.05314	0.0163412	0.1276	0.05317	0.0164018
5	rs62406745	180369249	A	0.06799	-0.2119	0.08825	0.0163444	-0.2119	0.0883004	0.0164057
5	rs62406741	180365855	T	0.06799	-0.2119	0.08825	0.0163444	-0.2119	0.0883004	0.0164057
5	rs3733755	180374484	A	0.06799	-0.2119	0.08825	0.0163444	-0.2119	0.0883004	0.0164057
5	rs114972403	121119754	A	0.007621	-0.644	0.2682	0.0163417	-0.644	0.268369	0.0164093
5	rs115130223	121113621	A	0.007621	-0.644	0.2682	0.0163417	-0.644	0.268369	0.0164093
5	rs73785027	109111587	G	0.0181	0.3983	0.1659	0.0163573	0.3983	0.165994	0.0164181
5	rs78213309	109136630	A	0.0181	0.3983	0.1659	0.0163573	0.3983	0.165994	0.0164181
5	rs76648736	109136708	A	0.0181	0.3983	0.1659	0.0163573	0.3983	0.165994	0.0164181
5	rs11958393	109139540	C	0.0181	0.3983	0.1659	0.0163573	0.3983	0.165994	0.0164181
5	rs17162263	109134832	T	0.0181	0.3983	0.1659	0.0163573	0.3983	0.165994	0.0164181
5	rs261238	95919191	T	0.3032	0.1162	0.0484	0.0163581	0.1162	0.0484277	0.0164196
5	rs35736908	178272398	G	0.1188	0.1658	0.06906	0.0163588	0.1658	0.0690999	0.0164208
5	rs35978628	121223303	A	0.01941	-0.3966	0.1652	0.0163626	-0.3966	0.165299	0.0164271
5	rs724452	85697900	T	0.324	0.1123	0.04678	0.0163683	0.1123	0.0468059	0.0164278
5	rs1962848	122671660	A	0.3303	-0.1129	0.04703	0.0163684	-0.1129	0.0470566	0.0164292
5	rs58077269	173125776	C	0.03013	-0.314	0.1308	0.0163677	-0.314	0.130876	0.0164298
5	rs265967	174856790	T	0.3815	-0.1105	0.04603	0.0163678	-0.1105	0.0460566	0.01643
5	rs149804952	118430750	G	0.005358	0.7716	0.3214	0.0163617	0.7716	0.321605	0.0164301
5	rs115210112	118449261	C	0.005358	0.7716	0.3214	0.0163617	0.7716	0.321605	0.0164301
5	rs114425105	118451026	A	0.005358	0.7716	0.3214	0.0163617	0.7716	0.321605	0.0164301
5	rs149836208	118453734	T	0.005358	0.7716	0.3214	0.0163617	0.7716	0.321605	0.0164301
5	rs60641853	117685204	G	0.05096	0.2439	0.1016	0.0163686	0.2439	0.101659	0.0164307
5	rs993914	75344403	G	0.2869	0.1164	0.04849	0.0163729	0.1164	0.048517	0.0164327
5	rs2731733	75344689	A	0.2869	0.1164	0.04849	0.0163729	0.1164	0.048517	0.0164327
5	rs13174796	75345039	A	0.2869	0.1164	0.04849	0.0163729	0.1164	0.048517	0.0164327
5	rs143304458	114663282	G	0.01274	-0.4926	0.2052	0.0163689	-0.4926	0.205326	0.0164347
5	rs111365507	137397739	A	0.02358	-0.3584	0.1493	0.0163711	-0.3584	0.149389	0.0164349
5	rs113264209	137386050	T	0.02358	-0.3584	0.1493	0.0163711	-0.3584	0.149389	0.0164349
5	rs111994618	137395634	G	0.02358	-0.3584	0.1493	0.0163711	-0.3584	0.149389	0.0164349
5	rs79250616	137395669	C	0.02358	-0.3584	0.1493	0.0163711	-0.3584	0.149389	0.0164349
5	rs545753708	137388264	T	0.02358	-0.3584	0.1493	0.0163711	-0.3584	0.149389	0.0164349
5	rs111370308	137392752	G	0.02358	-0.3584	0.1493	0.0163711	-0.3584	0.149389	0.0164349
5	rs111553484	137392828	C	0.02358	-0.3584	0.1493	0.0163711	-0.3584	0.149389	0.0164349
5	rs113395675	137398428	A	0.02358	-0.3584	0.1493	0.0163711	-0.3584	0.149389	0.0164349
5	rs111757553	137395847	G	0.02358	-0.3584	0.1493	0.0163711	-0.3584	0.149389	0.0164349
5	rs113146619	137393630	A	0.02358	-0.3584	0.1493	0.0163711	-0.3584	0.149389	0.0164349
5	rs111319207	137397224	A	0.02358	-0.3584	0.1493	0.0163711	-0.3584	0.149389	0.0164349
5	rs12189191	170823601	T	0.3818	0.1085	0.0452	0.0163753	0.1085	0.0452252	0.0164352
5	rs73764653	76366294	G	0.08216	-0.1916	0.07982	0.0163771	-0.1916	0.0798643	0.0164368
5	rs79049944	123704891	G	0.03394	-0.2962	0.1234	0.0163806	-0.2962	0.123471	0.0164426
5	rs4976623	167947996	C	0.05763	0.2256	0.09399	0.0163836	0.2256	0.0940421	0.0164433
5	rs72836366	167949522	T	0.05763	0.2256	0.09399	0.0163836	0.2256	0.0940421	0.0164433
5	rs141782796	167948844	G	0.05763	0.2256	0.09399	0.0163836	0.2256	0.0940421	0.0164433
5	rs11747042	167950108	G	0.05763	0.2256	0.09399	0.0163836	0.2256	0.0940421	0.0164433
5	rs4976622	167947791	T	0.05763	0.2256	0.09399	0.0163836	0.2256	0.0940421	0.0164433
5	rs148449460	167950932	T	0.05763	0.2256	0.09399	0.0163836	0.2256	0.0940421	0.0164433
5	rs72836369	167949646	G	0.05763	0.2256	0.09399	0.0163836	0.2256	0.0940421	0.0164433
5	rs4976621	167947767	G	0.05763	0.2256	0.09399	0.0163836	0.2256	0.0940421	0.0164433
5	rs12514561	16535685	A	0.2692	0.1209	0.05037	0.0163844	0.1209	0.0503991	0.0164464
5	rs114001332	141583226	A	0.05537	-0.2374	0.09891	0.0163878	-0.2374	0.0989685	0.0164514
5	rs4374785	86167524	T	0.07847	-0.1987	0.08279	0.0163929	-0.1987	0.0828374	0.0164545
5	rs13358326	86166885	C	0.07847	-0.1987	0.08279	0.0163929	-0.1987	0.0828374	0.0164545
5	rs59844583	86166784	A	0.07847	-0.1987	0.08279	0.0163929	-0.1987	0.0828374	0.0164545
5	rs13355653	86167951	G	0.07847	-0.1987	0.08279	0.0163929	-0.1987	0.0828374	0.0164545
5	rs7730463	99378498	C	0.1249	-0.1614	0.06725	0.0163951	-0.1614	0.0672884	0.0164565
5	rs10067339	99377984	C	0.1249	-0.1614	0.06725	0.0163951	-0.1614	0.0672884	0.0164565
5	rs10061840	99373262	T	0.1249	-0.1614	0.06725	0.0163951	-0.1614	0.0672884	0.0164565
5	rs2068208	32276296	A	0.4095	0.1092	0.0455	0.0163951	0.1092	0.0455263	0.0164573
5	rs62332074	716070	C	0.4181	0.1128	0.04441	0.0110862	0.106589	0.0444382	0.0164579
5	rs7730171	126824359	T	0.1603	0.1463	0.06096	0.016398	0.1463	0.0609952	0.0164602
5	rs6875768	12816204	A	0.3518	-0.1121	0.04671	0.0163989	-0.1121	0.0467368	0.0164608
5	rs189260279	95640839	T	0.04894	-0.2479	0.1033	0.0164037	-0.2479	0.103359	0.0164655
5	rs61552010	132671542	C	0.01215	-0.5013	0.2089	0.0164079	-0.5013	0.209026	0.0164731
5	rs17166592	132671786	C	0.01215	-0.5013	0.2089	0.0164079	-0.5013	0.209026	0.0164731
5	rs16879007	50855258	G	0.08585	-0.1888	0.07868	0.0164133	-0.1888	0.0787241	0.0164737
5	rs144160366	169475213	T	0.005239	-0.7943	0.331	0.0164086	-0.7943	0.331218	0.0164796
5	rs5021758	81734975	T	0.1786	-0.1378	0.05743	0.01642	-0.1378	0.0574621	0.0164802
5	rs5021759	81734976	T	0.1786	-0.1378	0.05743	0.01642	-0.1378	0.0574621	0.0164802
5	rs5021760	81734977	T	0.1786	-0.1378	0.05743	0.01642	-0.1378	0.0574621	0.0164802
5	rs13354337	71595602	A	0.224	0.1289	0.05372	0.0164184	0.1289	0.0537511	0.0164808
5	rs6580375	144847746	G	0.4826	0.1061	0.04422	0.0164235	0.1061	0.0442449	0.0164842
5	rs190355268	81624359	T	0.00774	-0.6277	0.2616	0.0164191	-0.6277	0.261759	0.0164844
5	rs143761400	81609031	T	0.00774	-0.6277	0.2616	0.0164191	-0.6277	0.261759	0.0164844
5	rs536748031	96227207	G	0.01048	-0.543	0.2263	0.0164188	-0.543	0.226439	0.0164849
5	rs404077	25815588	G	0.03763	0.2788	0.1162	0.0164259	0.2788	0.116266	0.0164868
5	rs401719	25814107	A	0.03763	0.2788	0.1162	0.0164259	0.2788	0.116266	0.0164868
5	rs451228	25814366	A	0.03763	0.2788	0.1162	0.0164259	0.2788	0.116266	0.0164868
5	rs373679	25816004	C	0.03763	0.2788	0.1162	0.0164259	0.2788	0.116266	0.0164868
5	rs17086472	95984838	C	0.06121	0.2221	0.09257	0.016428	0.2221	0.0926226	0.0164893
5	rs77997872	121175524	A	0.005597	-0.7635	0.3182	0.0164204	-0.7635	0.318407	0.0164905
5	rs77275119	121171897	G	0.005597	-0.7635	0.3182	0.0164204	-0.7635	0.318407	0.0164905
5	rs74796287	121174930	C	0.005597	-0.7635	0.3182	0.0164204	-0.7635	0.318407	0.0164905
5	rs6595535	123981860	T	0.3422	-0.1106	0.0461	0.016434	-0.1106	0.0461255	0.0164935
5	rs532106691	50864731	A	0.007978	0.6154	0.2565	0.01643	0.6154	0.256654	0.0164948
5	rs377319096	50867433	G	0.007978	0.6154	0.2565	0.01643	0.6154	0.256654	0.0164948
5	rs374506030	170775707	A	0.0212	0.3704	0.1544	0.0164415	0.3704	0.154488	0.0165031
5	rs368270738	170775551	C	0.0212	0.3704	0.1544	0.0164415	0.3704	0.154488	0.0165031
5	rs367794241	170775722	G	0.0212	0.3704	0.1544	0.0164415	0.3704	0.154488	0.0165031
5	rs686842	122644444	G	0.2187	-0.1312	0.05469	0.016441	-0.1312	0.0547223	0.0165046
5	rs13355269	44599807	T	0.08562	-0.1897	0.07908	0.0164473	-0.1897	0.0791247	0.0165082
5	rs59583434	115423985	G	0.124	0.16	0.0667	0.0164489	0.16	0.0667372	0.016509
5	rs57552008	115423984	T	0.124	0.16	0.0667	0.0164489	0.16	0.0667372	0.016509
5	rs17138861	115423870	A	0.124	0.16	0.0667	0.0164489	0.16	0.0667372	0.016509
5	rs13181073	172291506	A	0.2448	-0.1225	0.05107	0.0164548	-0.1225	0.0510984	0.0165148
5	rs568075811	175961051	A	0.008573	-0.6021	0.251	0.0164487	-0.6021	0.251155	0.0165153
5	rs6877035	68145539	C	0.308	0.116	0.04836	0.0164544	0.116	0.0483878	0.0165165
5	rs10038764	72572698	C	0.3737	0.1106	0.04611	0.0164573	0.1106	0.0461365	0.0165193
5	rs183943554	14863562	A	0.006549	-0.7014	0.2924	0.0164503	-0.7014	0.292588	0.0165195
5	rs1565608	5915675	A	0.4936	-0.1151	0.04445	0.0096136	-0.106626	0.0444804	0.0165237
5	rs7701656	44947702	C	0.1599	-0.1435	0.05983	0.0164641	-0.1435	0.0598632	0.0165239
5	rs1373967	80216556	G	0.4278	0.1069	0.04457	0.0164635	0.1069	0.044595	0.0165241
5	rs6897628	80217361	G	0.4278	0.1069	0.04457	0.0164635	0.1069	0.044595	0.0165241
5	rs1811484	4526989	C	0.2068	-0.1268	0.05472	0.02049	-0.131239	0.0547485	0.0165242
5	rs111269112	137404604	C	0.0231	-0.3617	0.1508	0.0164605	-0.3617	0.150889	0.0165244
5	rs112688733	137407668	T	0.0231	-0.3617	0.1508	0.0164605	-0.3617	0.150889	0.0165244
5	rs368706758	137415004	G	0.0231	-0.3617	0.1508	0.0164605	-0.3617	0.150889	0.0165244
5	rs113954496	137402258	A	0.0231	-0.3617	0.1508	0.0164605	-0.3617	0.150889	0.0165244
5	rs74652205	137413757	G	0.0231	-0.3617	0.1508	0.0164605	-0.3617	0.150889	0.0165244
5	rs111661691	137405694	A	0.0231	-0.3617	0.1508	0.0164605	-0.3617	0.150889	0.0165244
5	rs112496414	137402252	T	0.0231	-0.3617	0.1508	0.0164605	-0.3617	0.150889	0.0165244
5	rs112542909	137416726	A	0.0231	-0.3617	0.1508	0.0164605	-0.3617	0.150889	0.0165244
5	rs111245775	137409626	T	0.0231	-0.3617	0.1508	0.0164605	-0.3617	0.150889	0.0165244
5	rs56279183	176022310	A	0.01095	0.5183	0.2161	0.0164657	0.5183	0.216226	0.0165286
5	rs555709868	118750734	C	0.008693	0.5977	0.2492	0.0164635	0.5977	0.249354	0.0165301
5	rs1594079	85037176	A	0.3634	0.1121	0.04674	0.016468	0.1121	0.0467672	0.016531
5	rs7715995	85032847	C	0.3634	0.1121	0.04674	0.016468	0.1121	0.0467672	0.016531
5	rs10075449	85013271	T	0.3634	0.1121	0.04674	0.016468	0.1121	0.0467672	0.016531
5	rs35736433	38281397	T	0.3778	0.1096	0.0457	0.0164736	0.1096	0.0457259	0.0165348
5	rs36106523	38281424	C	0.3778	0.1096	0.0457	0.0164736	0.1096	0.0457259	0.0165348
5	rs2237066	135367603	T	0.434	0.1082	0.04512	0.0164826	0.1082	0.045146	0.0165449
5	rs13158562	4561675	C	0.2205	-0.1263	0.05309	0.0173607	-0.127306	0.0531191	0.0165474
5	rs1382893	76598292	T	0.1291	0.1591	0.06635	0.0164898	0.1591	0.0663879	0.0165515
5	rs266431	72170378	T	0.0537	-0.235	0.09801	0.0164977	-0.235	0.0980651	0.0165585
5	rs114848660	168681107	A	0.01786	-0.4069	0.1697	0.0164956	-0.4069	0.169799	0.0165586
5	rs451866	165078502	T	0.1534	-0.1476	0.06156	0.0165001	-0.1476	0.0615949	0.0165615
5	rs185296990	113977670	T	0.163	0.1464	0.06106	0.016501	0.1464	0.0610958	0.0165644
5	rs71579462	113977802	G	0.163	0.1464	0.06106	0.016501	0.1464	0.0610958	0.0165644
5	rs2553482	113978616	C	0.163	0.1464	0.06106	0.016501	0.1464	0.0610958	0.0165644
5	rs2217018	113977860	T	0.163	0.1464	0.06106	0.016501	0.1464	0.0610958	0.0165644
5	rs382556	84877661	A	0.1379	-0.1557	0.06494	0.016503	-0.1557	0.0649775	0.0165654
5	rs141199271	30346712	A	0.03906	0.275	0.1147	0.0165047	0.275	0.114765	0.0165663
5	rs7726136	99357054	A	0.1254	-0.1609	0.06711	0.0165048	-0.1609	0.0671482	0.0165664
5	rs1477673	99360150	A	0.1254	-0.1609	0.06711	0.0165048	-0.1609	0.0671482	0.0165664
5	rs6880090	99359903	C	0.1254	-0.1609	0.06711	0.0165048	-0.1609	0.0671482	0.0165664
5	rs7735740	99359071	A	0.1254	-0.1609	0.06711	0.0165048	-0.1609	0.0671482	0.0165664
5	rs421823	162850033	A	0.3327	0.1135	0.04734	0.0165051	0.1135	0.0473671	0.0165671
5	rs13169421	7498849	A	0.1276	-0.155	0.0656	0.0181372	-0.157271	0.065635	0.0165684
5	rs2260940	134611275	A	0.3887	-0.1099	0.04584	0.0165088	-0.1099	0.0458664	0.016571
5	rs13158963	90449154	A	0.171	0.1402	0.05848	0.0165119	0.1402	0.0585127	0.0165723
5	rs148379862	25973658	T	0.08157	0.1945	0.08113	0.0165125	0.1945	0.0811761	0.0165739
5	rs6884951	174320627	A	0.3211	0.1138	0.04747	0.0165162	0.1138	0.0474969	0.0165775
5	rs188165335	64703286	A	0.02989	-0.3138	0.1309	0.0165187	-0.3138	0.130975	0.0165806
5	rs531101895	112099547	A	0.01357	-0.4641	0.1936	0.0165204	-0.4641	0.193712	0.016583
5	rs3853685	134616575	C	0.3446	-0.1113	0.04643	0.0165228	-0.1113	0.046456	0.0165835
5	rs116581742	118478711	A	0.03679	-0.2867	0.1196	0.0165228	-0.2867	0.11967	0.016586
5	rs7718034	35825602	G	0.1937	0.1339	0.05586	0.016527	0.1339	0.0558914	0.0165878
5	rs11958811	35823883	T	0.1937	0.1339	0.05586	0.016527	0.1339	0.0558914	0.0165878
5	rs7729608	85445448	A	0.4484	0.1071	0.04468	0.0165279	0.1071	0.0447054	0.0165894
5	rs74999502	92182758	A	0.02286	0.3586	0.1496	0.0165273	0.3586	0.149686	0.0165896
5	rs67895164	34447725	A	0.08014	0.1961	0.08181	0.0165291	0.1961	0.0818565	0.0165906
5	rs57144167	34448220	A	0.08014	0.1961	0.08181	0.0165291	0.1961	0.0818565	0.0165906
5	rs57725700	34444882	A	0.08014	0.1961	0.08181	0.0165291	0.1961	0.0818565	0.0165906
5	rs6451091	34446529	T	0.08014	0.1961	0.08181	0.0165291	0.1961	0.0818565	0.0165906
5	rs270581	38076563	A	0.0805	0.1925	0.08031	0.0165316	0.1925	0.0803542	0.0165912
5	rs270572	38083129	G	0.0805	0.1925	0.08031	0.0165316	0.1925	0.0803542	0.0165912
5	rs270573	38083108	C	0.0805	0.1925	0.08031	0.0165316	0.1925	0.0803542	0.0165912
5	rs270576	38082630	T	0.0805	0.1925	0.08031	0.0165316	0.1925	0.0803542	0.0165912
5	rs10514988	64753118	C	0.02905	-0.3176	0.1325	0.0165308	-0.3176	0.132576	0.0165925
5	rs559547849	101424344	T	0.00643	0.717	0.2991	0.0165213	0.717	0.299297	0.0165925
5	rs183331733	101427842	C	0.00643	0.717	0.2991	0.0165213	0.717	0.299297	0.0165925
5	rs4435846	72574087	G	0.3731	0.1105	0.0461	0.0165316	0.1105	0.0461264	0.0165936
5	rs6859022	72572621	A	0.3734	0.1105	0.0461	0.0165316	0.1105	0.0461264	0.0165936
5	rs17608067	127576726	C	0.2585	-0.1219	0.05086	0.0165401	-0.1219	0.050889	0.0166019
5	rs993270	113978216	T	0.1633	0.1463	0.06104	0.0165394	0.1463	0.0610758	0.0166029
5	rs1988195	90033879	T	0.1425	-0.1514	0.06317	0.0165431	-0.1514	0.0632055	0.0166039
5	rs1445899	35910419	C	0.3215	0.1135	0.04736	0.0165508	0.1135	0.0473867	0.0166118
5	rs1445898	35910529	C	0.3215	0.1135	0.04736	0.0165508	0.1135	0.0473867	0.0166118
5	rs1445897	35910908	A	0.3215	0.1135	0.04736	0.0165508	0.1135	0.0473867	0.0166118
5	rs10050688	116657963	A	0.2551	0.1228	0.05124	0.0165495	0.1228	0.0512694	0.0166118
5	rs35226603	13021816	A	0.2692	0.1192	0.04974	0.0165542	0.1192	0.0497679	0.0166149
5	rs10064648	125613032	C	0.04954	0.2418	0.1009	0.0165556	0.2418	0.100956	0.0166154
5	rs17154287	125611476	A	0.04954	0.2418	0.1009	0.0165556	0.2418	0.100956	0.0166154
5	rs11748999	125611428	C	0.04954	0.2418	0.1009	0.0165556	0.2418	0.100956	0.0166154
5	rs11739405	125611515	C	0.04954	0.2418	0.1009	0.0165556	0.2418	0.100956	0.0166154
5	rs10045306	125612735	T	0.04954	0.2418	0.1009	0.0165556	0.2418	0.100956	0.0166154
5	rs10045323	125612607	C	0.04954	0.2418	0.1009	0.0165556	0.2418	0.100956	0.0166154
5	rs17549488	151917354	A	0.2427	-0.1244	0.05191	0.0165545	-0.1244	0.0519396	0.0166163
5	rs72795366	151920076	A	0.2427	-0.1244	0.05191	0.0165545	-0.1244	0.0519396	0.0166163
5	rs55802718	151916541	A	0.2427	-0.1244	0.05191	0.0165545	-0.1244	0.0519396	0.0166163
5	rs10036750	151920039	C	0.2427	-0.1244	0.05191	0.0165545	-0.1244	0.0519396	0.0166163
5	rs10045463	151920194	T	0.2427	-0.1244	0.05191	0.0165545	-0.1244	0.0519396	0.0166163
5	rs72795364	151918935	A	0.2427	-0.1244	0.05191	0.0165545	-0.1244	0.0519396	0.0166163
5	rs4705885	130423559	A	0.08181	0.1925	0.08033	0.0165586	0.1925	0.0803748	0.0166191
5	rs1376238	4558687	G	0.2496	-0.1237	0.05114	0.0155696	-0.122546	0.0511695	0.0166243
5	rs4836208	125050214	T	0.3019	0.1154	0.04816	0.016567	0.1154	0.0481871	0.016628
5	rs9327365	125050446	A	0.3019	0.1154	0.04816	0.016567	0.1154	0.0481871	0.016628
5	rs551671559	24142731	C	0.01429	-0.462	0.1928	0.0165631	-0.462	0.192916	0.0166284
5	rs884693	36301374	C	0.4646	-0.1067	0.04453	0.0165689	-0.1067	0.0445553	0.0166304
5	rs79777674	26282427	C	0.05418	0.2365	0.0987	0.0165683	0.2365	0.0987567	0.0166306
5	rs75501229	127909516	A	0.0724	-0.2052	0.08564	0.0165716	-0.2052	0.0856885	0.0166331
5	rs78760217	127906503	C	0.0724	-0.2052	0.08564	0.0165716	-0.2052	0.0856885	0.0166331
5	rs4409142	127891302	G	0.0724	-0.2052	0.08564	0.0165716	-0.2052	0.0856885	0.0166331
5	rs2913513	173832866	A	0.02489	0.3412	0.1424	0.016572	0.3412	0.142481	0.0166335
5	rs6862300	169476307	T	0.005358	-0.7759	0.3238	0.0165646	-0.7759	0.324008	0.0166343
5	rs139031940	80888332	T	0.03239	-0.3043	0.127	0.0165722	-0.3043	0.127074	0.0166353
5	rs12513642	162851132	G	0.3332	0.1134	0.04733	0.0165777	0.1134	0.0473571	0.0166398
5	rs75956159	118002696	A	0.01715	-0.4157	0.1735	0.0165767	-0.4157	0.173601	0.01664
5	rs59076464	24552400	C	0.05561	0.2306	0.09625	0.0165821	0.2306	0.0963039	0.0166429
5	rs114827886	24552596	A	0.05561	0.2306	0.09625	0.0165821	0.2306	0.0963039	0.0166429
5	rs60865757	24552994	G	0.05561	0.2306	0.09625	0.0165821	0.2306	0.0963039	0.0166429
5	rs2448424	55918201	A	0.4262	-0.1087	0.04537	0.0165816	-0.1087	0.0453963	0.0166444
5	rs6873689	140119373	T	0.009883	-0.5616	0.2344	0.0165794	-0.5616	0.234545	0.0166465
5	rs2860994	163960022	A	0.4418	0.1072	0.04475	0.0165963	0.1072	0.0447754	0.016658
5	rs1392414	23225092	A	0.2754	0.1186	0.04951	0.0165988	0.1186	0.0495378	0.0166599
5	rs420399	84769980	A	0.1361	-0.1558	0.06504	0.0166	-0.1558	0.0650772	0.0166621
5	rs80011093	171122049	T	0.04013	-0.2726	0.1138	0.0166009	-0.2726	0.113865	0.0166631
5	rs4958481	151029529	A	0.2153	0.1294	0.05402	0.0166018	0.1294	0.0540506	0.0166634
5	rs6878067	115700721	C	0.03882	0.2757	0.1151	0.0166064	0.2757	0.115165	0.0166681
5	rs11956290	178219223	G	0.2366	-0.1246	0.05202	0.0166098	-0.1246	0.0520492	0.0166709
5	rs6600956	178218257	A	0.2366	-0.1246	0.05202	0.0166098	-0.1246	0.0520492	0.0166709
5	rs34180938	178219650	A	0.2366	-0.1246	0.05202	0.0166098	-0.1246	0.0520492	0.0166709
5	rs11952919	178219042	T	0.2366	-0.1246	0.05202	0.0166098	-0.1246	0.0520492	0.0166709
5	rs7711944	178219855	A	0.2366	-0.1246	0.05202	0.0166098	-0.1246	0.0520492	0.0166709
5	rs11952924	178219073	G	0.2366	-0.1246	0.05202	0.0166098	-0.1246	0.0520492	0.0166709
5	rs6862477	178218516	T	0.2366	-0.1246	0.05202	0.0166098	-0.1246	0.0520492	0.0166709
5	rs34567968	178218475	C	0.2366	-0.1246	0.05202	0.0166098	-0.1246	0.0520492	0.0166709
5	rs7733056	178220184	G	0.2366	-0.1246	0.05202	0.0166098	-0.1246	0.0520492	0.0166709
5	rs1477668	99335840	C	0.1323	-0.1572	0.06563	0.0166092	-0.1572	0.0656673	0.016671
5	rs6894114	142865712	T	0.1112	0.1685	0.07035	0.0166128	0.1685	0.0703896	0.0166739
5	rs6892878	124525027	C	0.1705	-0.1379	0.05758	0.0166236	-0.1379	0.057611	0.0166822
5	rs968119	7503123	A	0.1266	-0.1541	0.06584	0.0192568	-0.157673	0.0658743	0.0166862
5	rs13157642	7503417	A	0.1266	-0.1541	0.06584	0.0192568	-0.157673	0.0658743	0.0166862
5	rs13188512	7504899	G	0.1266	-0.1541	0.06584	0.0192568	-0.157673	0.0658743	0.0166862
5	rs67792423	7507653	C	0.1266	-0.1541	0.06584	0.0192568	-0.157673	0.0658743	0.0166862
5	rs494036	117306050	C	0.1196	0.1634	0.06823	0.0166276	0.1634	0.0682684	0.0166888
5	rs1048834	76369337	G	0.08359	-0.1889	0.07888	0.0166305	-0.1889	0.0789232	0.01669
5	rs4836120	124112498	T	0.4401	0.1058	0.04418	0.0166318	0.1058	0.0442044	0.0166918
5	rs6862662	6843329	T	0.1893	0.1323	0.05641	0.0190103	0.135084	0.0564401	0.016693
5	rs6868832	170564524	C	0.06323	0.2165	0.09041	0.0166364	0.2165	0.0904603	0.0166969
5	rs112647840	164886771	A	0.1235	-0.1596	0.06665	0.0166386	-0.1596	0.0666868	0.0166987
5	rs1808053	77858427	T	0.2811	0.1187	0.04957	0.0166388	0.1187	0.0495983	0.0167009
5	rs29657	151409219	T	0.382	-0.1084	0.04527	0.0166421	-0.1084	0.0452952	0.0167025
5	rs255494	151399169	A	0.382	-0.1084	0.04527	0.0166421	-0.1084	0.0452952	0.0167025
5	rs141350582	174031118	C	0.008693	-0.6025	0.2516	0.0166351	-0.6025	0.251758	0.0167033
5	rs36834	109239057	G	0.0562	-0.231	0.09647	0.0166418	-0.231	0.0965247	0.0167035
5	rs2416467	116481575	A	0.005954	-0.7474	0.3121	0.0166319	-0.7474	0.312307	0.016704
5	rs112307138	156992630	C	0.04942	-0.2483	0.1037	0.0166473	-0.2483	0.10376	0.0167104
5	rs2044238	112479902	T	0.4332	0.1065	0.04448	0.0166506	0.1065	0.0445048	0.0167113
5	rs271076	144535481	C	0.2473	-0.1235	0.05158	0.0166504	-0.1235	0.0516093	0.0167123
5	rs56248730	44681267	G	0.493	-0.1059	0.04423	0.016652	-0.1059	0.0442548	0.0167131
5	rs60707950	44684243	G	0.493	-0.1059	0.04423	0.016652	-0.1059	0.0442548	0.0167131
5	rs534614010	8591369	T	0.01036	0.5465	0.2224	0.0139992	0.532521	0.222538	0.0167137
5	rs17722558	148550717	T	0.03953	-0.2799	0.1169	0.0166497	-0.2799	0.11697	0.0167145
5	rs11954800	73308816	A	0.4456	0.1069	0.04465	0.0166577	0.1069	0.0446753	0.0167193
5	rs72812657	178180874	C	0.1869	-0.1334	0.05572	0.0166606	-0.1334	0.0557502	0.0167196
5	rs34004256	122730922	C	0.3585	-0.1114	0.04653	0.0166587	-0.1114	0.0465566	0.016721
5	rs34505644	109408952	G	0.02251	0.356	0.1487	0.016662	0.356	0.148783	0.0167228
5	rs17235944	12884224	C	0.1435	0.1491	0.06228	0.0166645	0.1491	0.0623141	0.0167241
5	rs1872779	179245749	C	0.3965	-0.1084	0.04528	0.0166661	-0.1084	0.0453055	0.0167274
5	rs16902758	87043758	C	0.1459	-0.149	0.06224	0.0166676	-0.149	0.0622745	0.016728
5	rs10434789	137149272	C	0.1711	0.1422	0.0594	0.0166685	0.1422	0.0594341	0.0167311
5	rs7724327	25473681	A	0.3076	-0.1145	0.04783	0.0166705	-0.1145	0.0478568	0.0167314
5	rs2331904	25472908	T	0.3076	-0.1145	0.04783	0.0166705	-0.1145	0.0478568	0.0167314
5	rs7718419	25472382	A	0.3076	-0.1145	0.04783	0.0166705	-0.1145	0.0478568	0.0167314
5	rs7708784	29893667	C	0.4347	-0.1082	0.0452	0.0166746	-0.1082	0.0452261	0.0167374
5	rs368428284	130033911	T	0.01465	-0.4486	0.1874	0.0166744	-0.4486	0.187509	0.0167378
5	rs370275419	132693352	T	0.007383	-0.6509	0.2719	0.0166705	-0.6509	0.272069	0.0167383
5	rs370746536	22552640	T	0.01274	-0.4821	0.2014	0.0166774	-0.4821	0.201518	0.0167412
5	rs72822776	174078104	A	0.01357	0.4694	0.1961	0.0166804	0.4694	0.196216	0.0167448
5	rs7726794	115465990	T	0.06025	0.2209	0.09229	0.0166866	0.2209	0.0923411	0.0167469
5	rs4703732	76692407	T	0.3989	-0.1084	0.04529	0.0166901	-0.1084	0.0453156	0.0167516
5	rs75487308	25923868	A	0.03191	0.3054	0.1276	0.0166923	0.3054	0.127674	0.0167552
5	rs13161871	165656506	T	0.05049	-0.2434	0.1017	0.016697	-0.2434	0.101758	0.016759
5	rs7736031	125905992	C	0.2285	0.1261	0.05269	0.0167002	0.1261	0.0527196	0.0167614
5	rs2458818	704590	A	0.3646	-0.1179	0.04509	0.00892874	-0.107923	0.0451201	0.0167614
5	rs2914703	108761389	A	0.4746	-0.1062	0.04438	0.0167126	-0.1062	0.044405	0.0167741
5	rs328836	133777572	T	0.455	-0.1056	0.04413	0.0167144	-0.1056	0.0441544	0.0167749
5	rs55751073	124658609	A	0.4069	-0.1084	0.0453	0.0167142	-0.1084	0.0453257	0.0167761
5	rs7733675	100375333	G	0.0618	0.2192	0.09161	0.0167225	0.2192	0.0916611	0.0167835
5	rs62357830	52688587	A	0.01834	-0.3972	0.166	0.0167217	-0.3972	0.166094	0.0167838
5	rs62393892	178203744	C	0.2332	-0.1255	0.05245	0.0167224	-0.1255	0.0524796	0.016784
5	rs2534842	56939590	C	0.1223	-0.1606	0.06712	0.0167236	-0.1606	0.0671572	0.0167841
5	rs177114	60506069	A	0.4969	-0.1071	0.04476	0.0167221	-0.1071	0.0447857	0.0167848
5	rs73759156	33015743	C	0.04239	0.2632	0.11	0.0167237	0.2632	0.110062	0.0167852
5	rs73759159	33015973	A	0.04239	0.2632	0.11	0.0167237	0.2632	0.110062	0.0167852
5	rs78829692	33014515	T	0.04239	0.2632	0.11	0.0167237	0.2632	0.110062	0.0167852
5	rs6889640	135389425	A	0.3687	-0.1103	0.0461	0.0167283	-0.1103	0.0461261	0.0167903
5	rs7733912	87022986	C	0.1466	-0.1486	0.06211	0.0167327	-0.1486	0.0621444	0.0167931
5	rs10805728	17898700	G	0.489	0.1069	0.04468	0.0167309	0.1069	0.0447056	0.0167933
5	rs2339697	72870517	G	0.4126	-0.1074	0.04489	0.0167333	-0.1074	0.0449151	0.0167945
5	rs17452122	106513762	C	0.08216	0.1947	0.08138	0.016735	0.1947	0.0814266	0.0167975
5	rs1421891	128220891	C	0.4387	-0.1062	0.04439	0.0167372	-0.1062	0.0444147	0.0167979
5	rs315186	143293881	G	0.2596	0.1218	0.05091	0.016736	0.1218	0.0509391	0.0167984
5	rs2963029	108754611	C	0.4751	-0.1062	0.04439	0.0167372	-0.1062	0.044415	0.0167987
5	rs72738583	12043554	C	0.1449	0.1523	0.06366	0.0167387	0.1523	0.0636966	0.0168016
5	rs13178964	104347649	G	0.134	0.1544	0.06454	0.0167425	0.1544	0.0645758	0.016803
5	rs10473816	26757888	T	0.1949	0.1333	0.05572	0.0167423	0.1333	0.0557511	0.0168033
5	rs35391262	7209275	A	0.1363	-0.1575	0.06447	0.0145659	-0.154234	0.064508	0.0168057
5	rs4702442	7211726	C	0.1363	-0.1575	0.06447	0.0145659	-0.154234	0.064508	0.0168057
5	rs13189413	7213606	A	0.1363	-0.1575	0.06447	0.0145659	-0.154234	0.064508	0.0168057
5	rs530699290	90909405	G	0.007383	0.6481	0.2709	0.0167388	0.6481	0.271067	0.0168061
5	rs2662290	121074722	G	0.1349	-0.1571	0.06567	0.0167448	-0.1571	0.0657079	0.0168078
5	rs369046850	77879234	T	0.2966	0.1171	0.04895	0.016746	0.1171	0.048978	0.0168086
5	rs113506333	152038474	A	0.2491	0.1212	0.05067	0.0167592	0.1212	0.0506979	0.0168194
5	rs10875619	146526806	T	0.09085	0.1854	0.07751	0.0167592	0.1854	0.0775541	0.0168213
5	rs4703520	80666733	A	0.4163	-0.1067	0.04461	0.0167641	-0.1067	0.0446347	0.0168247
5	rs6451770	44691395	G	0.4777	-0.1056	0.04415	0.0167639	-0.1056	0.0441746	0.0168248
5	rs7726919	31967192	G	0.3708	0.1088	0.04549	0.016769	0.1088	0.0455152	0.0168295
5	rs114155170	152350411	T	0.005954	0.7264	0.3037	0.0167644	0.7264	0.30389	0.0168328
5	rs182297990	12970802	C	0.09181	0.1838	0.07685	0.0167718	0.1838	0.0768934	0.0168335
5	rs11241697	122763204	C	0.4737	0.1076	0.04499	0.0167732	0.1076	0.045016	0.0168364
5	rs6452827	88814604	A	0.3265	-0.1136	0.0475	0.0167761	-0.1136	0.047527	0.0168383
5	rs3934154	88819517	A	0.3265	-0.1136	0.0475	0.0167761	-0.1136	0.047527	0.0168383
5	rs6862321	51022880	G	0.2671	-0.1202	0.05026	0.0167768	-0.1202	0.0502885	0.0168387
5	rs72805800	164456619	G	0.1167	0.1642	0.06866	0.0167799	0.1642	0.0686982	0.0168408
5	rs148328832	116640969	T	0.01429	0.452	0.189	0.0167781	0.452	0.189109	0.0168412
5	rs111693704	116640513	T	0.01429	0.452	0.189	0.0167781	0.452	0.189109	0.0168412
5	rs112848371	116641825	G	0.01429	0.452	0.189	0.0167781	0.452	0.189109	0.0168412
5	rs185471884	116640750	T	0.01429	0.452	0.189	0.0167781	0.452	0.189109	0.0168412
5	rs28859114	116641012	A	0.01429	0.452	0.189	0.0167781	0.452	0.189109	0.0168412
5	rs11955801	116641085	G	0.01429	0.452	0.189	0.0167781	0.452	0.189109	0.0168412
5	rs28795762	116641336	C	0.01429	0.452	0.189	0.0167781	0.452	0.189109	0.0168412
5	rs11955875	116641323	T	0.01429	0.452	0.189	0.0167781	0.452	0.189109	0.0168412
5	rs56177246	151252935	T	0.01619	-0.4312	0.1803	0.0167765	-0.4312	0.180407	0.0168414
5	rs10473629	23217567	A	0.3481	-0.1107	0.04629	0.0167822	-0.1107	0.0463158	0.0168431
5	rs6869782	488862	T	0.1478	-0.1363	0.06195	0.0277954	-0.148134	0.0619779	0.0168435
5	rs72754082	53920574	G	0.01572	-0.4374	0.1829	0.016781	-0.4374	0.183008	0.0168459
5	rs74953540	118528252	A	0.03453	-0.2963	0.1239	0.0167822	-0.2963	0.123973	0.0168464
5	rs10062297	115298378	C	0.341	-0.1117	0.04671	0.0167865	-0.1117	0.0467362	0.016848
5	rs6871927	124018780	G	0.06621	-0.2152	0.08999	0.0167853	-0.2152	0.0900416	0.0168481
5	rs4608899	105072874	G	0.1274	0.1589	0.06645	0.0167901	0.1589	0.0664874	0.0168517
5	rs4588564	105073895	G	0.1274	0.1589	0.06645	0.0167901	0.1589	0.0664874	0.0168517
5	rs17750729	76677513	A	0.395	-0.1083	0.04529	0.0167908	-0.1083	0.0453154	0.0168523
5	rs72755604	53932952	G	0.01536	-0.4419	0.1848	0.0167919	-0.4419	0.184909	0.0168566
5	rs72754101	53930814	G	0.01536	-0.4419	0.1848	0.0167919	-0.4419	0.184909	0.0168566
5	rs4246812	167557559	G	0.4708	-0.1053	0.04404	0.0168022	-0.1053	0.0440644	0.0168628
5	rs2547455	75346102	T	0.2976	0.1146	0.04793	0.0168032	0.1146	0.0479563	0.0168634
5	rs563605832	65950117	T	0.02382	0.3474	0.1453	0.0168064	0.3474	0.145382	0.016868
5	rs111456125	112635937	C	0.01119	-0.5162	0.2159	0.0168061	-0.5162	0.216027	0.0168708
5	rs115143201	112625754	A	0.01119	-0.5162	0.2159	0.0168061	-0.5162	0.216027	0.0168708
5	rs75677481	112641128	A	0.01119	-0.5162	0.2159	0.0168061	-0.5162	0.216027	0.0168708
5	rs78530175	112629550	T	0.01119	-0.5162	0.2159	0.0168061	-0.5162	0.216027	0.0168708
5	rs112835125	112642390	T	0.01119	-0.5162	0.2159	0.0168061	-0.5162	0.216027	0.0168708
5	rs113858051	112630744	T	0.01119	-0.5162	0.2159	0.0168061	-0.5162	0.216027	0.0168708
5	rs111687055	112642908	A	0.01119	-0.5162	0.2159	0.0168061	-0.5162	0.216027	0.0168708
5	rs112382643	112643673	G	0.01119	-0.5162	0.2159	0.0168061	-0.5162	0.216027	0.0168708
5	rs78230356	112635301	C	0.01119	-0.5162	0.2159	0.0168061	-0.5162	0.216027	0.0168708
5	rs111730826	112624979	C	0.01119	-0.5162	0.2159	0.0168061	-0.5162	0.216027	0.0168708
5	rs113926962	112626097	G	0.01119	-0.5162	0.2159	0.0168061	-0.5162	0.216027	0.0168708
5	rs78897606	112638071	A	0.01119	-0.5162	0.2159	0.0168061	-0.5162	0.216027	0.0168708
5	rs115666695	112646693	A	0.01119	-0.5162	0.2159	0.0168061	-0.5162	0.216027	0.0168708
5	rs111631088	112644805	T	0.01119	-0.5162	0.2159	0.0168061	-0.5162	0.216027	0.0168708
5	rs113991478	112630074	A	0.01119	-0.5162	0.2159	0.0168061	-0.5162	0.216027	0.0168708
5	rs113931714	112624327	C	0.01119	-0.5162	0.2159	0.0168061	-0.5162	0.216027	0.0168708
5	rs115007168	112646692	C	0.01119	-0.5162	0.2159	0.0168061	-0.5162	0.216027	0.0168708
5	rs112011496	112623149	A	0.01119	-0.5162	0.2159	0.0168061	-0.5162	0.216027	0.0168708
5	rs113195527	112621096	T	0.01119	-0.5162	0.2159	0.0168061	-0.5162	0.216027	0.0168708
5	rs76007320	112652347	A	0.01119	-0.5162	0.2159	0.0168061	-0.5162	0.216027	0.0168708
5	rs77856602	112653795	A	0.01119	-0.5162	0.2159	0.0168061	-0.5162	0.216027	0.0168708
5	rs144691148	112634707	T	0.01119	-0.5162	0.2159	0.0168061	-0.5162	0.216027	0.0168708
5	rs1864039	25478252	A	0.3078	-0.1143	0.04781	0.0168157	-0.1143	0.0478366	0.0168768
5	rs4976504	135780521	C	0.1742	0.1389	0.0581	0.016816	0.1389	0.0581323	0.0168769
5	rs141411881	114012408	A	0.01679	-0.4222	0.1766	0.0168157	-0.4222	0.176704	0.0168803
5	rs144462810	114006628	T	0.01679	-0.4222	0.1766	0.0168157	-0.4222	0.176704	0.0168803
5	rs113834673	114044128	G	0.01679	-0.4222	0.1766	0.0168157	-0.4222	0.176704	0.0168803
5	rs59515827	114001655	A	0.01679	-0.4222	0.1766	0.0168157	-0.4222	0.176704	0.0168803
5	rs1520261	114019389	G	0.01679	-0.4222	0.1766	0.0168157	-0.4222	0.176704	0.0168803
5	rs79437711	114033741	C	0.01679	-0.4222	0.1766	0.0168157	-0.4222	0.176704	0.0168803
5	rs574210919	114008136	T	0.01679	-0.4222	0.1766	0.0168157	-0.4222	0.176704	0.0168803
5	rs6870643	141463805	G	0.2048	-0.1306	0.05463	0.0168196	-0.1306	0.0546604	0.0168806
5	rs6580218	141463497	G	0.2048	-0.1306	0.05463	0.0168196	-0.1306	0.0546604	0.0168806
5	rs10471940	49943644	A	0.1363	-0.1528	0.06392	0.016826	-0.1528	0.0639552	0.0168863
5	rs10038885	49943230	A	0.1363	-0.1528	0.06392	0.016826	-0.1528	0.0639552	0.0168863
5	rs10038842	49943048	A	0.1363	-0.1528	0.06392	0.016826	-0.1528	0.0639552	0.0168863
5	rs13164951	49980057	G	0.1363	-0.1528	0.06392	0.016826	-0.1528	0.0639552	0.0168863
5	rs7723361	49974032	C	0.1363	-0.1528	0.06392	0.016826	-0.1528	0.0639552	0.0168863
5	rs7734389	49949090	T	0.1363	-0.1528	0.06392	0.016826	-0.1528	0.0639552	0.0168863
5	rs1823262	49956668	T	0.1363	-0.1528	0.06392	0.016826	-0.1528	0.0639552	0.0168863
5	rs60800704	49953346	G	0.1363	-0.1528	0.06392	0.016826	-0.1528	0.0639552	0.0168863
5	rs10065069	49951537	C	0.1363	-0.1528	0.06392	0.016826	-0.1528	0.0639552	0.0168863
5	rs1375130	49945448	T	0.1363	-0.1528	0.06392	0.016826	-0.1528	0.0639552	0.0168863
5	rs13159764	49940840	C	0.1363	-0.1528	0.06392	0.016826	-0.1528	0.0639552	0.0168863
5	rs6450300	49944898	T	0.1363	-0.1528	0.06392	0.016826	-0.1528	0.0639552	0.0168863
5	rs12514537	55339462	T	0.3009	0.1146	0.04794	0.016826	0.1146	0.0479665	0.0168866
5	rs188610393	118458633	T	0.03656	-0.2866	0.1199	0.0168335	-0.2866	0.119969	0.016897
5	rs115019542	118491412	G	0.03656	-0.2866	0.1199	0.0168335	-0.2866	0.119969	0.016897
5	rs78583909	5269578	A	0.0262	0.352	0.1401	0.0119882	0.334901	0.14019	0.016899
5	rs79681357	44351669	T	0.008097	-0.627	0.2623	0.0168304	-0.627	0.262466	0.0168997
5	rs17227739	44355053	T	0.008097	-0.627	0.2623	0.0168304	-0.627	0.262466	0.0168997
5	rs17227745	44355052	T	0.008097	-0.627	0.2623	0.0168304	-0.627	0.262466	0.0168997
5	rs78203785	44358251	A	0.008097	-0.627	0.2623	0.0168304	-0.627	0.262466	0.0168997
5	rs117721456	44358901	A	0.008097	-0.627	0.2623	0.0168304	-0.627	0.262466	0.0168997
5	rs75467602	44361173	T	0.008097	-0.627	0.2623	0.0168304	-0.627	0.262466	0.0168997
5	rs17234142	44354516	C	0.008097	-0.627	0.2623	0.0168304	-0.627	0.262466	0.0168997
5	rs77909882	44356776	A	0.008097	-0.627	0.2623	0.0168304	-0.627	0.262466	0.0168997
5	rs12517235	28288986	T	0.1916	-0.135	0.05648	0.016838	-0.135	0.0565119	0.0169
5	rs7716638	97880188	C	0.283	0.1158	0.04845	0.0168441	0.1158	0.0484764	0.0169039
5	rs3860805	97881360	T	0.283	0.1158	0.04845	0.0168441	0.1158	0.0484764	0.0169039
5	rs28759431	97883448	T	0.283	0.1158	0.04845	0.0168441	0.1158	0.0484764	0.0169039
5	rs9686736	97883769	A	0.283	0.1158	0.04845	0.0168441	0.1158	0.0484764	0.0169039
5	rs3849788	97881649	C	0.283	0.1158	0.04845	0.0168441	0.1158	0.0484764	0.0169039
5	rs6865769	97878550	C	0.283	0.1158	0.04845	0.0168441	0.1158	0.0484764	0.0169039
5	rs79189803	142860564	T	0.1136	0.1669	0.06983	0.0168442	0.1669	0.0698692	0.0169059
5	rs7446144	117661961	G	0.2321	0.126	0.05272	0.0168491	0.126	0.0527499	0.0169112
5	rs558497705	88153396	T	0.01441	0.4541	0.19	0.0168484	0.4541	0.190111	0.0169127
5	rs13179514	124018059	T	0.06549	-0.216	0.09038	0.0168525	-0.216	0.0904317	0.0169153
5	rs13186749	120391093	G	0.2722	-0.1176	0.04921	0.0168595	-0.1176	0.049237	0.0169197
5	rs74822970	80951215	C	0.05966	-0.2249	0.09411	0.0168595	-0.2249	0.0941635	0.0169219
5	rs58361789	26721622	G	0.1927	0.1338	0.05599	0.0168616	0.1338	0.0560212	0.0169228
5	rs6869863	124273899	G	0.1583	-0.1457	0.06097	0.0168621	-0.1457	0.0610045	0.0169243
5	rs10041724	124273520	C	0.1583	-0.1457	0.06097	0.0168621	-0.1457	0.0610045	0.0169243
5	rs6895658	124274035	C	0.1583	-0.1457	0.06097	0.0168621	-0.1457	0.0610045	0.0169243
5	rs59381529	175978885	G	0.4737	-0.1078	0.04511	0.0168615	-0.1078	0.0451362	0.0169252
5	rs766735	108757661	A	0.4749	-0.1061	0.0444	0.0168649	-0.1061	0.044425	0.0169266
5	rs2963034	108759465	A	0.4749	-0.1061	0.0444	0.0168649	-0.1061	0.044425	0.0169266
5	rs2914704	108755569	A	0.4749	-0.1061	0.0444	0.0168649	-0.1061	0.044425	0.0169266
5	rs116442407	100070325	A	0.005716	0.7365	0.3082	0.016863	0.7365	0.30839	0.0169308
5	rs114857202	100079248	T	0.005716	0.7365	0.3082	0.016863	0.7365	0.30839	0.0169308
5	rs147399916	100063933	G	0.005716	0.7365	0.3082	0.016863	0.7365	0.30839	0.0169308
5	rs115647782	100068271	A	0.005716	0.7365	0.3082	0.016863	0.7365	0.30839	0.0169308
5	rs141336504	100066184	C	0.005716	0.7365	0.3082	0.016863	0.7365	0.30839	0.0169308
5	rs17776568	100055796	G	0.005716	0.7365	0.3082	0.016863	0.7365	0.30839	0.0169308
5	rs114709011	100055319	T	0.005716	0.7365	0.3082	0.016863	0.7365	0.30839	0.0169308
5	rs17777349	100085636	G	0.005716	0.7365	0.3082	0.016863	0.7365	0.30839	0.0169308
5	rs17720901	100085815	T	0.005716	0.7365	0.3082	0.016863	0.7365	0.30839	0.0169308
5	rs115408790	100088709	C	0.005716	0.7365	0.3082	0.016863	0.7365	0.30839	0.0169308
5	rs114514135	100058539	G	0.005716	0.7365	0.3082	0.016863	0.7365	0.30839	0.0169308
5	rs190860747	100064607	G	0.005716	0.7365	0.3082	0.016863	0.7365	0.30839	0.0169308
5	rs114550672	100061631	A	0.005716	0.7365	0.3082	0.016863	0.7365	0.30839	0.0169308
5	rs17777079	100081982	T	0.005716	0.7365	0.3082	0.016863	0.7365	0.30839	0.0169308
5	rs116032448	100072216	A	0.005716	0.7365	0.3082	0.016863	0.7365	0.30839	0.0169308
5	rs17777011	100079923	G	0.005716	0.7365	0.3082	0.016863	0.7365	0.30839	0.0169308
5	rs115327583	100071608	G	0.005716	0.7365	0.3082	0.016863	0.7365	0.30839	0.0169308
5	rs141826253	113991668	C	0.008931	-0.5876	0.2459	0.0168672	-0.5876	0.24605	0.0169344
5	rs11956621	171046368	T	0.495	-0.1059	0.04432	0.0168741	-0.1059	0.0443449	0.0169357
5	rs2641217	2333982	C	0.4328	-0.1094	0.04458	0.0141271	-0.106525	0.0446065	0.0169359
5	rs2628158	2333898	C	0.4328	-0.1094	0.04458	0.0141271	-0.106525	0.0446065	0.0169359
5	rs7717005	22156155	G	0.3928	0.1074	0.04495	0.0168795	0.1074	0.0449748	0.01694
5	rs113471833	3482233	A	0.007383	0.6486	0.269	0.0159022	0.642746	0.269167	0.0169445
5	rs16878066	6844000	A	0.145	0.1483	0.06278	0.018166	0.149991	0.0628141	0.0169471
5	rs11749578	6846203	T	0.145	0.1483	0.06278	0.018166	0.149991	0.0628141	0.0169471
5	rs78290415	6843750	G	0.145	0.1483	0.06278	0.018166	0.149991	0.0628141	0.0169471
5	rs10055339	114973120	A	0.3348	0.1106	0.0463	0.0169049	0.1106	0.0463252	0.0169649
5	rs549326234	132544147	G	0.4076	-0.1085	0.04542	0.0169028	-0.1085	0.0454458	0.0169654
5	rs569332259	132544151	G	0.4076	-0.1085	0.04542	0.0169028	-0.1085	0.0454458	0.0169654
5	rs531599358	132544133	A	0.4076	-0.1085	0.04542	0.0169028	-0.1085	0.0454458	0.0169654
5	rs561709429	132544135	A	0.4076	-0.1085	0.04542	0.0169028	-0.1085	0.0454458	0.0169654
5	rs569319462	132544153	C	0.4076	-0.1085	0.04542	0.0169028	-0.1085	0.0454458	0.0169654
5	rs548522855	132544134	A	0.4076	-0.1085	0.04542	0.0169028	-0.1085	0.0454458	0.0169654
5	rs538128006	132544152	G	0.4076	-0.1085	0.04542	0.0169028	-0.1085	0.0454458	0.0169654
5	rs570571981	132544142	C	0.4076	-0.1085	0.04542	0.0169028	-0.1085	0.0454458	0.0169654
5	rs13175979	132544145	A	0.4076	-0.1085	0.04542	0.0169028	-0.1085	0.0454458	0.0169654
5	rs527513529	132544140	A	0.4076	-0.1085	0.04542	0.0169028	-0.1085	0.0454458	0.0169654
5	rs552462426	26212868	C	0.1009	-0.1734	0.07259	0.0169054	-0.1734	0.0726296	0.0169655
5	rs2964223	151940822	T	0.2709	-0.1203	0.05036	0.0169035	-0.1203	0.0503888	0.0169664
5	rs35211337	121196228	A	0.04489	-0.2587	0.1083	0.0169065	-0.2587	0.108362	0.0169697
5	rs113394695	118551561	C	0.04668	-0.2544	0.1065	0.0169066	-0.2544	0.106561	0.01697
5	rs4605813	166308786	C	0.07847	0.1956	0.08189	0.0169141	0.1956	0.0819353	0.016975
5	rs2972421	68117593	A	0.3208	0.1136	0.04756	0.0169145	0.1136	0.0475868	0.0169764
5	rs34236258	35116593	A	0.01715	0.4125	0.1727	0.0169157	0.4125	0.172799	0.0169789
5	rs13168862	35119060	A	0.01715	0.4125	0.1727	0.0169157	0.4125	0.172799	0.0169789
5	rs13168861	35119056	T	0.01715	0.4125	0.1727	0.0169157	0.4125	0.172799	0.0169789
5	rs1394210	18298981	G	0.3011	0.1156	0.0484	0.0169205	0.1156	0.0484272	0.0169825
5	rs6866103	153101915	C	0.2382	-0.1236	0.05175	0.0169216	-0.1236	0.0517787	0.0169827
5	rs6891987	153102249	T	0.2382	-0.1236	0.05175	0.0169216	-0.1236	0.0517787	0.0169827
5	rs62349512	19489556	T	0.006668	0.6795	0.2845	0.0169219	0.6795	0.284674	0.0169893
5	rs4912910	142806890	A	0.4577	0.1069	0.04476	0.0169268	0.1069	0.0447854	0.0169894
5	rs17100289	142808642	T	0.4577	0.1069	0.04476	0.0169268	0.1069	0.0447854	0.0169894
5	rs4912911	142807032	G	0.4577	0.1069	0.04476	0.0169268	0.1069	0.0447854	0.0169894
5	rs2624415	17221636	C	0.1854	0.1351	0.05657	0.0169315	0.1351	0.0566012	0.0169923
5	rs559676245	56627593	G	0.01012	-0.5395	0.2259	0.01693	-0.5395	0.226032	0.0169943
5	rs6595027	116612770	G	0.2611	0.1216	0.05092	0.0169376	0.1216	0.0509491	0.0170005
5	rs187579051	177353175	T	0.0337	-0.2997	0.1255	0.0169381	-0.2997	0.125573	0.0170026
5	rs143237176	177353639	G	0.0337	-0.2997	0.1255	0.0169381	-0.2997	0.125573	0.0170026
5	rs79099120	171630199	T	0.4621	-0.1066	0.04464	0.0169407	-0.1066	0.0446652	0.017003
5	rs112734963	32678311	G	0.05263	-0.2381	0.09971	0.0169438	-0.2381	0.0997664	0.0170061
5	rs13154442	80219486	A	0.4241	0.1064	0.04456	0.0169499	0.1064	0.0445847	0.0170109
5	rs148956785	24684501	A	0.005477	-0.794	0.3325	0.0169417	-0.794	0.332729	0.0170175
5	rs113206288	1611683	G	0.07597	-0.1859	0.08409	0.0270548	-0.200758	0.0841294	0.0170187
5	rs113705688	1611679	G	0.07597	-0.1859	0.08409	0.0270548	-0.200758	0.0841294	0.0170187
5	rs257732	123743370	A	0.1337	-0.1562	0.06542	0.0169565	-0.1562	0.065457	0.0170189
5	rs244514	110501261	T	0.08812	0.1864	0.07807	0.0169587	0.1864	0.0781136	0.0170204
5	rs244513	110500987	T	0.08812	0.1864	0.07807	0.0169587	0.1864	0.0781136	0.0170204
5	rs171522	110502192	T	0.08812	0.1864	0.07807	0.0169587	0.1864	0.0781136	0.0170204
5	rs56231797	6872745	T	0.176	-0.1311	0.05806	0.0239451	-0.138613	0.0580882	0.0170211
5	rs28504972	6869435	A	0.176	-0.1311	0.05806	0.0239451	-0.138613	0.0580882	0.0170211
5	rs72781189	124669779	T	0.05239	-0.2384	0.09985	0.0169596	-0.2384	0.0999064	0.0170219
5	rs56223231	14115888	G	0.06359	-0.2186	0.09156	0.0169632	-0.2186	0.0916121	0.017026
5	rs2961747	151914932	C	0.2636	-0.1215	0.05089	0.0169633	-0.1215	0.0509192	0.0170265
5	rs111757438	97453617	T	0.3131	0.1145	0.04796	0.0169677	0.1145	0.0479871	0.01703
5	rs7731407	111101027	A	0.2296	0.1245	0.05215	0.0169706	0.1245	0.0521786	0.0170311
5	rs6888823	115607289	A	0.05144	0.235	0.09844	0.0169754	0.235	0.0984931	0.0170349
5	rs147595565	108996677	G	0.02155	0.3643	0.1526	0.0169732	0.3643	0.152685	0.017035
5	rs17569591	88778848	A	0.02965	-0.3156	0.1322	0.016973	-0.3156	0.132276	0.0170363
5	rs13179463	41347002	G	0.08216	-0.1937	0.08114	0.0169758	-0.1937	0.0811859	0.0170383
5	rs55763089	6872737	T	0.1786	-0.131	0.05775	0.0233049	-0.137852	0.0577784	0.0170384
5	rs1908726	6872764	G	0.1786	-0.131	0.05775	0.0233049	-0.137852	0.0577784	0.0170384
5	rs7724694	144527935	T	0.2466	-0.1233	0.05165	0.0169763	-0.1233	0.0516792	0.0170386
5	rs13168909	144527685	T	0.2466	-0.1233	0.05165	0.0169763	-0.1233	0.0516792	0.0170386
5	rs502261	80292144	C	0.491	0.1069	0.04478	0.016976	0.1069	0.0448056	0.0170391
5	rs17073473	164602433	T	0.01536	0.4378	0.1834	0.0169804	0.4378	0.183506	0.0170444
5	rs183857918	81938039	T	0.006668	-0.6753	0.2829	0.0169836	-0.6753	0.283071	0.0170503
5	rs165939	110497565	T	0.08931	0.1852	0.07759	0.0169909	0.1852	0.0776333	0.0170525
5	rs13186505	40679688	A	0.104	-0.1719	0.07202	0.016994	-0.1719	0.0720597	0.0170549
5	rs111581727	75482100	T	0.03072	-0.3091	0.1295	0.0169924	-0.3091	0.129574	0.0170552
5	rs12516310	4564095	C	0.2208	-0.1258	0.05305	0.0177233	-0.126618	0.0530788	0.0170576
5	rs111447244	170546820	A	0.006906	0.6602	0.2766	0.0169939	0.6602	0.276765	0.0170599
5	rs57732546	106850512	C	0.005716	0.7447	0.312	0.016993	0.7447	0.312197	0.0170627
5	rs351856	176517058	C	0.1107	-0.1685	0.0706	0.017001	-0.1685	0.0706395	0.0170628
5	rs9647585	99698044	T	0.1794	0.1368	0.05732	0.0170049	0.1368	0.0573516	0.0170658
5	rs10520849	17804213	T	0.4601	-0.1068	0.04475	0.0170053	-0.1068	0.0447754	0.017068
5	rs6886317	124475112	G	0.2559	0.1204	0.05045	0.0170086	0.1204	0.0504779	0.0170697
5	rs77351779	22454939	G	0.01846	-0.3964	0.1661	0.017009	-0.3964	0.166195	0.0170719
5	rs13164889	43196268	G	0.1156	0.1631	0.06835	0.0170213	0.1631	0.0683872	0.0170815
5	rs78357615	43201251	T	0.1156	0.1631	0.06835	0.0170213	0.1631	0.0683872	0.0170815
5	rs71627589	43200012	C	0.1156	0.1631	0.06835	0.0170213	0.1631	0.0683872	0.0170815
5	rs117258377	43201009	C	0.1156	0.1631	0.06835	0.0170213	0.1631	0.0683872	0.0170815
5	rs71627588	43199829	G	0.1156	0.1631	0.06835	0.0170213	0.1631	0.0683872	0.0170815
5	rs78026618	43201496	G	0.1156	0.1631	0.06835	0.0170213	0.1631	0.0683872	0.0170815
5	rs79239412	43199254	C	0.1156	0.1631	0.06835	0.0170213	0.1631	0.0683872	0.0170815
5	rs13185037	43198164	G	0.1156	0.1631	0.06835	0.0170213	0.1631	0.0683872	0.0170815
5	rs71627590	43200434	G	0.1156	0.1631	0.06835	0.0170213	0.1631	0.0683872	0.0170815
5	rs78526394	40990843	T	0.009883	-0.5498	0.2304	0.0170196	-0.5498	0.230536	0.017085
5	rs116637103	40997148	A	0.009883	-0.5498	0.2304	0.0170196	-0.5498	0.230536	0.017085
5	rs78206555	40990561	A	0.009883	-0.5498	0.2304	0.0170196	-0.5498	0.230536	0.017085
5	rs114110091	96302572	T	0.007859	0.619	0.2594	0.01702	0.619	0.259555	0.0170861
5	rs75530828	25964444	C	0.01429	-0.4584	0.1921	0.0170208	-0.4584	0.192214	0.0170863
5	rs116053429	137106242	C	0.006906	0.6535	0.2739	0.017037	0.6535	0.274061	0.0171019
5	rs7730720	77835354	G	0.2994	0.116	0.04862	0.0170397	0.116	0.0486475	0.0171022
5	rs919328	27973869	T	0.1961	0.1342	0.05625	0.017043	0.1342	0.0562819	0.0171059
5	rs78747697	60345103	G	0.07347	-0.2063	0.08647	0.0170421	-0.2063	0.0865201	0.0171062
5	rs573086422	36307975	G	0.02596	0.3309	0.1387	0.0170455	0.3309	0.138777	0.0171068
5	rs35419771	116827602	A	0.04168	-0.2641	0.1107	0.0170454	-0.2641	0.110762	0.0171071
5	rs113814757	32678613	G	0.05216	-0.2388	0.1001	0.0170506	-0.2388	0.100156	0.0171131
5	rs6876451	153103297	C	0.2552	-0.1204	0.05047	0.0170524	-0.1204	0.0504978	0.0171134
5	rs6876314	153103298	A	0.2552	-0.1204	0.05047	0.0170524	-0.1204	0.0504978	0.0171134
5	rs35392948	28146161	G	0.06109	-0.2215	0.09285	0.0170528	-0.2215	0.0929023	0.0171151
5	rs74435647	28150770	C	0.06109	-0.2215	0.09285	0.0170528	-0.2215	0.0929023	0.0171151
5	rs67523393	143316880	A	0.1793	-0.1375	0.05764	0.0170561	-0.1375	0.0576721	0.0171177
5	rs7715281	87040957	C	0.1461	-0.1484	0.06221	0.0170574	-0.1484	0.0622442	0.0171182
5	rs12109356	87035801	G	0.1461	-0.1484	0.06221	0.0170574	-0.1484	0.0622442	0.0171182
5	rs1073623	15153811	T	0.1679	0.1411	0.05915	0.0170577	0.1411	0.0591829	0.0171194
5	rs247697	84648665	A	0.08776	-0.1863	0.0781	0.0170604	-0.1863	0.0781434	0.017122
5	rs35749168	68222794	T	0.276	-0.1196	0.05014	0.0170642	-0.1196	0.0501687	0.0171276
5	rs12517690	44939293	A	0.4896	-0.1055	0.04423	0.0170671	-0.1055	0.0442546	0.0171287
5	rs77235575	107513102	G	0.007859	-0.635	0.2662	0.0170594	-0.635	0.266367	0.0171291
5	rs148527276	41605166	C	0.04632	-0.2526	0.1059	0.0170666	-0.2526	0.10596	0.0171291
5	rs146900975	41602320	T	0.04632	-0.2526	0.1059	0.0170666	-0.2526	0.10596	0.0171291
5	rs553345783	128003287	T	0.008335	-0.619	0.2595	0.0170626	-0.619	0.259664	0.0171328
5	rs310894	23190568	A	0.3065	0.1153	0.04834	0.0170704	0.1153	0.0483673	0.017133
5	rs165072	164020170	C	0.4969	0.1054	0.04419	0.0170719	0.1054	0.0442145	0.0171335
5	rs556983128	88145478	G	0.01417	0.457	0.1916	0.0170709	0.457	0.191712	0.0171356
5	rs147098166	60316116	T	0.07371	-0.2056	0.0862	0.0170721	-0.2056	0.0862498	0.0171361
5	rs117710637	60310824	G	0.07371	-0.2056	0.0862	0.0170721	-0.2056	0.0862498	0.0171361
5	rs39785	97915227	C	0.2585	0.1188	0.04981	0.0170762	0.1188	0.049837	0.0171362
5	rs16877169	58777247	A	0.06466	0.2131	0.08935	0.017079	0.2131	0.0893991	0.0171399
5	rs572270466	26218228	G	0.1005	-0.1731	0.07258	0.0170812	-0.1731	0.0726193	0.0171413
5	rs369337325	26219053	T	0.1005	-0.1731	0.07258	0.0170812	-0.1731	0.0726193	0.0171413
5	rs373434081	26219576	T	0.1005	-0.1731	0.07258	0.0170812	-0.1731	0.0726193	0.0171413
5	rs57804084	35820893	A	0.1937	0.1332	0.05585	0.017081	0.1332	0.055881	0.0171424
5	rs13162280	17178474	A	0.2696	0.1181	0.04952	0.017084	0.1181	0.0495472	0.0171449
5	rs146972865	17213060	T	0.2972	-0.115	0.04822	0.0170836	-0.115	0.0482466	0.0171449
5	rs146633772	72757941	T	0.007383	0.642	0.2692	0.0170864	0.642	0.269363	0.0171534
5	rs2442762	144710587	C	0.1343	-0.1567	0.06571	0.0170921	-0.1567	0.0657475	0.0171554
5	rs573235914	31402492	T	0.005001	0.829	0.3476	0.0170826	0.829	0.347838	0.0171585
5	rs147667532	130664875	G	0.01619	-0.4278	0.1794	0.017097	-0.4278	0.179505	0.0171617
5	rs61433829	148761050	T	0.06823	-0.2096	0.0879	0.0171011	-0.2096	0.0879491	0.017163
5	rs1428157	151306610	T	0.374	-0.1089	0.04567	0.0171025	-0.1089	0.0456954	0.0171641
5	rs13180184	116655741	T	0.2039	0.1316	0.05519	0.0171028	0.1316	0.055221	0.0171652
5	rs113036586	170626556	C	0.02477	0.3393	0.1423	0.017107	0.3393	0.142379	0.0171688
5	rs141893783	170624445	T	0.02477	0.3393	0.1423	0.017107	0.3393	0.142379	0.0171688
5	rs146018588	170641682	G	0.02477	0.3393	0.1423	0.017107	0.3393	0.142379	0.0171688
5	rs193072611	170631749	G	0.02477	0.3393	0.1423	0.017107	0.3393	0.142379	0.0171688
5	rs147833971	170647309	G	0.02477	0.3393	0.1423	0.017107	0.3393	0.142379	0.0171688
5	rs147997605	170642824	G	0.02477	0.3393	0.1423	0.017107	0.3393	0.142379	0.0171688
5	rs28610396	36263266	T	0.4992	0.1057	0.04433	0.0171075	0.1057	0.0443548	0.0171695
5	rs11737918	36260277	A	0.4992	0.1057	0.04433	0.0171075	0.1057	0.0443548	0.0171695
5	rs11745827	36256673	G	0.4992	0.1057	0.04433	0.0171075	0.1057	0.0443548	0.0171695
5	rs2362977	36262256	G	0.4992	0.1057	0.04433	0.0171075	0.1057	0.0443548	0.0171695
5	rs79661254	158634926	A	0.006192	-0.7213	0.3025	0.0171041	-0.7213	0.302694	0.0171751
5	rs10463453	115414554	T	0.3733	0.1086	0.04555	0.0171166	0.1086	0.0455751	0.0171779
5	rs111562093	140523357	G	0.01869	-0.3996	0.1676	0.0171141	-0.3996	0.167698	0.0171791
5	rs12653554	118255998	A	0.09145	-0.1842	0.07726	0.0171183	-0.1842	0.0773036	0.0171809
5	rs7719958	124481055	C	0.2645	0.1191	0.04996	0.0171299	0.1191	0.0499876	0.0171912
5	rs10067150	124482603	T	0.2645	0.1191	0.04996	0.0171299	0.1191	0.0499876	0.0171912
5	rs1371374	124482248	G	0.2645	0.1191	0.04996	0.0171299	0.1191	0.0499876	0.0171912
5	rs11743350	124480708	A	0.2645	0.1191	0.04996	0.0171299	0.1191	0.0499876	0.0171912
5	rs1371373	124482242	T	0.2645	0.1191	0.04996	0.0171299	0.1191	0.0499876	0.0171912
5	rs7720525	124481178	A	0.2645	0.1191	0.04996	0.0171299	0.1191	0.0499876	0.0171912
5	rs11747137	124477591	C	0.2645	0.1191	0.04996	0.0171299	0.1191	0.0499876	0.0171912
5	rs13359280	124479936	G	0.2645	0.1191	0.04996	0.0171299	0.1191	0.0499876	0.0171912
5	rs271079	144538201	G	0.2477	-0.123	0.0516	0.0171386	-0.123	0.0516291	0.0172012
5	rs233330	13559904	T	0.2222	-0.1276	0.05353	0.0171391	-0.1276	0.0535601	0.0172016
5	rs252596	5600683	C	0.1106	-0.1572	0.07132	0.0275138	-0.169988	0.0713534	0.017203
5	rs557356195	96274909	G	0.01584	0.4238	0.1778	0.0171453	0.4238	0.1779	0.0172075
5	rs6890109	73303169	A	0.3331	0.112	0.04699	0.0171495	0.112	0.0470162	0.0172115
5	rs6883465	44891620	T	0.4788	-0.1052	0.04414	0.017157	-0.1052	0.0441644	0.0172184
5	rs4457088	44900954	T	0.4788	-0.1052	0.04414	0.017157	-0.1052	0.0441644	0.0172184
5	rs4129642	44898129	G	0.4788	-0.1052	0.04414	0.017157	-0.1052	0.0441644	0.0172184
5	rs4391175	44890056	A	0.4788	-0.1052	0.04414	0.017157	-0.1052	0.0441644	0.0172184
5	rs6880275	44908935	T	0.4788	-0.1052	0.04414	0.017157	-0.1052	0.0441644	0.0172184
5	rs7734331	44895588	G	0.4788	-0.1052	0.04414	0.017157	-0.1052	0.0441644	0.0172184
5	rs10070928	44888557	C	0.4788	-0.1052	0.04414	0.017157	-0.1052	0.0441644	0.0172184
5	rs9791056	44903891	T	0.4788	-0.1052	0.04414	0.017157	-0.1052	0.0441644	0.0172184
5	rs6881563	44912853	C	0.4788	-0.1052	0.04414	0.017157	-0.1052	0.0441644	0.0172184
5	rs9791059	44900447	A	0.4788	-0.1052	0.04414	0.017157	-0.1052	0.0441644	0.0172184
5	rs7718354	44891014	T	0.4788	-0.1052	0.04414	0.017157	-0.1052	0.0441644	0.0172184
5	rs6870136	44910662	G	0.4788	-0.1052	0.04414	0.017157	-0.1052	0.0441644	0.0172184
5	rs17311089	163925027	A	0.03382	0.291	0.1221	0.0171586	0.291	0.122168	0.0172201
5	rs10515882	163922165	A	0.03382	0.291	0.1221	0.0171586	0.291	0.122168	0.0172201
5	rs185181	97892873	A	0.2795	0.1158	0.04859	0.0171626	0.1158	0.0486162	0.0172226
5	rs189837	97893209	T	0.2795	0.1158	0.04859	0.0171626	0.1158	0.0486162	0.0172226
5	rs461933	97894799	C	0.2795	0.1158	0.04859	0.0171626	0.1158	0.0486162	0.0172226
5	rs201751684	51052823	A	0.2643	-0.1204	0.05052	0.0171622	-0.1204	0.0505485	0.0172249
5	rs7710278	174069458	G	0.02739	0.3234	0.1357	0.0171629	0.3234	0.135776	0.0172249
5	rs62367421	51056418	C	0.2643	-0.1204	0.05052	0.0171622	-0.1204	0.0505485	0.0172249
5	rs7723988	174069193	A	0.02739	0.3234	0.1357	0.0171629	0.3234	0.135776	0.0172249
5	rs6870029	166461549	A	0.1086	-0.1693	0.07104	0.0171645	-0.1693	0.0710794	0.0172262
5	rs4868648	175980113	C	0.4806	0.1071	0.04494	0.0171639	0.1071	0.0449657	0.0172276
5	rs536305682	75068992	T	0.009883	-0.5455	0.2289	0.0171658	-0.5455	0.229033	0.0172306
5	rs34674518	13739580	G	0.1548	-0.1482	0.06219	0.0171713	-0.1482	0.0622257	0.0172352
5	rs9327294	122716819	C	0.3579	-0.111	0.04658	0.0171723	-0.111	0.0466064	0.0172353
5	rs140337034	158522200	T	0.01334	-0.479	0.201	0.0171682	-0.479	0.201121	0.0172354
5	rs2879618	172764190	G	0.07716	0.2016	0.0846	0.0171732	0.2016	0.084649	0.0172376
5	rs62329731	1366748	A	0.01917	0.6108	0.1665	0.000244008	0.397155	0.166763	0.0172397
5	rs4701350	23186923	C	0.4729	0.1058	0.0444	0.0171777	0.1058	0.0444248	0.0172398
5	rs244545	50928871	A	0.45	0.1068	0.04482	0.0171785	0.1068	0.0448453	0.0172413
5	rs10058365	124235427	G	0.1922	-0.1337	0.05611	0.0171806	-0.1337	0.0561411	0.0172424
5	rs76770368	153985888	C	0.07514	0.2002	0.08402	0.0171831	0.2002	0.0840668	0.0172451
5	rs76926514	106113503	T	0.02191	0.3655	0.1534	0.0171881	0.3655	0.153488	0.0172518
5	rs496682	35396572	G	0.3739	0.1095	0.04596	0.0171952	0.1095	0.0459858	0.0172577
5	rs32754	35408118	A	0.3739	0.1095	0.04596	0.0171952	0.1095	0.0459858	0.0172577
5	rs148112801	113068935	T	0.01453	-0.451	0.1893	0.0171973	-0.451	0.18941	0.0172622
5	rs151059040	113063831	A	0.01453	-0.451	0.1893	0.0171973	-0.451	0.18941	0.0172622
5	rs76591515	113069439	T	0.01453	-0.451	0.1893	0.0171973	-0.451	0.18941	0.0172622
5	rs72635631	81958434	T	0.2649	-0.1169	0.04907	0.0172044	-0.1169	0.0490961	0.0172636
5	rs116108775	12648211	T	0.06144	0.2213	0.09289	0.0172008	0.2213	0.0929424	0.0172637
5	rs189043245	118448593	G	0.03572	-0.2897	0.1216	0.0172001	-0.2897	0.12167	0.0172645
5	rs141616560	118452802	T	0.03572	-0.2897	0.1216	0.0172001	-0.2897	0.12167	0.0172645
5	rs186521023	118453150	C	0.03572	-0.2897	0.1216	0.0172001	-0.2897	0.12167	0.0172645
5	rs73742179	22705241	T	0.098	0.1755	0.07367	0.0172074	0.1755	0.0737101	0.0172681
5	rs570795442	163857048	A	0.009169	0.572	0.2401	0.017203	0.572	0.240243	0.0172692
5	rs537763188	163857225	A	0.009169	0.572	0.2401	0.017203	0.572	0.240243	0.0172692
5	rs4292454	42623245	C	0.1731	-0.1396	0.0586	0.0172071	-0.1396	0.0586327	0.0172692
5	rs114812116	1620214	C	0.07716	-0.1842	0.08343	0.0272555	-0.198727	0.0834689	0.0172727
5	rs2731803	17221637	T	0.1852	0.1349	0.05663	0.0172128	0.1349	0.0566611	0.017274
5	rs7738023	58773142	A	0.06406	0.214	0.08984	0.0172183	0.214	0.0898893	0.0172795
5	rs6450519	58768624	T	0.06406	0.214	0.08984	0.0172183	0.214	0.0898893	0.0172795
5	rs2925529	29824183	A	0.4663	-0.107	0.04492	0.0172183	-0.107	0.0449456	0.0172818
5	rs373244	144835793	G	0.4819	0.1054	0.04425	0.0172226	0.1054	0.0442745	0.0172844
5	rs347667	62557540	T	0.101	-0.177	0.07431	0.0172229	-0.177	0.0743523	0.0172864
5	rs1976209	5915694	G	0.4762	-0.1133	0.04431	0.0105584	-0.105551	0.0443392	0.0172872
5	rs1565609	5915693	G	0.4762	-0.1133	0.04431	0.0105584	-0.105551	0.0443392	0.0172872
5	rs57944767	41773731	A	0.04465	-0.2577	0.1082	0.0172329	-0.2577	0.108261	0.0172961
5	rs35035964	86178468	A	0.02763	-0.3313	0.1391	0.0172311	-0.3313	0.139182	0.0172968
5	rs261076	169304372	A	0.1989	-0.1337	0.05614	0.0172401	-0.1337	0.056172	0.0173037
5	rs7717720	117101583	T	0.01965	0.3846	0.1615	0.0172458	0.3846	0.161592	0.0173094
5	rs2594861	173173584	G	0.3976	0.1084	0.04552	0.0172483	0.1084	0.0455456	0.0173111
5	rs377730090	93468736	T	0.02024	0.3772	0.1584	0.017251	0.3772	0.158489	0.017314
5	rs274689	6736215	C	0.4677	-0.1085	0.04439	0.0145156	-0.105709	0.0444163	0.0173141
5	rs416689	6740855	T	0.4677	-0.1085	0.04439	0.0145156	-0.105709	0.0444163	0.0173141
5	rs274694	6734079	G	0.4677	-0.1085	0.04439	0.0145156	-0.105709	0.0444163	0.0173141
5	rs4461607	104347357	A	0.4334	0.1063	0.04464	0.0172529	0.1063	0.0446648	0.0173149
5	rs564451238	58148555	G	0.01727	0.4103	0.1723	0.0172511	0.4103	0.172398	0.0173149
5	rs11739826	95495212	G	0.1692	0.1428	0.05997	0.0172568	0.1428	0.0600044	0.0173208
5	rs62337474	11391425	T	0.1558	0.1447	0.06077	0.0172606	0.1447	0.0608035	0.0173221
5	rs17583760	125518676	A	0.02227	-0.3667	0.154	0.0172578	-0.3667	0.15409	0.0173232
5	rs1160057	163956800	C	0.4864	0.1055	0.04431	0.0172679	0.1055	0.0443346	0.01733
5	rs6873600	128158928	C	0.4418	-0.1054	0.04427	0.017273	-0.1054	0.0442942	0.0173342
5	rs11960334	128159703	C	0.4418	-0.1054	0.04427	0.017273	-0.1054	0.0442942	0.0173342
5	rs2106981	128164191	G	0.4418	-0.1054	0.04427	0.017273	-0.1054	0.0442942	0.0173342
5	rs275484	6831147	T	0.3222	-0.1143	0.04796	0.0171612	-0.114183	0.0479874	0.0173389
5	rs150621904	157121371	C	0.009407	0.5583	0.2345	0.0172746	0.5583	0.234636	0.0173395
5	rs12152850	52780353	T	0.07264	0.2067	0.08682	0.0172757	0.2067	0.0868699	0.01734
5	rs13355141	145783244	G	0.01798	-0.4064	0.1707	0.0172758	-0.4064	0.1708	0.0173409
5	rs564514360	148385939	C	0.2243	0.1256	0.05276	0.0172849	0.1256	0.0527889	0.0173462
5	rs531571145	148385940	A	0.2243	0.1256	0.05276	0.0172849	0.1256	0.0527889	0.0173462
5	rs527833122	148385937	A	0.2243	0.1256	0.05276	0.0172849	0.1256	0.0527889	0.0173462
5	rs545929316	148385938	G	0.2243	0.1256	0.05276	0.0172849	0.1256	0.0527889	0.0173462
5	rs72817481	161251644	T	0.04239	0.2621	0.1101	0.0172862	0.2621	0.110161	0.0173485
5	rs27758	14184562	T	0.2134	0.127	0.05335	0.0172889	0.127	0.0533789	0.0173494
5	rs30181	75348741	G	0.2867	0.1155	0.04852	0.017291	0.1155	0.0485465	0.0173519
5	rs75332445	159935968	G	0.1061	0.1712	0.07192	0.0172928	0.1712	0.07196	0.0173549
5	rs170972	145251871	C	0.2599	0.1204	0.05058	0.0172944	0.1204	0.0506082	0.0173568
5	rs6867212	79175544	A	0.4153	0.1074	0.04512	0.0172976	0.1074	0.0451453	0.0173603
5	rs145819377	1079409	C	0.009169	0.5834	0.2399	0.0150221	0.571058	0.24005	0.0173637
5	rs115441467	1077827	T	0.009169	0.5834	0.2399	0.0150221	0.571058	0.24005	0.0173637
5	rs569617697	1080439	A	0.009169	0.5834	0.2399	0.0150221	0.571058	0.24005	0.0173637
5	rs144826748	1081981	A	0.009169	0.5834	0.2399	0.0150221	0.571058	0.24005	0.0173637
5	rs572649985	1082913	A	0.009169	0.5834	0.2399	0.0150221	0.571058	0.24005	0.0173637
5	rs560754114	1082522	A	0.009169	0.5834	0.2399	0.0150221	0.571058	0.24005	0.0173637
5	rs77864343	164755679	A	0.01786	0.4056	0.1704	0.0172994	0.4056	0.170498	0.0173639
5	rs139483943	1302275	G	0.03989	0.2023	0.1126	0.0723951	0.267935	0.11263	0.0173641
5	rs375133918	170697027	T	0.02608	0.3268	0.1373	0.0173037	0.3268	0.137374	0.0173644
5	rs366733	73221801	G	0.41	0.1067	0.04483	0.0173078	0.1067	0.0448547	0.0173694
5	rs10040317	99345759	C	0.1305	-0.1573	0.06609	0.0173085	-0.1573	0.0661271	0.0173713
5	rs10057187	99346521	A	0.1305	-0.1573	0.06609	0.0173085	-0.1573	0.0661271	0.0173713
5	rs10035331	13476407	G	0.1673	0.1418	0.05958	0.017313	0.1418	0.0596134	0.0173756
5	rs10060645	44908199	C	0.479	-0.105	0.04412	0.0173186	-0.105	0.0441443	0.0173802
5	rs200929182	44893894	T	0.479	-0.105	0.04412	0.0173186	-0.105	0.0441443	0.0173802
5	rs13154729	44892929	C	0.479	-0.105	0.04412	0.0173186	-0.105	0.0441443	0.0173802
5	rs10044321	44890760	G	0.479	-0.105	0.04412	0.0173186	-0.105	0.0441443	0.0173802
5	rs190287947	24589604	A	0.005477	-0.7914	0.3325	0.0173056	-0.7914	0.332727	0.0173819
5	rs74414683	24605465	A	0.005477	-0.7914	0.3325	0.0173056	-0.7914	0.332727	0.0173819
5	rs184091412	24587602	G	0.005477	-0.7914	0.3325	0.0173056	-0.7914	0.332727	0.0173819
