## Supplementary Tables for "A Genome-wide Association study of Buccal Mucosa Cancer in India and Multi-ancestry Meta-analysis Identifies Novel Risk Loci and Gene-environment Interactions" (part 2 of 3)

### Sheet: Table S6 (continued)
Supplementary Table 6 : Conditional analyses for Buccal Mucosa Cancer at 5p15.33
5	rs76357501	143246201	T	0.148	0.1485	0.0624	0.0173217	0.1485	0.0624347	0.0173839
5	rs10068649	41396522	A	0.1934	0.1331	0.05593	0.0173239	0.1331	0.0559609	0.0173857
5	rs560083637	27504394	T	0.009645	-0.5502	0.2312	0.017324	-0.5502	0.231334	0.0173887
5	rs186533514	134209221	G	0.0156	0.4324	0.1817	0.0173245	0.4324	0.181804	0.0173888
5	rs74364255	93954968	T	0.05347	0.2362	0.09926	0.017331	0.2362	0.099316	0.0173942
5	rs74689787	165275361	A	0.07216	-0.2005	0.08426	0.0173343	-0.2005	0.0843053	0.0173945
5	rs1500160	23172118	A	0.3153	0.1136	0.04774	0.0173335	0.1136	0.0477666	0.0173959
5	rs4867779	174316343	T	0.321	0.113	0.04749	0.0173386	0.113	0.0475164	0.0174009
5	rs58743367	110387762	G	0.2203	0.1278	0.05371	0.0173387	0.1278	0.0537401	0.0174015
5	rs72760304	41587832	A	0.04656	-0.2515	0.1057	0.017342	-0.2515	0.105759	0.0174049
5	rs571204271	96036441	T	0.01072	-0.5287	0.2222	0.0173414	-0.5287	0.222332	0.0174078
5	rs568685191	131270979	G	0.06049	-0.2232	0.09381	0.0173466	-0.2232	0.0938631	0.01741
5	rs1895166	174338159	T	0.2634	0.1201	0.05048	0.0173521	0.1201	0.0505082	0.0174148
5	rs258618	75353266	G	0.286	0.1156	0.04859	0.0173554	0.1156	0.0486165	0.0174166
5	rs10055639	72557069	A	0.09514	0.179	0.07524	0.0173571	0.179	0.0752815	0.017419
5	rs1992705	115312777	G	0.3513	-0.1106	0.04649	0.0173594	-0.1106	0.0465159	0.0174218
5	rs112551965	96073460	T	0.02096	-0.3754	0.1578	0.0173615	-0.3754	0.157891	0.0174263
5	rs72779374	105205094	A	0.1237	0.1589	0.0668	0.0173718	0.1589	0.0668365	0.0174332
5	rs12186956	105204646	A	0.1237	0.1589	0.0668	0.0173718	0.1589	0.0668365	0.0174332
5	rs58412160	117677914	G	0.04965	0.2443	0.1027	0.0173704	0.2443	0.102758	0.0174335
5	rs117898435	39375714	T	0.03906	-0.2726	0.1146	0.0173734	-0.2726	0.114664	0.0174359
5	rs4395591	60205799	T	0.3028	-0.1162	0.04885	0.0173733	-0.1162	0.0488778	0.0174372
5	rs4377754	153116675	T	0.2345	-0.124	0.05213	0.0173753	-0.124	0.0521587	0.0174372
5	rs6580036	153115963	A	0.2345	-0.124	0.05213	0.0173753	-0.124	0.0521587	0.0174372
5	rs143125099	128330968	C	0.005597	0.7348	0.3089	0.0173708	0.7348	0.309085	0.0174382
5	rs539255177	153876960	T	0.08252	-0.1901	0.07992	0.0173772	-0.1901	0.0799637	0.0174385
5	rs2927699	73281680	A	0.3376	0.1112	0.04675	0.0173781	0.1112	0.0467758	0.0174401
5	rs2964009	153211441	A	0.2452	-0.1224	0.05146	0.017381	-0.1224	0.0514885	0.0174432
5	rs6894974	45020531	A	0.1933	-0.1321	0.05554	0.0173848	-0.1321	0.0555702	0.0174459
5	rs182948777	41568542	A	0.04537	-0.2545	0.107	0.017383	-0.2545	0.10706	0.0174459
5	rs57605353	652728	A	0.01953	-0.3959	0.1642	0.0159052	-0.390565	0.164299	0.0174465
5	rs6887308	68150992	T	0.3079	0.115	0.04835	0.0173837	0.115	0.0483772	0.0174469
5	rs115670661	100462782	G	0.006311	0.6955	0.2924	0.0173789	0.6955	0.292577	0.017447
5	rs114555330	100397285	C	0.006311	0.6955	0.2924	0.0173789	0.6955	0.292577	0.017447
5	rs116398835	100448484	A	0.006311	0.6955	0.2924	0.0173789	0.6955	0.292577	0.017447
5	rs116364817	100468592	G	0.006311	0.6955	0.2924	0.0173789	0.6955	0.292577	0.017447
5	rs142231978	100503507	T	0.006311	0.6955	0.2924	0.0173789	0.6955	0.292577	0.017447
5	rs114807147	100474937	T	0.006311	0.6955	0.2924	0.0173789	0.6955	0.292577	0.017447
5	rs138158706	100475366	C	0.006311	0.6955	0.2924	0.0173789	0.6955	0.292577	0.017447
5	rs143085042	100504248	C	0.006311	0.6955	0.2924	0.0173789	0.6955	0.292577	0.017447
5	rs116644300	100487772	T	0.006311	0.6955	0.2924	0.0173789	0.6955	0.292577	0.017447
5	rs191812341	100494868	A	0.006311	0.6955	0.2924	0.0173789	0.6955	0.292577	0.017447
5	rs114390258	100483357	A	0.006311	0.6955	0.2924	0.0173789	0.6955	0.292577	0.017447
5	rs115599349	100479765	C	0.006311	0.6955	0.2924	0.0173789	0.6955	0.292577	0.017447
5	rs538917390	100389670	G	0.006311	0.6955	0.2924	0.0173789	0.6955	0.292577	0.017447
5	rs116393217	100387892	G	0.006311	0.6955	0.2924	0.0173789	0.6955	0.292577	0.017447
5	rs114048449	100407564	G	0.006311	0.6955	0.2924	0.0173789	0.6955	0.292577	0.017447
5	rs557543439	100395198	T	0.006311	0.6955	0.2924	0.0173789	0.6955	0.292577	0.017447
5	rs115105207	100401223	C	0.006311	0.6955	0.2924	0.0173789	0.6955	0.292577	0.017447
5	rs149155869	100395917	G	0.006311	0.6955	0.2924	0.0173789	0.6955	0.292577	0.017447
5	rs17795608	100482653	G	0.006311	0.6955	0.2924	0.0173789	0.6955	0.292577	0.017447
5	rs116790707	100398594	C	0.006311	0.6955	0.2924	0.0173789	0.6955	0.292577	0.017447
5	rs74463772	100442150	A	0.006311	0.6955	0.2924	0.0173789	0.6955	0.292577	0.017447
5	rs115295411	100379029	G	0.006311	0.6955	0.2924	0.0173789	0.6955	0.292577	0.017447
5	rs115374004	100421788	G	0.006311	0.6955	0.2924	0.0173789	0.6955	0.292577	0.017447
5	rs115232841	100419519	C	0.006311	0.6955	0.2924	0.0173789	0.6955	0.292577	0.017447
5	rs114900288	100487572	A	0.006311	0.6955	0.2924	0.0173789	0.6955	0.292577	0.017447
5	rs114323730	100477487	A	0.006311	0.6955	0.2924	0.0173789	0.6955	0.292577	0.017447
5	rs114958525	100466600	G	0.006311	0.6955	0.2924	0.0173789	0.6955	0.292577	0.017447
5	rs116336062	100490067	C	0.006311	0.6955	0.2924	0.0173789	0.6955	0.292577	0.017447
5	rs116427432	100377022	C	0.006311	0.6955	0.2924	0.0173789	0.6955	0.292577	0.017447
5	rs114203494	100362672	A	0.006311	0.6955	0.2924	0.0173789	0.6955	0.292577	0.017447
5	rs116428848	100362706	T	0.006311	0.6955	0.2924	0.0173789	0.6955	0.292577	0.017447
5	rs115621167	100363272	T	0.006311	0.6955	0.2924	0.0173789	0.6955	0.292577	0.017447
5	rs114563948	100367260	T	0.006311	0.6955	0.2924	0.0173789	0.6955	0.292577	0.017447
5	rs145649497	100500156	C	0.006311	0.6955	0.2924	0.0173789	0.6955	0.292577	0.017447
5	rs115968782	100387887	G	0.006311	0.6955	0.2924	0.0173789	0.6955	0.292577	0.017447
5	rs114301257	100412237	G	0.006311	0.6955	0.2924	0.0173789	0.6955	0.292577	0.017447
5	rs115381219	100387162	C	0.006311	0.6955	0.2924	0.0173789	0.6955	0.292577	0.017447
5	rs114870494	100477559	G	0.006311	0.6955	0.2924	0.0173789	0.6955	0.292577	0.017447
5	rs115726893	100509937	C	0.006311	0.6955	0.2924	0.0173789	0.6955	0.292577	0.017447
5	rs114677149	100415587	T	0.006311	0.6955	0.2924	0.0173789	0.6955	0.292577	0.017447
5	rs138237525	100499388	A	0.006311	0.6955	0.2924	0.0173789	0.6955	0.292577	0.017447
5	rs115019494	100437142	C	0.006311	0.6955	0.2924	0.0173789	0.6955	0.292577	0.017447
5	rs115803800	100473203	G	0.006311	0.6955	0.2924	0.0173789	0.6955	0.292577	0.017447
5	rs115337783	100430020	T	0.006311	0.6955	0.2924	0.0173789	0.6955	0.292577	0.017447
5	rs116092939	100461525	A	0.006311	0.6955	0.2924	0.0173789	0.6955	0.292577	0.017447
5	rs144475524	100469023	T	0.006311	0.6955	0.2924	0.0173789	0.6955	0.292577	0.017447
5	rs115218306	100439388	T	0.006311	0.6955	0.2924	0.0173789	0.6955	0.292577	0.017447
5	rs116048909	100429005	G	0.006311	0.6955	0.2924	0.0173789	0.6955	0.292577	0.017447
5	rs150480012	100504225	G	0.006311	0.6955	0.2924	0.0173789	0.6955	0.292577	0.017447
5	rs184599691	100476109	T	0.006311	0.6955	0.2924	0.0173789	0.6955	0.292577	0.017447
5	rs658488	122646199	A	0.217	-0.1302	0.05474	0.0173825	-0.1302	0.0547715	0.0174471
5	rs6877210	53987533	G	0.3897	0.107	0.04499	0.0173924	0.107	0.0450145	0.0174535
5	rs10050397	173590968	G	0.1099	-0.171	0.0719	0.0173925	-0.171	0.0719411	0.0174567
5	rs79790396	123955577	C	0.05549	-0.2319	0.09751	0.0173966	-0.2319	0.0975649	0.0174598
5	rs74394683	123955283	G	0.05549	-0.2319	0.09751	0.0173966	-0.2319	0.0975649	0.0174598
5	rs6884456	171600555	A	0.4184	-0.1064	0.04474	0.0173981	-0.1064	0.0447646	0.0174599
5	rs1947582	148892095	C	0.2702	-0.1201	0.0505	0.0173965	-0.1201	0.0505287	0.0174604
5	rs151800	110494282	C	0.08752	0.1864	0.07838	0.0173994	0.1864	0.0784234	0.0174617
5	rs111339271	162436459	C	0.007502	-0.6519	0.2741	0.0173913	-0.6519	0.274273	0.0174623
5	rs111627069	162439118	C	0.007502	-0.6519	0.2741	0.0173913	-0.6519	0.274273	0.0174623
5	rs6896622	153117507	G	0.2349	-0.1239	0.0521	0.0174012	-0.1239	0.0521287	0.0174631
5	rs7447672	178222975	C	0.2357	-0.1239	0.0521	0.0174012	-0.1239	0.0521288	0.0174633
5	rs12515428	97877338	G	0.2797	0.1155	0.04857	0.0174063	0.1155	0.0485961	0.0174666
5	rs116790944	168634133	C	0.01203	-0.5051	0.2124	0.017404	-0.5051	0.212529	0.0174721
5	rs113003327	168626301	G	0.01203	-0.5051	0.2124	0.017404	-0.5051	0.212529	0.0174721
5	rs7723992	41853514	G	0.04668	-0.2523	0.1061	0.0174094	-0.2523	0.10616	0.017473
5	rs2457036	20510162	T	0.4465	-0.1061	0.04462	0.0174136	-0.1061	0.0446448	0.017476
5	rs2963047	108747994	A	0.3643	-0.11	0.04626	0.0174132	-0.11	0.0462859	0.0174762
5	rs534753425	40687348	C	0.007859	-0.6268	0.2636	0.0174141	-0.6268	0.263761	0.0174829
5	rs72818251	163849514	T	0.01048	0.5319	0.2237	0.0174192	0.5319	0.223831	0.0174851
5	rs1035997	117901781	T	0.3163	-0.1131	0.04757	0.0174281	-0.1131	0.0475963	0.0174903
5	rs194067	9707663	C	0.3975	0.09733	0.04539	0.0320085	0.107903	0.0454096	0.0174914
5	rs2330320	29870652	G	0.493	-0.1063	0.04471	0.0174284	-0.1063	0.0447352	0.0174918
5	rs13187376	29871213	G	0.493	-0.1063	0.04471	0.0174284	-0.1063	0.0447352	0.0174918
5	rs7724287	29870443	G	0.493	-0.1063	0.04471	0.0174284	-0.1063	0.0447352	0.0174918
5	rs142550168	12993150	C	0.1377	0.1523	0.06406	0.0174324	0.1523	0.0640952	0.0174943
5	rs7707506	4535291	A	0.2396	-0.123	0.05179	0.0175501	-0.123126	0.0518185	0.0174963
5	rs427056	162849759	C	0.3331	0.1125	0.04732	0.0174337	0.1125	0.0473466	0.0174969
5	rs66996829	44649397	C	0.4967	-0.1052	0.04425	0.0174351	-0.1052	0.0442745	0.0174973
5	rs78898356	31216178	A	0.02334	0.3516	0.1479	0.0174408	0.3516	0.147983	0.0175041
5	rs56944568	31214888	T	0.02334	0.3516	0.1479	0.0174408	0.3516	0.147983	0.0175041
5	rs30189	75369562	A	0.2855	0.1157	0.04867	0.017443	0.1157	0.0486965	0.0175044
5	rs17450715	109004797	G	0.02131	0.3649	0.1535	0.0174447	0.3649	0.153585	0.0175071
5	rs1902809	9021827	A	0.08323	0.187	0.08048	0.0201492	0.191311	0.0805225	0.0175074
5	rs78251142	9013906	C	0.08323	0.187	0.08048	0.0201492	0.191311	0.0805225	0.0175074
5	rs13173906	97453388	T	0.312	0.1142	0.04804	0.0174453	0.1142	0.0480669	0.0175082
5	rs13172760	97453393	C	0.312	0.1142	0.04804	0.0174453	0.1142	0.0480669	0.0175082
5	rs2909707	173851524	G	0.4843	-0.1025	0.04312	0.01745	-0.1025	0.0431426	0.017509
5	rs111837487	155089018	G	0.0312	-0.3057	0.1286	0.0174475	-0.3057	0.128673	0.0175111
5	rs150921880	155093466	C	0.0312	-0.3057	0.1286	0.0174475	-0.3057	0.128673	0.0175111
5	rs1379897	84917228	A	0.3547	0.1117	0.04699	0.0174493	0.1117	0.0470168	0.0175135
5	rs543186569	154098633	A	0.009883	0.5515	0.232	0.0174467	0.5515	0.232138	0.0175137
5	rs57408535	122813029	A	0.4465	-0.107	0.04502	0.0174673	-0.107	0.0450454	0.0175309
5	rs27373	96107022	T	0.07418	0.2029	0.08537	0.0174677	0.2029	0.0854182	0.0175313
5	rs192691479	118519520	G	0.04287	-0.2631	0.1107	0.0174686	-0.2631	0.110763	0.0175325
5	rs117359789	118518868	T	0.04287	-0.2631	0.1107	0.0174686	-0.2631	0.110763	0.0175325
5	rs146994416	118518138	G	0.04287	-0.2631	0.1107	0.0174686	-0.2631	0.110763	0.0175325
5	rs190339758	118544501	G	0.04287	-0.2631	0.1107	0.0174686	-0.2631	0.110763	0.0175325
5	rs17554781	73308528	T	0.4255	0.1064	0.04477	0.0174734	0.1064	0.0447947	0.0175357
5	rs6864945	68150406	A	0.3079	0.1149	0.04835	0.0174815	0.1149	0.0483772	0.0175448
5	rs11743904	178677149	C	0.008693	-0.5839	0.2457	0.0174789	-0.5839	0.245844	0.0175451
5	rs13180554	16535341	C	0.2691	0.1197	0.05037	0.0174818	0.1197	0.0503983	0.0175453
5	rs11241816	124950384	G	0.08895	0.186	0.07827	0.017483	0.186	0.0783138	0.0175461
5	rs571164761	123015637	T	0.006073	-0.7246	0.3049	0.017477	-0.7246	0.305093	0.0175483
5	rs17102866	144580036	T	0.03477	0.293	0.1233	0.0174864	0.293	0.123371	0.0175513
5	rs17102863	144579460	C	0.03477	0.293	0.1233	0.0174864	0.293	0.123371	0.0175513
5	rs112120443	147891182	G	0.03989	-0.2716	0.1143	0.0174918	-0.2716	0.114364	0.0175555
5	rs298589	17262953	G	0.3741	-0.1103	0.04642	0.0174953	-0.1103	0.0464464	0.0175594
5	rs59763148	25473119	T	0.1644	-0.1409	0.0593	0.0174989	-0.1409	0.0593323	0.0175603
5	rs78912784	43210259	G	0.05418	0.2343	0.09861	0.0175002	0.2343	0.0986654	0.0175636
5	rs77995945	43210591	G	0.05418	0.2343	0.09861	0.0175002	0.2343	0.0986654	0.0175636
5	rs75419313	43210693	T	0.05418	0.2343	0.09861	0.0175002	0.2343	0.0986654	0.0175636
5	rs6595626	125047642	T	0.3042	0.114	0.04798	0.0175019	0.114	0.0480064	0.0175639
5	rs13182804	90471593	T	0.2598	0.1192	0.05017	0.0175052	0.1192	0.0501974	0.0175667
5	rs403230	62576694	T	0.1013	-0.1752	0.07374	0.0175055	-0.1752	0.0737812	0.0175684
5	rs7736927	135778543	C	0.1739	0.1383	0.05821	0.0175071	0.1383	0.0582419	0.017569
5	rs10479125	135776637	T	0.1739	0.1383	0.05821	0.0175071	0.1383	0.0582419	0.017569
5	rs76732829	62461770	G	0.008454	-0.6004	0.2527	0.0175043	-0.6004	0.252852	0.0175724
5	rs13163421	62458419	T	0.008454	-0.6004	0.2527	0.0175043	-0.6004	0.252852	0.0175724
5	rs10058146	84880073	C	0.3575	0.1114	0.04689	0.0175122	0.1114	0.0469167	0.0175765
5	rs112667817	137823156	T	0.05882	0.2222	0.09353	0.0175153	0.2222	0.093581	0.0175769
5	rs2053053	149609393	A	0.281	-0.12	0.05051	0.0175125	-0.12	0.0505393	0.0175781
5	rs6600957	178220548	G	0.2384	-0.1232	0.05186	0.0175192	-0.1232	0.0518885	0.0175813
5	rs72755592	25494861	G	0.246	-0.1198	0.05043	0.0175219	-0.1198	0.0504568	0.0175819
5	rs10085064	104199224	G	0.1322	0.1576	0.06634	0.0175185	0.1576	0.0663777	0.0175828
5	rs10477839	104200346	A	0.1322	0.1576	0.06634	0.0175185	0.1576	0.0663777	0.0175828
5	rs116252136	17907029	A	0.4901	0.106	0.04462	0.0175197	0.106	0.044645	0.017583
5	rs4836416	128228310	G	0.4506	-0.105	0.0442	0.0175221	-0.105	0.0442241	0.0175836
5	rs4836418	128228464	C	0.4506	-0.105	0.0442	0.0175221	-0.105	0.0442241	0.0175836
5	rs1118422	128230689	G	0.4506	-0.105	0.0442	0.0175221	-0.105	0.0442241	0.0175836
5	rs4836414	128227568	G	0.4506	-0.105	0.0442	0.0175221	-0.105	0.0442241	0.0175836
5	rs4836415	128228105	T	0.4506	-0.105	0.0442	0.0175221	-0.105	0.0442241	0.0175836
5	rs6556148	174055116	T	0.02834	0.3207	0.135	0.0175226	0.3207	0.135076	0.0175864
5	rs112524831	33006277	A	0.04168	0.2632	0.1108	0.0175275	0.2632	0.110861	0.0175899
5	rs144623431	42661357	A	0.01869	-0.3967	0.167	0.0175276	-0.3967	0.167096	0.0175927
5	rs2194051	94955602	A	0.2226	0.1271	0.05351	0.0175367	0.1271	0.0535399	0.0175998
5	rs12187196	44683819	A	0.498	0.1047	0.04408	0.0175382	0.1047	0.0441041	0.0176
5	rs181516187	44672104	C	0.498	0.1047	0.04408	0.0175382	0.1047	0.0441041	0.0176
5	rs2455357	688900	A	0.3275	-0.1177	0.04653	0.0114209	-0.110527	0.0465591	0.0176004
5	rs370593499	58081815	A	0.00643	-0.7088	0.2984	0.017533	-0.7088	0.298591	0.0176054
5	rs555287235	176523875	T	0.09919	-0.1764	0.07427	0.0175433	-0.1764	0.0743112	0.0176061
5	rs112680444	117289147	G	0.07633	0.2002	0.08429	0.0175426	0.2002	0.0843376	0.0176064
5	rs725823	116292086	A	0.3532	0.1103	0.04644	0.0175438	0.1103	0.0464658	0.0176065
5	rs1423104	75360373	G	0.2855	0.1155	0.04863	0.0175453	0.1155	0.0486564	0.0176067
5	rs34351980	178225218	A	0.02358	0.347	0.1461	0.0175449	0.347	0.146181	0.0176074
5	rs34478584	36446727	G	0.09598	-0.1797	0.07566	0.0175442	-0.1797	0.0757023	0.0176075
5	rs6880750	116556736	A	0.4425	0.106	0.04463	0.017545	0.106	0.0446547	0.0176075
5	rs199204	8650057	G	0.2336	-0.1213	0.05242	0.0206676	-0.124495	0.0524473	0.01761
5	rs73768034	80489228	G	0.007264	0.6477	0.2727	0.0175424	0.6477	0.272865	0.0176107
5	rs55955904	172290828	G	0.2745	-0.1173	0.04939	0.0175502	-0.1173	0.049417	0.017612
5	rs6596175	133565335	C	0.2691	-0.1201	0.05057	0.0175525	-0.1201	0.0505986	0.0176165
5	rs77447593	12039650	T	0.1434	0.1521	0.06405	0.0175629	0.1521	0.0640863	0.017627
5	rs2652247	123322438	A	0.2772	0.1179	0.04965	0.0175669	0.1179	0.0496776	0.0176298
5	rs546905316	50513170	G	0.00643	0.6901	0.2906	0.0175612	0.6901	0.290777	0.0176299
5	rs2650395	23171407	A	0.3146	0.1135	0.0478	0.0175738	0.1135	0.0478265	0.0176366
5	rs72820737	173842384	A	0.2557	-0.1196	0.05037	0.0175761	-0.1196	0.0503974	0.0176376
5	rs34442743	35918183	A	0.3219	0.1125	0.04738	0.0175766	0.1125	0.0474061	0.017639
5	rs3866450	35919378	A	0.3219	0.1125	0.04738	0.0175766	0.1125	0.0474061	0.017639
5	rs557741108	97686176	C	0.007025	0.6606	0.2782	0.0175703	0.6606	0.278369	0.0176391
5	rs28496282	177032372	C	0.4726	0.1048	0.04414	0.017584	0.1048	0.0441641	0.0176458
5	rs17084533	94572930	T	0.3309	-0.1113	0.04688	0.0175896	-0.1113	0.0469057	0.0176515
5	rs7713247	178219977	T	0.2365	-0.1235	0.05202	0.0175924	-0.1235	0.0520486	0.0176547
5	rs57338104	116649611	C	0.01548	0.4309	0.1815	0.0175916	0.4309	0.181603	0.0176555
5	rs144720961	40129379	G	0.01012	-0.5458	0.2299	0.0175929	-0.5458	0.230037	0.0176604
5	rs11952654	128295555	T	0.2047	0.129	0.05434	0.0175993	0.129	0.0543694	0.0176606
5	rs16900932	622751	A	0.216	0.1299	0.05371	0.0155828	0.127508	0.0537409	0.0176613
5	rs114556845	113154720	C	0.07109	-0.2046	0.08619	0.0176049	-0.2046	0.0862376	0.0176674
5	rs148948633	63861162	A	0.01405	0.4579	0.1929	0.0176076	0.4579	0.193012	0.0176733
5	rs66696714	1006181	T	0.04001	0.2797	0.1141	0.0142318	0.270842	0.114169	0.0176785
5	rs10463646	112480503	T	0.4333	0.1056	0.04449	0.0176172	0.1056	0.0445143	0.0176791
5	rs2044239	112480073	A	0.4333	0.1056	0.04449	0.0176172	0.1056	0.0445143	0.0176791
5	rs256996	114916090	A	0.4636	0.1056	0.04449	0.0176172	0.1056	0.0445146	0.0176799
5	rs32192	144768513	C	0.134	-0.1568	0.06606	0.0176156	-0.1568	0.0660976	0.0176802
5	rs32193	144768423	G	0.134	-0.1568	0.06606	0.0176156	-0.1568	0.0660976	0.0176802
5	rs461180	70870026	G	0.4244	0.1065	0.04487	0.0176193	0.1065	0.0448948	0.017682
5	rs277961	70873952	C	0.4246	0.1065	0.04487	0.0176193	0.1065	0.0448948	0.017682
5	rs455885	70870027	A	0.4244	0.1065	0.04487	0.0176193	0.1065	0.0448948	0.017682
5	rs2270914	1442979	T	0.1722	0.1286	0.0594	0.030389	0.140968	0.0594267	0.0176862
5	rs6894486	171702889	T	0.2892	-0.1153	0.04858	0.0176249	-0.1153	0.0486065	0.0176868
5	rs80042483	42103350	G	0.02203	0.3567	0.1503	0.0176322	0.3567	0.150382	0.0176942
5	rs111870230	42102853	T	0.02203	0.3567	0.1503	0.0176322	0.3567	0.150382	0.0176942
5	rs79385156	42106674	G	0.02203	0.3567	0.1503	0.0176322	0.3567	0.150382	0.0176942
5	rs76793674	42105670	C	0.02203	0.3567	0.1503	0.0176322	0.3567	0.150382	0.0176942
5	rs112087665	42105321	G	0.02203	0.3567	0.1503	0.0176322	0.3567	0.150382	0.0176942
5	rs72791845	106917523	A	0.008454	0.5912	0.2491	0.0176278	0.5912	0.249246	0.0176942
5	rs34711052	9696653	T	0.1865	0.1222	0.05724	0.0327716	0.135829	0.0572646	0.0176944
5	rs10078854	101510132	C	0.01739	-0.4146	0.1747	0.0176342	-0.4146	0.174802	0.0177007
5	rs77159827	167870299	G	0.0231	0.3436	0.1448	0.0176477	0.3436	0.144877	0.017708
5	rs4920888	117678736	G	0.1692	0.142	0.05984	0.0176445	0.142	0.0598739	0.0177087
5	rs12655907	11175377	T	0.3664	0.1126	0.04581	0.0139721	0.108708	0.0458373	0.0177112
5	rs6877525	77844982	C	0.2995	0.1153	0.04859	0.0176483	0.1153	0.048617	0.0177114
5	rs13178906	117909465	C	0.3437	-0.1105	0.04657	0.0176552	-0.1105	0.0465956	0.0177176
5	rs17778506	148242836	G	0.1793	-0.138	0.05816	0.0176555	-0.138	0.0581925	0.017719
5	rs55892806	149242950	T	0.04322	-0.2579	0.1087	0.0176641	-0.2579	0.10876	0.0177264
5	rs7722930	141903033	A	0.04346	0.256	0.1079	0.0176649	0.256	0.107959	0.0177267
5	rs10070020	178273847	G	0.238	0.1252	0.05277	0.0176653	0.1252	0.0527999	0.0177297
5	rs4920967	114976298	G	0.4935	-0.1059	0.04464	0.0176772	-0.1059	0.044665	0.0177407
5	rs7735094	115550904	C	0.1361	0.1517	0.06395	0.0176842	0.1517	0.0639845	0.0177455
5	rs73780896	115550903	T	0.1361	0.1517	0.06395	0.0176842	0.1517	0.0639845	0.0177455
5	rs55829928	152189967	G	0.2755	-0.1183	0.04987	0.0176841	-0.1183	0.0498978	0.0177474
5	rs11742072	122595513	G	0.01203	-0.506	0.2133	0.0176803	-0.506	0.21343	0.0177494
5	rs78016509	84954342	G	0.1386	-0.1535	0.06471	0.0176863	-0.1535	0.0647463	0.0177501
5	rs4702256	5308599	A	0.3769	0.1141	0.04549	0.0121333	0.107911	0.0455184	0.0177534
5	rs6864389	116481463	C	0.3651	-0.1093	0.04608	0.0176939	-0.1093	0.0461055	0.0177568
5	rs436296	11265564	T	0.07573	0.203	0.08461	0.016429	0.200693	0.0846589	0.0177588
5	rs72830276	149280018	A	0.3394	0.113	0.04764	0.0176942	0.113	0.0476672	0.0177591
5	rs6868273	125047965	A	0.3045	0.1138	0.04798	0.0177006	0.1138	0.0480063	0.0177629
5	rs6872345	125048044	A	0.3045	0.1138	0.04798	0.0177006	0.1138	0.0480063	0.0177629
5	rs11744133	125046433	T	0.3045	0.1138	0.04798	0.0177006	0.1138	0.0480063	0.0177629
5	rs3822731	35875240	G	0.07502	0.1984	0.08365	0.0177023	0.1984	0.0836956	0.0177643
5	rs274692	6734625	T	0.468	-0.108	0.04437	0.0149298	-0.105239	0.044396	0.0177657
5	rs10462298	26221123	T	0.04477	0.2533	0.1068	0.0177054	0.2533	0.106858	0.0177676
5	rs59917639	175978884	G	0.4711	-0.1068	0.04503	0.017704	-0.1068	0.0450555	0.0177685
5	rs168643	50935900	T	0.4495	0.1063	0.04482	0.017706	0.1063	0.044845	0.0177695
5	rs36098536	121228253	T	0.02072	-0.379	0.1598	0.0177058	-0.379	0.159893	0.0177719
5	rs9716726	67114604	G	0.3951	0.1076	0.04537	0.0177107	0.1076	0.0453951	0.0177735
5	rs2042254	158819281	T	0.332	-0.1122	0.04731	0.0177117	-0.1122	0.0473364	0.017775
5	rs7727775	120388986	C	0.2386	-0.1218	0.05136	0.0177163	-0.1218	0.0513876	0.0177775
5	rs72787790	120385187	G	0.2386	-0.1218	0.05136	0.0177163	-0.1218	0.0513876	0.0177775
5	rs72740617	32683758	C	0.0518	-0.2381	0.1004	0.0177154	-0.2381	0.100456	0.0177786
5	rs72740611	32680982	C	0.0518	-0.2381	0.1004	0.0177154	-0.2381	0.100456	0.0177786
5	rs77296300	26361748	G	0.01941	-0.3811	0.1607	0.0177161	-0.3811	0.160789	0.0177788
5	rs10074456	148410506	G	0.09133	0.1815	0.07654	0.0177252	0.1815	0.0765818	0.0177873
5	rs78634080	133580604	A	0.01786	0.4036	0.1702	0.0177243	0.4036	0.170297	0.0177892
5	rs10900766	122727961	C	0.3582	-0.1104	0.04656	0.0177336	-0.1104	0.046586	0.0177973
5	rs11241691	122727598	G	0.3582	-0.1104	0.04656	0.0177336	-0.1104	0.046586	0.0177973
5	rs1346516	122728261	C	0.3582	-0.1104	0.04656	0.0177336	-0.1104	0.046586	0.0177973
5	rs4836534	122729998	C	0.3582	-0.1104	0.04656	0.0177336	-0.1104	0.046586	0.0177973
5	rs17795091	148364108	T	0.2222	0.126	0.05314	0.0177355	0.126	0.0531691	0.0177978
5	rs76444127	148366371	C	0.2222	0.126	0.05314	0.0177355	0.126	0.0531691	0.0177978
5	rs77021631	148363811	G	0.2222	0.126	0.05314	0.0177355	0.126	0.0531691	0.0177978
5	rs75086059	148367238	C	0.2222	0.126	0.05314	0.0177355	0.126	0.0531691	0.0177978
5	rs114971780	172420720	T	0.1151	-0.1679	0.07081	0.0177336	-0.1679	0.0708506	0.0177988
5	rs1022041	174896664	A	0.08704	0.1862	0.07853	0.0177367	0.1862	0.0785732	0.0177994
5	rs17241192	14209292	A	0.03203	0.3004	0.1267	0.0177422	0.3004	0.126771	0.0178058
5	rs34257396	53742859	A	0.01393	-0.4576	0.193	0.0177408	-0.4576	0.193111	0.0178062
5	rs111442722	85545839	A	0.05668	0.2245	0.09469	0.0177451	0.2245	0.0947409	0.0178064
5	rs188742519	492351	A	0.4686	-0.108	0.04402	0.0141501	-0.104371	0.0440459	0.0178078
5	rs12659780	102064637	T	0.1461	0.1487	0.06272	0.017747	0.1487	0.0627545	0.0178097
5	rs7720866	112481572	C	0.4338	0.1055	0.0445	0.0177503	0.1055	0.0445243	0.0178124
5	rs62396603	174065069	T	0.04287	0.2615	0.1103	0.0177493	0.2615	0.110362	0.0178131
5	rs62396604	174065395	A	0.04287	0.2615	0.1103	0.0177493	0.2615	0.110362	0.0178131
5	rs62396602	174064813	A	0.04287	0.2615	0.1103	0.0177493	0.2615	0.110362	0.0178131
5	rs255486	151389184	G	0.3819	-0.1073	0.04526	0.0177522	-0.1073	0.0452845	0.017814
5	rs255481	151423814	A	0.3819	-0.1073	0.04526	0.0177522	-0.1073	0.0452845	0.017814
5	rs159805	151416992	A	0.3819	-0.1073	0.04526	0.0177522	-0.1073	0.0452845	0.017814
5	rs10062147	33785624	C	0.2977	0.1155	0.04872	0.0177549	0.1155	0.0487471	0.0178184
5	rs10058403	33787621	T	0.2977	0.1155	0.04872	0.0177549	0.1155	0.0487471	0.0178184
5	rs28690244	33786271	T	0.2977	0.1155	0.04872	0.0177549	0.1155	0.0487471	0.0178184
5	rs76121814	167943632	T	0.05775	0.2226	0.0939	0.0177589	0.2226	0.0939505	0.0178202
5	rs251416	76578635	A	0.1437	0.1511	0.06374	0.0177608	0.1511	0.0637757	0.0178247
5	rs72783775	87056289	A	0.06644	-0.2114	0.08918	0.0177647	-0.2114	0.0892293	0.0178277
5	rs562983471	107490389	C	0.00512	0.7728	0.326	0.0177615	0.7728	0.326198	0.0178307
5	rs10455000	145760736	G	0.08347	0.1893	0.07986	0.0177689	0.1893	0.0799037	0.0178313
5	rs1592752	159947994	A	0.3138	-0.1162	0.04902	0.0177659	-0.1162	0.0490484	0.0178321
5	rs106415	6792839	T	0.4517	0.107	0.04455	0.0163148	0.105601	0.0445753	0.0178341
5	rs9687738	142864641	A	0.1111	0.1668	0.07037	0.0177723	0.1668	0.0704086	0.0178348
5	rs10038705	142865565	A	0.1111	0.1668	0.07037	0.0177723	0.1668	0.0704086	0.0178348
5	rs35411555	173727999	A	0.01703	-0.416	0.1755	0.0177703	-0.416	0.175601	0.0178362
5	rs244555	50970563	C	0.4765	0.1046	0.04413	0.0177751	0.1046	0.044154	0.0178372
5	rs79847675	116642039	A	0.01524	0.4335	0.1829	0.017781	0.4335	0.183003	0.0178452
5	rs76876597	116642032	C	0.01524	0.4335	0.1829	0.017781	0.4335	0.183003	0.0178452
5	rs10519502	116642215	A	0.01524	0.4335	0.1829	0.017781	0.4335	0.183003	0.0178452
5	rs115164180	117839782	T	0.008812	0.5833	0.2461	0.0177797	0.5833	0.246246	0.0178473
5	rs115010338	58644687	A	0.05966	-0.2235	0.09431	0.0177956	-0.2235	0.0943627	0.0178594
5	rs469028	97890241	G	0.2799	0.1151	0.04857	0.0177989	0.1151	0.0485959	0.0178597
5	rs17168098	134640152	T	0.05513	0.2298	0.09697	0.0177975	0.2298	0.0970232	0.0178601
5	rs17661739	172415581	G	0.1154	-0.1675	0.07068	0.017796	-0.1675	0.0707204	0.0178612
5	rs28662294	124477820	T	0.2732	0.1169	0.04933	0.0177999	0.1169	0.0493567	0.0178617
5	rs696193	53386267	G	0.3463	-0.1105	0.04663	0.0178016	-0.1105	0.0466557	0.0178646
5	rs11960742	173068113	C	0.06132	-0.2194	0.09259	0.017808	-0.2194	0.0926412	0.0178711
5	rs563193864	115929049	A	0.007025	-0.6635	0.28	0.0178053	-0.6635	0.280172	0.0178753
5	rs371543731	127915444	A	0.03417	0.2886	0.1218	0.0178142	0.2886	0.121867	0.0178768
5	rs12188722	146513788	G	0.09193	0.1829	0.07719	0.0178132	0.1829	0.077233	0.0178769
5	rs56011332	115710102	T	0.04025	0.2668	0.1126	0.0178146	0.2668	0.112662	0.0178773
5	rs10500205	110631991	C	0.08943	-0.1819	0.07677	0.0178162	-0.1819	0.0768113	0.0178777
5	rs13190636	57069293	C	0.1766	-0.1365	0.05761	0.0178179	-0.1365	0.0576411	0.0178797
5	rs34687405	57069120	A	0.1766	-0.1365	0.05761	0.0178179	-0.1365	0.0576411	0.0178797
5	rs35435527	57068202	G	0.1766	-0.1365	0.05761	0.0178179	-0.1365	0.0576411	0.0178797
5	rs67100825	57071365	T	0.1766	-0.1365	0.05761	0.0178179	-0.1365	0.0576411	0.0178797
5	rs545785030	53174730	A	0.006668	0.6708	0.2831	0.0178131	0.6708	0.283268	0.017881
5	rs572183836	53173559	A	0.006668	0.6708	0.2831	0.0178131	0.6708	0.283268	0.017881
5	rs13177787	33927054	T	0.1973	-0.1324	0.05588	0.0178188	-0.1324	0.0559109	0.017882
5	rs13190514	17933120	T	0.4288	0.107	0.04516	0.0178192	0.107	0.0451853	0.0178831
5	rs12517892	19927117	C	0.4617	-0.1051	0.04436	0.0178241	-0.1051	0.0443843	0.0178867
5	rs7380872	19925513	C	0.4617	-0.1051	0.04436	0.0178241	-0.1051	0.0443843	0.0178867
5	rs57052071	125049442	A	0.3017	0.1141	0.04816	0.0178273	0.1141	0.0481863	0.0178898
5	rs2431747	144751222	T	0.1309	-0.1576	0.06652	0.017826	-0.1576	0.0665575	0.0178904
5	rs117849444	42972530	G	0.06371	0.2177	0.09189	0.0178296	0.2177	0.0919418	0.0178941
5	rs117022093	42971134	T	0.06371	0.2177	0.09189	0.0178296	0.2177	0.0919418	0.0178941
5	rs588710	163130387	T	0.1593	0.1448	0.06112	0.017831	0.1448	0.0611542	0.017895
5	rs489835	163126801	T	0.1593	0.1448	0.06112	0.017831	0.1448	0.0611542	0.017895
5	rs585990	163130969	A	0.1593	0.1448	0.06112	0.017831	0.1448	0.0611542	0.017895
5	rs1549982	163131444	A	0.1593	0.1448	0.06112	0.017831	0.1448	0.0611542	0.017895
5	rs34125848	117082053	T	0.4696	-0.1049	0.04428	0.0178355	-0.1049	0.0443042	0.017898
5	rs6886872	49987856	G	0.145	-0.1478	0.06239	0.0178377	-0.1478	0.0624237	0.0178995
5	rs10040989	137573725	A	0.06644	0.2097	0.08852	0.0178384	0.2097	0.0885682	0.0179006
5	rs72758378	41575614	C	0.04656	-0.2504	0.1057	0.0178378	-0.2504	0.105759	0.0179012
5	rs2305727	167919726	G	0.05823	0.2217	0.09359	0.0178438	0.2217	0.0936403	0.0179053
5	rs2305726	167919548	A	0.05823	0.2217	0.09359	0.0178438	0.2217	0.0936403	0.0179053
5	rs4976560	167930976	A	0.05823	0.2217	0.09359	0.0178438	0.2217	0.0936403	0.0179053
5	rs4976615	167917281	A	0.05823	0.2217	0.09359	0.0178438	0.2217	0.0936403	0.0179053
5	rs11738672	167918090	G	0.05823	0.2217	0.09359	0.0178438	0.2217	0.0936403	0.0179053
5	rs2305728	167919825	A	0.05823	0.2217	0.09359	0.0178438	0.2217	0.0936403	0.0179053
5	rs17552018	167917462	C	0.05823	0.2217	0.09359	0.0178438	0.2217	0.0936403	0.0179053
5	rs11743840	167928746	A	0.05823	0.2217	0.09359	0.0178438	0.2217	0.0936403	0.0179053
5	rs2161173	167930886	G	0.05823	0.2217	0.09359	0.0178438	0.2217	0.0936403	0.0179053
5	rs150172338	167931505	T	0.05823	0.2217	0.09359	0.0178438	0.2217	0.0936403	0.0179053
5	rs11743757	167928642	G	0.05823	0.2217	0.09359	0.0178438	0.2217	0.0936403	0.0179053
5	rs9647575	167923157	G	0.05823	0.2217	0.09359	0.0178438	0.2217	0.0936403	0.0179053
5	rs4976616	167926752	T	0.05823	0.2217	0.09359	0.0178438	0.2217	0.0936403	0.0179053
5	rs11557637	167924260	A	0.05823	0.2217	0.09359	0.0178438	0.2217	0.0936403	0.0179053
5	rs6863186	167931621	G	0.05823	0.2217	0.09359	0.0178438	0.2217	0.0936403	0.0179053
5	rs9647574	167923080	A	0.05823	0.2217	0.09359	0.0178438	0.2217	0.0936403	0.0179053
5	rs2112326	167930732	A	0.05823	0.2217	0.09359	0.0178438	0.2217	0.0936403	0.0179053
5	rs17633733	167927541	T	0.05823	0.2217	0.09359	0.0178438	0.2217	0.0936403	0.0179053
5	rs73032036	3629749	C	0.02215	0.344	0.1512	0.022898	0.358155	0.151276	0.0179057
5	rs1181467	35399285	C	0.3743	0.1088	0.04593	0.0178448	0.1088	0.0459554	0.0179081
5	rs502265	80292142	C	0.4911	0.1061	0.04479	0.0178443	0.1061	0.0448151	0.0179085
5	rs11949705	115703146	T	0.03822	0.2743	0.1158	0.0178488	0.2743	0.115864	0.0179119
5	rs200841	6737134	C	0.4676	-0.1079	0.0444	0.0150913	-0.105174	0.0444259	0.017914
5	rs62331084	1412605	T	0.1187	0.2001	0.06847	0.00347292	0.162239	0.0685315	0.0179152
5	rs930413	124493324	G	0.3207	-0.1108	0.04678	0.0178588	-0.1108	0.046805	0.0179198
5	rs66611914	99463767	A	0.07835	-0.1977	0.08347	0.0178596	-0.1977	0.083517	0.0179241
5	rs458370	70882245	T	0.4246	0.1062	0.04484	0.0178642	0.1062	0.0448646	0.0179271
5	rs464962	70882653	T	0.4246	0.1062	0.04484	0.0178642	0.1062	0.0448646	0.0179271
5	rs464594	70884687	G	0.4246	0.1062	0.04484	0.0178642	0.1062	0.0448646	0.0179271
5	rs13354485	178199558	G	0.3019	-0.1129	0.04767	0.0178669	-0.1129	0.0476955	0.0179282
5	rs140449503	169606349	T	0.0131	-0.4554	0.1923	0.0178761	-0.4554	0.192403	0.0179373
5	rs438616	9386159	G	0.3201	-0.1166	0.04734	0.0137767	-0.112115	0.0473684	0.0179393
5	rs59989282	80255305	A	0.2349	0.123	0.05194	0.0178789	0.123	0.0519682	0.017941
5	rs143693361	137869406	C	0.02072	0.3718	0.157	0.0178771	0.3718	0.157088	0.0179412
5	rs10053802	153737140	T	0.4493	-0.1041	0.04396	0.0178815	-0.1041	0.0439835	0.0179428
5	rs553674199	176005875	A	0.006073	-0.7178	0.3031	0.0178751	-0.7178	0.303288	0.0179461
5	rs6880037	166320577	C	0.344	-0.1131	0.04776	0.0178802	-0.1131	0.0477875	0.0179461
5	rs7702923	76678421	T	0.3951	-0.1072	0.04527	0.0178839	-0.1072	0.0452948	0.0179466
5	rs28917193	151132139	C	0.03513	-0.2889	0.122	0.017883	-0.2889	0.122069	0.0179476
5	rs11748119	153009687	A	0.006192	0.6948	0.2934	0.0178798	0.6948	0.293574	0.0179477
5	rs9765443	12046924	G	0.145	0.1507	0.06364	0.0178842	0.1507	0.0636757	0.0179485
5	rs6882792	12047715	T	0.145	0.1507	0.06364	0.0178842	0.1507	0.0636757	0.0179485
5	rs10462941	162929358	T	0.443	0.1071	0.04523	0.0178895	0.1071	0.0452555	0.0179542
5	rs35919076	75967862	G	0.08657	-0.1877	0.07927	0.0178915	-0.1877	0.079314	0.0179551
5	rs41271836	75969747	G	0.08657	-0.1877	0.07927	0.0178915	-0.1877	0.079314	0.0179551
5	rs6886518	117620261	A	0.2567	0.12	0.05068	0.0178943	0.12	0.0507078	0.0179571
5	rs12655775	44674362	G	0.4982	0.1043	0.04405	0.017896	0.1043	0.0440739	0.0179581
5	rs58144701	44676197	C	0.4982	0.1043	0.04405	0.017896	0.1043	0.0440739	0.0179581
5	rs7444407	97452046	G	0.3132	0.1137	0.04802	0.017896	0.1137	0.0480466	0.0179595
5	rs6896812	76668039	A	0.4107	0.1056	0.0446	0.0178984	0.1056	0.044624	0.0179601
5	rs4242028	51202429	A	0.312	-0.1155	0.04878	0.0178955	-0.1155	0.0488079	0.0179609
5	rs2406704	121088433	G	0.125	-0.1601	0.06762	0.0179018	-0.1601	0.0676578	0.0179659
5	rs2166378	33802146	T	0.2927	0.1158	0.04891	0.0179032	0.1158	0.0489371	0.0179667
5	rs12654739	172412674	C	0.1147	-0.1677	0.07083	0.0179019	-0.1677	0.0708703	0.0179672
5	rs4563594	4680691	T	0.1409	-0.1523	0.06493	0.0189963	-0.153729	0.0649662	0.0179674
5	rs10063285	75203489	C	0.01488	-0.4463	0.1885	0.017902	-0.4463	0.18861	0.0179687
5	rs62396770	178805298	T	0.04013	0.2699	0.114	0.0179066	0.2699	0.114064	0.0179708
5	rs116807414	117842505	A	0.00905	0.5739	0.2424	0.0179051	0.5739	0.242543	0.0179727
5	rs116786113	100221254	C	0.006549	0.6776	0.2862	0.0179051	0.6776	0.28637	0.0179734
5	rs116035982	100250030	A	0.006549	0.6776	0.2862	0.0179051	0.6776	0.28637	0.0179734
5	rs115779504	100210683	C	0.006549	0.6776	0.2862	0.0179051	0.6776	0.28637	0.0179734
5	rs115369874	100183765	C	0.006549	0.6776	0.2862	0.0179051	0.6776	0.28637	0.0179734
5	rs17781289	100205232	T	0.006549	0.6776	0.2862	0.0179051	0.6776	0.28637	0.0179734
5	rs114779957	100254378	G	0.006549	0.6776	0.2862	0.0179051	0.6776	0.28637	0.0179734
5	rs186522839	100244109	C	0.006549	0.6776	0.2862	0.0179051	0.6776	0.28637	0.0179734
5	rs114347627	100199062	T	0.006549	0.6776	0.2862	0.0179051	0.6776	0.28637	0.0179734
5	rs151219724	100257032	G	0.006549	0.6776	0.2862	0.0179051	0.6776	0.28637	0.0179734
5	rs17725882	100249745	A	0.006549	0.6776	0.2862	0.0179051	0.6776	0.28637	0.0179734
5	rs115777343	100199042	C	0.006549	0.6776	0.2862	0.0179051	0.6776	0.28637	0.0179734
5	rs17780992	100195771	C	0.006549	0.6776	0.2862	0.0179051	0.6776	0.28637	0.0179734
5	rs116549739	100194141	A	0.006549	0.6776	0.2862	0.0179051	0.6776	0.28637	0.0179734
5	rs114578405	100194049	T	0.006549	0.6776	0.2862	0.0179051	0.6776	0.28637	0.0179734
5	rs17780854	100190501	C	0.006549	0.6776	0.2862	0.0179051	0.6776	0.28637	0.0179734
5	rs137943161	100190201	A	0.006549	0.6776	0.2862	0.0179051	0.6776	0.28637	0.0179734
5	rs115054730	100188222	T	0.006549	0.6776	0.2862	0.0179051	0.6776	0.28637	0.0179734
5	rs115162615	100207964	A	0.006549	0.6776	0.2862	0.0179051	0.6776	0.28637	0.0179734
5	rs116263196	100233973	A	0.006549	0.6776	0.2862	0.0179051	0.6776	0.28637	0.0179734
5	rs138707142	100219129	A	0.006549	0.6776	0.2862	0.0179051	0.6776	0.28637	0.0179734
5	rs115396833	100260067	C	0.006549	0.6776	0.2862	0.0179051	0.6776	0.28637	0.0179734
5	rs12657128	22160246	G	0.4281	-0.1049	0.04431	0.017913	-0.1049	0.0443338	0.0179746
5	rs4599560	97898348	G	0.3878	-0.1075	0.04541	0.0179174	-0.1075	0.0454348	0.0179802
5	rs199677788	177344246	A	0.0337	-0.2971	0.1255	0.0179169	-0.2971	0.125572	0.0179827
5	rs370486061	141765614	A	0.0106	0.5272	0.2227	0.0179179	0.5272	0.222829	0.0179846
5	rs375117031	102020580	G	0.01084	-0.5362	0.2265	0.017917	-0.5362	0.226639	0.0179875
5	rs2731899	36540767	T	0.02382	-0.352	0.1487	0.0179241	-0.352	0.148785	0.01799
5	rs700714	132726198	A	0.46	0.1051	0.0444	0.0179273	0.1051	0.0444243	0.01799
5	rs186654404	20724642	T	0.005716	-0.7516	0.3175	0.0179211	-0.7516	0.317703	0.0179946
5	rs142690815	20725188	A	0.005716	-0.7516	0.3175	0.0179211	-0.7516	0.317703	0.0179946
5	rs191162400	20722286	A	0.005716	-0.7516	0.3175	0.0179211	-0.7516	0.317703	0.0179946
5	rs189046752	20723400	A	0.005716	-0.7516	0.3175	0.0179211	-0.7516	0.317703	0.0179946
5	rs78850565	37620746	A	0.007383	-0.6474	0.2735	0.0179284	-0.6474	0.273668	0.0179987
5	rs78611029	123995650	G	0.09776	0.177	0.07478	0.0179357	0.177	0.0748212	0.0179989
5	rs140038267	91920533	C	0.009764	-0.5591	0.2362	0.0179299	-0.5591	0.236342	0.0179991
5	rs4866784	44901131	T	0.4794	-0.1044	0.04411	0.0179421	-0.1044	0.0441339	0.0180044
5	rs34115673	44892801	T	0.4794	-0.1044	0.04411	0.0179421	-0.1044	0.0441339	0.0180044
5	rs77655676	127914242	C	0.08192	-0.191	0.0807	0.0179431	-0.191	0.0807441	0.0180059
5	rs60392559	127916171	T	0.08192	-0.191	0.0807	0.0179431	-0.191	0.0807441	0.0180059
5	rs17164397	99383469	T	0.1253	-0.159	0.06718	0.0179438	-0.159	0.0672171	0.0180072
5	rs73817470	159931183	G	0.1658	0.1407	0.05945	0.0179477	0.1407	0.0594825	0.0180104
5	rs12520255	115298475	T	0.3412	-0.1105	0.04669	0.0179487	-0.1105	0.0467155	0.0180116
5	rs9293463	85516248	T	0.4107	0.1074	0.04538	0.0179484	0.1074	0.0454053	0.0180123
5	rs58764569	132600720	G	0.01346	0.457	0.1931	0.0179499	0.457	0.193207	0.0180134
5	rs55775149	144573896	C	0.03501	0.2911	0.123	0.0179491	0.2911	0.12307	0.0180147
5	rs11955777	80245193	T	0.0599	0.2204	0.09313	0.0179531	0.2204	0.0931808	0.0180157
5	rs6884150	1767774	G	0.4276	-0.1123	0.04464	0.0118803	-0.105652	0.0446682	0.0180169
5	rs67008400	26754415	T	0.1935	0.1321	0.05582	0.0179555	0.1321	0.0558503	0.0180178
5	rs367601328	26207145	C	0.09979	-0.1728	0.07302	0.0179584	-0.1728	0.073059	0.0180198
5	rs79544174	108907444	A	0.008216	-0.6068	0.2564	0.0179516	-0.6068	0.256553	0.0180203
5	rs143105807	77723458	A	0.02417	0.3403	0.1438	0.0179581	0.3403	0.143878	0.0180207
5	rs250495	16000684	C	0.4879	-0.1059	0.04475	0.0179581	-0.1059	0.044775	0.0180223
5	rs114853722	153846767	A	0.03941	-0.2738	0.1157	0.0179589	-0.2738	0.115765	0.0180239
5	rs115606637	153846922	C	0.03941	-0.2738	0.1157	0.0179589	-0.2738	0.115765	0.0180239
5	rs565396188	159719724	C	0.005835	0.7258	0.3067	0.0179581	0.7258	0.306887	0.0180281
5	rs10069343	122705535	T	0.1999	0.1314	0.05553	0.0179674	0.1314	0.0555606	0.0180307
5	rs74719227	146679388	A	0.03215	-0.2972	0.1256	0.0179697	-0.2972	0.125669	0.0180327
5	rs2938443	18288995	C	0.301	0.1145	0.04839	0.0179722	0.1145	0.0484166	0.0180354
5	rs1039558	18289439	C	0.301	0.1145	0.04839	0.0179722	0.1145	0.0484166	0.0180354
5	rs11743554	124262754	G	0.1435	-0.1503	0.06352	0.0179725	-0.1503	0.0635552	0.0180362
5	rs9327340	124260544	G	0.1435	-0.1503	0.06352	0.0179725	-0.1503	0.0635552	0.0180362
5	rs114053807	124262201	G	0.1435	-0.1503	0.06352	0.0179725	-0.1503	0.0635552	0.0180362
5	rs36041674	124261761	G	0.1435	-0.1503	0.06352	0.0179725	-0.1503	0.0635552	0.0180362
5	rs73782503	124260233	A	0.1435	-0.1503	0.06352	0.0179725	-0.1503	0.0635552	0.0180362
5	rs11743521	124262682	G	0.1435	-0.1503	0.06352	0.0179725	-0.1503	0.0635552	0.0180362
5	rs41270323	37007728	G	0.02108	0.3651	0.1543	0.0179732	0.3651	0.154385	0.0180363
5	rs201221931	107977712	A	0.3151	0.1131	0.0478	0.0179762	0.1131	0.0478263	0.0180394
5	rs191885140	58496122	C	0.005597	-0.7501	0.317	0.0179695	-0.7501	0.317198	0.0180413
5	rs10057191	108925342	G	0.04656	-0.2489	0.1052	0.0179829	-0.2489	0.105258	0.018046
5	rs67591609	78657662	A	0.4558	-0.105	0.04438	0.0179848	-0.105	0.0444042	0.0180475
5	rs2404666	79135217	A	0.2704	-0.1173	0.04958	0.0179876	-0.1173	0.0496068	0.0180499
5	rs74289295	12406053	A	0.1267	0.1583	0.06691	0.017988	0.1583	0.066947	0.0180516
5	rs115687557	125356082	T	0.01655	-0.4242	0.1793	0.0179879	-0.4242	0.179405	0.0180551
5	rs6864366	171900154	A	0.007978	-0.6156	0.2602	0.0179876	-0.6156	0.260356	0.0180564
5	rs10073154	173393958	C	0.4546	0.1057	0.04468	0.0179955	0.1057	0.0447047	0.018059
5	rs144105296	55071634	T	0.03679	0.2756	0.1165	0.0179977	0.2756	0.116563	0.0180595
5	rs4549535	44630291	G	0.05894	-0.221	0.09342	0.0179979	-0.221	0.0934704	0.0180601
5	rs5004228	44632008	G	0.05894	-0.221	0.09342	0.0179979	-0.221	0.0934704	0.0180601
5	rs13357090	44632713	T	0.05894	-0.221	0.09342	0.0179979	-0.221	0.0934704	0.0180601
5	rs12658071	33801014	G	0.2929	0.1157	0.04891	0.0180024	0.1157	0.048937	0.018066
5	rs13188408	17931854	G	0.4307	0.1064	0.04498	0.0180059	0.1064	0.0450049	0.0180697
5	rs13356535	115457424	A	0.1313	0.1538	0.06502	0.0180093	0.1538	0.065055	0.0180713
5	rs73271270	115456215	A	0.1313	0.1538	0.06502	0.0180093	0.1538	0.065055	0.0180713
5	rs6866454	115457091	T	0.1313	0.1538	0.06502	0.0180093	0.1538	0.065055	0.0180713
5	rs6897915	153103354	T	0.2521	-0.1199	0.05069	0.0180126	-0.1199	0.0507174	0.0180749
5	rs2279651	35039437	G	0.3282	-0.112	0.04735	0.0180123	-0.112	0.0473761	0.0180758
5	rs2058043	135406658	G	0.4707	-0.1072	0.04532	0.0180105	-0.1072	0.0453459	0.0180763
5	rs6881329	123914631	C	0.4489	-0.1036	0.0438	0.0180156	-0.1036	0.0438232	0.0180766
5	rs13187433	105068514	T	0.1273	0.1572	0.06646	0.0180139	0.1572	0.0664964	0.0180769
5	rs13187438	105068517	T	0.1273	0.1572	0.06646	0.0180139	0.1572	0.0664964	0.0180769
5	rs11739651	105068399	G	0.1273	0.1572	0.06646	0.0180139	0.1572	0.0664964	0.0180769
5	rs1427865	143052970	C	0.4058	0.1073	0.04537	0.0180301	0.1073	0.0453951	0.0180939
5	rs286590	154381607	G	0.3322	-0.1125	0.04757	0.0180332	-0.1125	0.0475966	0.0180977
5	rs10057826	155752007	C	0.2495	-0.1221	0.05163	0.0180347	-0.1221	0.0516587	0.0180989
5	rs299297	162934196	G	0.1198	-0.1623	0.06863	0.0180371	-0.1623	0.068668	0.0181009
5	rs1960924	61488331	G	0.4967	0.1049	0.04436	0.0180426	0.1049	0.0443843	0.0181058
5	rs75379988	42911170	C	0.006906	-0.6697	0.2832	0.0180418	-0.6697	0.283374	0.0181125
5	rs6895062	44916492	T	0.4736	-0.1041	0.04403	0.0180643	-0.1041	0.0440537	0.0181265
5	rs10474882	1084377	G	0.1897	-0.1306	0.05629	0.020334	-0.133079	0.0563192	0.0181302
5	rs6880387	128163510	A	0.4403	-0.1048	0.04433	0.0180745	-0.1048	0.0443539	0.0181368
5	rs180947096	49880195	G	0.01917	-0.3877	0.164	0.0180776	-0.3877	0.164092	0.0181427
5	rs1508882	115411801	A	0.4186	0.106	0.04484	0.0180807	0.106	0.0448644	0.0181437
5	rs256942	114967205	T	0.4819	-0.1051	0.04446	0.0180826	-0.1051	0.0444844	0.0181461
5	rs57584486	125044955	A	0.3025	0.1137	0.0481	0.0180873	0.1137	0.0481261	0.0181501
5	rs12655134	125045362	A	0.3025	0.1137	0.0481	0.0180873	0.1137	0.0481261	0.0181501
5	rs377679928	127435679	T	0.01191	0.4957	0.2097	0.018086	0.4957	0.209821	0.0181525
5	rs13157948	71588828	C	0.2246	0.1267	0.0536	0.0180883	0.1267	0.0536299	0.0181526
5	rs528607162	39649079	C	0.01596	0.412	0.1743	0.0180915	0.412	0.174393	0.0181528
5	rs1421892	128220643	G	0.4388	-0.1049	0.04438	0.0180946	-0.1049	0.044404	0.0181569
5	rs347350	83456987	T	0.4246	0.1062	0.04493	0.0180946	0.1062	0.0449547	0.018158
5	rs1551090	40953287	G	0.3989	0.107	0.04527	0.0180985	0.107	0.0452948	0.0181617
5	rs79192209	115326798	C	0.007502	0.6353	0.2688	0.0181048	0.6353	0.268961	0.018174
5	rs79352324	115326763	C	0.007502	0.6353	0.2688	0.0181048	0.6353	0.268961	0.018174
5	rs74660183	167933997	C	0.05978	-0.22	0.09309	0.0181128	-0.22	0.0931405	0.0181755
5	rs10058503	159943392	G	0.3376	-0.1133	0.04794	0.0181095	-0.1133	0.0479674	0.0181757
5	rs7724462	178194665	C	0.4517	-0.1037	0.04388	0.0181148	-0.1037	0.0439033	0.0181761
5	rs929738	97874839	A	0.3184	-0.1128	0.04773	0.0181133	-0.1128	0.0477563	0.0181769
5	rs116665632	88462557	A	0.01155	-0.5086	0.2152	0.0181089	-0.5086	0.215327	0.018177
5	rs114288281	88434409	T	0.01155	-0.5086	0.2152	0.0181089	-0.5086	0.215327	0.018177
5	rs7706684	31023727	A	0.4465	0.105	0.04443	0.0181146	0.105	0.0444541	0.0181773
5	rs72817211	177409056	G	0.01262	0.4781	0.2023	0.0181119	0.4781	0.202415	0.0181776
5	rs42670	110825198	G	0.1886	0.1343	0.05683	0.0181185	0.1343	0.0568613	0.0181821
5	rs7731036	153111401	A	0.2354	-0.1229	0.05201	0.0181273	-0.1229	0.0520382	0.01819
5	rs376971666	44795000	T	0.4829	-0.1039	0.04397	0.0181289	-0.1039	0.0439936	0.018191
5	rs4029420	49971909	T	0.136	-0.1513	0.06403	0.0181299	-0.1513	0.0640643	0.0181919
5	rs12521862	6845207	G	0.18	0.1334	0.05762	0.0206037	0.136145	0.0576499	0.018197
5	rs11740531	6845811	C	0.18	0.1334	0.05762	0.0206037	0.136145	0.0576499	0.018197
5	rs662022	41516190	A	0.1338	0.1542	0.06526	0.0181347	0.1542	0.0652958	0.0181982
5	rs72750050	53849008	C	0.02143	-0.3679	0.1557	0.0181337	-0.3679	0.155788	0.0181991
5	rs557753803	84809107	T	0.008573	0.5907	0.25	0.0181375	0.5907	0.250148	0.0182058
5	rs59884174	179904062	A	0.03358	-0.2951	0.1249	0.0181428	-0.2951	0.12497	0.018208
5	rs71587108	706723	G	0.3984	-0.1116	0.04456	0.0122629	-0.105286	0.0445871	0.0182082
5	rs6881176	122731406	T	0.3578	-0.1101	0.0466	0.0181443	-0.1101	0.0466259	0.0182085
5	rs10053518	153105376	T	0.2189	-0.1263	0.05346	0.0181515	-0.1263	0.053489	0.0182144
5	rs12657228	3413185	C	0.3159	-0.1147	0.04724	0.0151812	-0.111606	0.0472671	0.0182167
5	rs10514242	81958326	G	0.2651	-0.1159	0.04906	0.0181564	-0.1159	0.0490856	0.0182168
5	rs274718	6720988	A	0.4608	-0.1077	0.04436	0.0151881	-0.1048	0.0443858	0.0182201
5	rs274720	6719933	G	0.4608	-0.1077	0.04436	0.0151881	-0.1048	0.0443858	0.0182201
5	rs17722107	148361622	C	0.2223	0.1256	0.05317	0.0181652	0.1256	0.0531989	0.0182281
5	rs12519086	17926677	G	0.4286	0.1067	0.04517	0.0181675	0.1067	0.0451951	0.0182318
5	rs146078542	20193027	C	0.01131	0.5119	0.2167	0.0181643	0.5119	0.216826	0.0182319
5	rs77369865	20205307	T	0.01131	0.5119	0.2167	0.0181643	0.5119	0.216826	0.0182319
5	rs575841371	104388296	T	0.01226	-0.4878	0.2065	0.0181655	-0.4878	0.206619	0.018232
5	rs544433391	104388303	T	0.01226	-0.4878	0.2065	0.0181655	-0.4878	0.206619	0.018232
5	rs1286956	68093393	T	0.3965	0.1031	0.04365	0.0181781	0.1031	0.0436721	0.0182368
5	rs368214544	7995635	T	0.00905	0.5787	0.2409	0.0162949	0.569052	0.241045	0.0182372
5	rs149486381	151415085	G	0.1238	-0.1592	0.0674	0.0181758	-0.1592	0.0674369	0.0182392
5	rs11746310	151391143	C	0.1238	-0.1592	0.0674	0.0181758	-0.1592	0.0674369	0.0182392
5	rs4540203	97456071	T	0.3129	0.1134	0.04801	0.0181763	0.1134	0.0480364	0.0182401
5	rs28856893	97454353	A	0.3129	0.1134	0.04801	0.0181763	0.1134	0.0480364	0.0182401
5	rs36154447	97454726	T	0.3127	0.1134	0.04801	0.0181763	0.1134	0.0480364	0.0182401
5	rs6870610	97455500	G	0.3129	0.1134	0.04801	0.0181763	0.1134	0.0480364	0.0182401
5	rs111358868	97454140	G	0.3129	0.1134	0.04801	0.0181763	0.1134	0.0480364	0.0182401
5	rs145602483	17212984	A	0.2404	-0.121	0.05123	0.0181817	-0.121	0.0512573	0.0182434
5	rs28463936	18399908	G	0.4381	-0.1065	0.04509	0.0181794	-0.1065	0.0451151	0.0182439
5	rs62346383	26894075	A	0.3645	0.1086	0.04598	0.0181817	0.1086	0.046005	0.0182448
5	rs372108708	170745927	T	0.02632	0.3231	0.1368	0.0181844	0.3231	0.136873	0.0182462
5	rs28618243	144523083	C	0.2482	-0.1218	0.05157	0.0181846	-0.1218	0.0515984	0.0182485
5	rs76646600	53693380	C	0.05347	0.2332	0.09874	0.0181885	0.2332	0.0987941	0.0182521
5	rs13175341	7193456	C	0.138	-0.1552	0.06409	0.0154526	-0.151367	0.064127	0.0182536
5	rs258616	75352950	T	0.2859	0.1148	0.04861	0.0181936	0.1148	0.0486361	0.0182558
5	rs550170540	176610771	T	0.009883	0.5406	0.2289	0.0181899	0.5406	0.22903	0.018256
5	rs300235	162748063	C	0.01286	-0.4844	0.2051	0.0181877	-0.4844	0.205222	0.0182565
5	rs4869018	162761729	C	0.01286	-0.4844	0.2051	0.0181877	-0.4844	0.205222	0.0182565
5	rs4958217	133499586	A	0.1341	-0.1549	0.06559	0.0181943	-0.1549	0.0656264	0.0182587
5	rs10062635	4404777	A	0.2346	0.1184	0.05205	0.0229218	0.122915	0.0520757	0.0182589
5	rs1421801	97441819	A	0.316	0.113	0.04785	0.0181989	0.113	0.0478763	0.0182627
5	rs13161468	97441298	C	0.316	0.113	0.04785	0.0181989	0.113	0.0478763	0.0182627
5	rs1978422	159949948	G	0.3141	-0.1156	0.04895	0.0181966	-0.1156	0.0489781	0.0182631
5	rs7720811	24602650	A	0.3154	0.1121	0.04747	0.0182016	0.1121	0.0474957	0.0182643
5	rs461060	84865200	G	0.1377	-0.1534	0.06496	0.0182035	-0.1534	0.0649962	0.0182681
5	rs77613984	173647762	C	0.005954	-0.7302	0.3092	0.0181973	-0.7302	0.309394	0.0182703
5	rs283131	32141462	C	0.04287	0.2588	0.1096	0.0182103	0.2588	0.10966	0.0182738
5	rs161541	32133463	T	0.04287	0.2588	0.1096	0.0182103	0.2588	0.10966	0.0182738
5	rs161540	32133718	G	0.04287	0.2588	0.1096	0.0182103	0.2588	0.10966	0.0182738
5	rs67456441	160146952	C	0.06752	0.2107	0.08923	0.0182103	0.2107	0.0892797	0.018275
5	rs80200198	114659439	A	0.01238	-0.4909	0.2079	0.0182144	-0.4909	0.208022	0.0182825
5	rs150667405	60832548	A	0.006668	-0.6857	0.2904	0.0182146	-0.6857	0.29058	0.0182867
5	rs139724675	60840498	T	0.006668	-0.6857	0.2904	0.0182146	-0.6857	0.29058	0.0182867
5	rs7718402	4678287	C	0.1219	-0.1583	0.06844	0.020724	-0.161582	0.0684762	0.0182905
5	rs17164995	126727969	C	0.2033	0.1307	0.05536	0.0182301	0.1307	0.0553905	0.0182941
5	rs6874521	126726669	A	0.2033	0.1307	0.05536	0.0182301	0.1307	0.0553905	0.0182941
5	rs12659867	29683583	T	0.3338	-0.1116	0.04727	0.0182304	-0.1116	0.0472961	0.0182945
5	rs10478743	125907704	A	0.2287	0.1243	0.05265	0.0182319	0.1243	0.0526786	0.018295
5	rs182135	6747453	A	0.4683	-0.1085	0.04449	0.0147381	-0.105039	0.0445163	0.0182966
5	rs547165849	132544141	A	0.4058	-0.1073	0.04545	0.0182338	-0.1073	0.0454751	0.018298
5	rs56353003	50046940	A	0.1452	-0.1471	0.06231	0.0182367	-0.1471	0.0623433	0.0182988
5	rs282553	50046139	A	0.1452	-0.1471	0.06231	0.0182367	-0.1471	0.0623433	0.0182988
5	rs10064802	128147761	A	0.4437	-0.1047	0.04435	0.0182372	-0.1047	0.0443739	0.0182998
5	rs4312849	70701166	T	0.442	0.1038	0.04397	0.0182405	0.1038	0.0439933	0.018302
5	rs142728169	13330503	C	0.1041	0.1725	0.07307	0.018238	0.1725	0.0731104	0.0183022
5	rs10053452	44623407	A	0.08621	-0.1859	0.07875	0.0182437	-0.1859	0.0787927	0.0183067
5	rs57186194	44624006	A	0.08621	-0.1859	0.07875	0.0182437	-0.1859	0.0787927	0.0183067
5	rs373807635	44625624	A	0.08621	-0.1859	0.07875	0.0182437	-0.1859	0.0787927	0.0183067
5	rs2963036	108761459	T	0.4917	0.105	0.04448	0.0182448	0.105	0.0445044	0.0183086
5	rs185918313	20835418	A	0.00512	-0.7982	0.3381	0.0182336	-0.7982	0.338319	0.0183087
5	rs572085740	20832891	T	0.00512	-0.7982	0.3381	0.0182336	-0.7982	0.338319	0.0183087
5	rs569305884	20840574	C	0.00512	-0.7982	0.3381	0.0182336	-0.7982	0.338319	0.0183087
5	rs539774704	20834264	A	0.00512	-0.7982	0.3381	0.0182336	-0.7982	0.338319	0.0183087
5	rs531930796	20840702	A	0.00512	-0.7982	0.3381	0.0182336	-0.7982	0.338319	0.0183087
5	rs180798333	20838531	T	0.00512	-0.7982	0.3381	0.0182336	-0.7982	0.338319	0.0183087
5	rs560072849	20843035	G	0.00512	-0.7982	0.3381	0.0182336	-0.7982	0.338319	0.0183087
5	rs533381795	20831599	G	0.00512	-0.7982	0.3381	0.0182336	-0.7982	0.338319	0.0183087
5	rs559103506	20827341	G	0.00512	-0.7982	0.3381	0.0182336	-0.7982	0.338319	0.0183087
5	rs183075836	20838797	C	0.00512	-0.7982	0.3381	0.0182336	-0.7982	0.338319	0.0183087
5	rs558043017	20820673	T	0.00512	-0.7982	0.3381	0.0182336	-0.7982	0.338319	0.0183087
5	rs57947539	16970841	T	0.09717	-0.1786	0.07566	0.0182473	-0.1786	0.0757022	0.0183121
5	rs72823780	179694690	G	0.07407	0.2014	0.08532	0.0182491	0.2014	0.0853673	0.0183135
5	rs17721341	100097529	C	0.005954	0.7103	0.3009	0.0182461	0.7103	0.301079	0.0183153
5	rs116562748	100098256	G	0.005954	0.7103	0.3009	0.0182461	0.7103	0.301079	0.0183153
5	rs116794844	100101179	A	0.005954	0.7103	0.3009	0.0182461	0.7103	0.301079	0.0183153
5	rs17778120	100104751	A	0.005954	0.7103	0.3009	0.0182461	0.7103	0.301079	0.0183153
5	rs567759930	95835256	A	0.01048	0.5297	0.2244	0.0182495	0.5297	0.22453	0.0183169
5	rs11952200	29894051	A	0.4312	-0.107	0.04533	0.0182519	-0.107	0.0453553	0.0183169
5	rs182097	38070598	G	0.08038	0.1893	0.0802	0.0182577	0.1893	0.0802423	0.0183191
5	rs112069523	170775465	T	0.1727	0.1395	0.0591	0.0182549	0.1395	0.0591327	0.0183193
5	rs4703842	81056637	C	0.2439	0.1217	0.05156	0.0182574	0.1217	0.051588	0.0183206
5	rs59465679	163966283	A	0.4345	0.1056	0.04474	0.01826	0.1056	0.0447644	0.0183234
5	rs144033114	13073646	T	0.1336	0.1533	0.06495	0.0182613	0.1533	0.0649852	0.0183243
5	rs6556405	158635102	C	0.4539	0.1051	0.04453	0.0182648	0.1051	0.0445543	0.0183282
5	rs374679109	7501752	C	0.1273	-0.1521	0.06574	0.0206864	-0.155151	0.0657733	0.0183305
5	rs7737099	180364282	T	0.06787	-0.2084	0.0883	0.0182682	-0.2084	0.0883483	0.0183319
5	rs146019644	9540467	T	0.05525	0.2384	0.09841	0.0154134	0.232267	0.0984688	0.0183345
5	rs954274	167881576	C	0.04704	0.2445	0.1036	0.018273	0.2445	0.103655	0.0183351
5	rs4604173	72573922	C	0.3738	0.1087	0.04606	0.0182766	0.1087	0.0460854	0.0183407
5	rs6865710	133510432	C	0.02131	0.3665	0.1553	0.0182775	0.3665	0.155387	0.0183424
5	rs143883217	133507556	T	0.02131	0.3665	0.1553	0.0182775	0.3665	0.155387	0.0183424
5	rs6894162	106917868	G	0.1618	0.1415	0.05996	0.0182795	0.1415	0.0599924	0.0183425
5	rs16881901	9062943	A	0.08347	0.1848	0.08031	0.0213869	0.189519	0.0803513	0.0183427
5	rs11742324	9059996	G	0.08347	0.1848	0.08031	0.0213869	0.189519	0.0803513	0.0183427
5	rs12521925	9068974	T	0.08347	0.1848	0.08031	0.0213869	0.189519	0.0803513	0.0183427
5	rs144966221	9076273	T	0.08347	0.1848	0.08031	0.0213869	0.189519	0.0803513	0.0183427
5	rs16881913	9072053	G	0.08347	0.1848	0.08031	0.0213869	0.189519	0.0803513	0.0183427
5	rs2388001	9077099	G	0.08347	0.1848	0.08031	0.0213869	0.189519	0.0803513	0.0183427
5	rs11134348	9073742	A	0.08347	0.1848	0.08031	0.0213869	0.189519	0.0803513	0.0183427
5	rs562119632	9078710	G	0.08347	0.1848	0.08031	0.0213869	0.189519	0.0803513	0.0183427
5	rs16881943	9082436	A	0.08347	0.1848	0.08031	0.0213869	0.189519	0.0803513	0.0183427
5	rs11745238	9059696	C	0.08347	0.1848	0.08031	0.0213869	0.189519	0.0803513	0.0183427
5	rs78271112	9075331	G	0.08347	0.1848	0.08031	0.0213869	0.189519	0.0803513	0.0183427
5	rs76643870	9072905	G	0.08347	0.1848	0.08031	0.0213869	0.189519	0.0803513	0.0183427
5	rs113446583	128317291	A	0.008573	-0.594	0.2517	0.0182773	-0.594	0.25185	0.0183468
5	rs75874509	169478113	A	0.005954	-0.7186	0.3045	0.0182782	-0.7186	0.304685	0.018349
5	rs13155102	114941339	G	0.14	0.1506	0.06382	0.0182867	0.1506	0.0638547	0.01835
5	rs59857159	114940484	G	0.14	0.1506	0.06382	0.0182867	0.1506	0.0638547	0.01835
5	rs11740109	41603472	T	0.04525	-0.2532	0.1073	0.0182878	-0.2532	0.107359	0.018352
5	rs141501885	25973666	A	0.08169	0.1913	0.08107	0.0182903	0.1913	0.0811143	0.0183539
5	rs994446	148348395	A	0.2894	0.116	0.04916	0.0182926	0.116	0.0491871	0.0183567
5	rs2964382	162732988	A	0.1394	0.1524	0.06459	0.0182997	0.1524	0.0646258	0.0183643
5	rs75586944	98444684	T	0.1004	0.1746	0.074	0.0183016	0.1746	0.0740406	0.0183654
5	rs17166694	98447943	A	0.1004	0.1746	0.074	0.0183016	0.1746	0.0740406	0.0183654
5	rs62375975	142906562	G	0.07895	-0.196	0.08307	0.0183018	-0.196	0.0831162	0.0183666
5	rs11960694	142908771	C	0.07895	-0.196	0.08307	0.0183018	-0.196	0.0831162	0.0183666
5	rs11748365	158821529	G	0.3333	-0.1116	0.0473	0.0183041	-0.1116	0.0473261	0.0183683
5	rs60533107	117880172	T	0.322	-0.112	0.04747	0.0183053	-0.112	0.0474959	0.0183688
5	rs1689675	703024	T	0.3738	-0.114	0.0448	0.010939	-0.105703	0.044828	0.0183746
5	rs7723920	76652150	G	0.3821	0.1068	0.04527	0.0183155	0.1068	0.0452943	0.0183779
5	rs112042413	144367473	G	0.2446	0.1219	0.05167	0.0183143	0.1219	0.0516982	0.018378
5	rs185464996	35104589	A	0.00512	-0.8088	0.3428	0.0183048	-0.8088	0.343027	0.0183822
5	rs375075977	35104537	A	0.00512	-0.8088	0.3428	0.0183048	-0.8088	0.343027	0.0183822
5	rs192466079	76443228	G	0.005835	-0.7335	0.3109	0.0183105	-0.7335	0.311093	0.0183829
5	rs565859881	11262897	G	0.0125	0.4854	0.2029	0.0167426	0.478673	0.203018	0.0183844
5	rs139382075	172650648	A	0.007025	0.6537	0.2771	0.0183205	0.6537	0.277264	0.0183897
5	rs72746930	41772429	T	0.04513	-0.2538	0.1076	0.0183373	-0.2538	0.107659	0.0184018
5	rs72746933	41786073	T	0.04513	-0.2538	0.1076	0.0183373	-0.2538	0.107659	0.0184018
5	rs138526928	41714186	A	0.04513	-0.2538	0.1076	0.0183373	-0.2538	0.107659	0.0184018
5	rs72746952	41815470	T	0.04513	-0.2538	0.1076	0.0183373	-0.2538	0.107659	0.0184018
5	rs72746962	41829112	C	0.04513	-0.2538	0.1076	0.0183373	-0.2538	0.107659	0.0184018
5	rs72746928	41754485	G	0.04513	-0.2538	0.1076	0.0183373	-0.2538	0.107659	0.0184018
5	rs28773256	85532930	C	0.2975	0.1138	0.04825	0.0183465	0.1138	0.048276	0.0184094
5	rs4920720	85534308	C	0.2975	0.1138	0.04825	0.0183465	0.1138	0.048276	0.0184094
5	rs62380088	88809484	A	0.02858	-0.3177	0.1347	0.0183453	-0.3177	0.134775	0.0184104
5	rs6862407	141286343	G	0.2543	-0.12	0.05088	0.0183494	-0.12	0.0509077	0.0184129
5	rs1896619	141285895	A	0.2543	-0.12	0.05088	0.0183494	-0.12	0.0509077	0.0184129
5	rs78156	1855657	T	0.196	0.1356	0.05677	0.0169134	0.133892	0.0568029	0.0184168
5	rs2134226	75340789	T	0.2864	0.1144	0.04851	0.01836	0.1144	0.0485358	0.0184222
5	rs159935	151421880	T	0.3801	-0.1068	0.04529	0.0183669	-0.1068	0.0453142	0.0184294
5	rs159925	151392107	C	0.3801	-0.1068	0.04529	0.0183669	-0.1068	0.0453142	0.0184294
5	rs159813	151406018	T	0.3801	-0.1068	0.04529	0.0183669	-0.1068	0.0453142	0.0184294
5	rs255493	151398349	A	0.3801	-0.1068	0.04529	0.0183669	-0.1068	0.0453142	0.0184294
5	rs255496	151399546	T	0.3801	-0.1068	0.04529	0.0183669	-0.1068	0.0453142	0.0184294
5	rs159806	151417387	A	0.3801	-0.1068	0.04529	0.0183669	-0.1068	0.0453142	0.0184294
5	rs154683	151416746	T	0.3801	-0.1068	0.04529	0.0183669	-0.1068	0.0453142	0.0184294
5	rs159924	151390953	C	0.3801	-0.1068	0.04529	0.0183669	-0.1068	0.0453142	0.0184294
5	rs11134571	168751013	C	0.2096	-0.1287	0.05458	0.0183734	-0.1287	0.0546098	0.0184372
5	rs27745	132900764	A	0.2615	-0.1183	0.05017	0.0183745	-0.1183	0.050197	0.0184374
5	rs6861927	172348796	C	0.247	-0.1229	0.05212	0.0183727	-0.1229	0.0521491	0.018438
5	rs6452482	82067699	T	0.3296	0.1104	0.04682	0.0183753	0.1104	0.0468451	0.018438
5	rs6886776	163851827	A	0.2666	0.1191	0.05051	0.0183762	0.1191	0.0505379	0.0184407
5	rs4367266	22154317	T	0.3901	0.1062	0.04504	0.0183784	0.1062	0.0450641	0.0184408
5	rs2547456	75346372	C	0.2869	0.1144	0.04852	0.0183841	0.1144	0.0485459	0.0184463
5	rs2731732	75345910	C	0.2869	0.1144	0.04852	0.0183841	0.1144	0.0485459	0.0184463
5	rs2652601	75342509	T	0.2869	0.1144	0.04852	0.0183841	0.1144	0.0485459	0.0184463
5	rs10038878	76196576	G	0.3576	-0.1107	0.04695	0.0183822	-0.1107	0.0469763	0.0184477
5	rs57595159	146518327	A	0.09145	0.1823	0.07732	0.0183869	0.1823	0.0773625	0.0184511
5	rs34577249	28175599	G	0.0624	-0.2161	0.09166	0.0183922	-0.2161	0.0917098	0.0184558
5	rs115339765	50821370	T	0.03263	-0.2987	0.1267	0.0183966	-0.2987	0.126771	0.0184621
5	rs72804333	151545131	C	0.02441	-0.3475	0.1474	0.0183969	-0.3475	0.147484	0.0184639
5	rs75998114	103015605	C	0.01274	0.471	0.1998	0.0184055	0.471	0.199911	0.0184705
5	rs143374032	60697172	A	0.006073	-0.7211	0.3059	0.0184081	-0.7211	0.306091	0.0184811
5	rs150633681	172448834	A	0.1548	-0.1468	0.06228	0.0184184	-0.1468	0.0623149	0.0184841
5	rs181484098	100320036	C	0.005239	0.7524	0.3192	0.0184162	0.7524	0.319387	0.0184849
5	rs186722626	100320569	C	0.005239	0.7524	0.3192	0.0184162	0.7524	0.319387	0.0184849
5	rs7728568	100291494	A	0.005239	0.7524	0.3192	0.0184162	0.7524	0.319387	0.0184849
5	rs114873992	57441741	C	0.006311	-0.6982	0.2962	0.0184138	-0.6982	0.29638	0.018485
5	rs7726857	173567988	C	0.3136	0.1121	0.04756	0.0184221	0.1121	0.0475856	0.0184851
5	rs114254002	53856949	T	0.02274	-0.3545	0.1504	0.0184209	-0.3545	0.150484	0.0184859
5	rs72750061	53856448	G	0.02274	-0.3545	0.1504	0.0184209	-0.3545	0.150484	0.0184859
5	rs115743924	53861345	A	0.02274	-0.3545	0.1504	0.0184209	-0.3545	0.150484	0.0184859
5	rs186332758	45172997	A	0.005358	-0.759	0.322	0.0184162	-0.759	0.322197	0.0184877
5	rs10067078	172366543	G	0.3394	-0.1108	0.04701	0.018426	-0.1108	0.0470357	0.0184901
5	rs6884318	1627137	G	0.08002	-0.1702	0.0821	0.0381647	-0.193472	0.0821326	0.0184924
5	rs12055135	22154693	C	0.3903	0.1062	0.04506	0.0184303	0.1062	0.0450841	0.0184928
5	rs541498631	173916764	C	0.007978	-0.6142	0.2606	0.0184298	-0.6142	0.260755	0.0184993
5	rs6890403	28165750	A	0.06168	-0.2175	0.09229	0.0184381	-0.2175	0.0923403	0.0185019
5	rs6890414	28165762	A	0.06168	-0.2175	0.09229	0.0184381	-0.2175	0.0923403	0.0185019
5	rs34501299	44913079	T	0.4789	-0.104	0.04413	0.0184395	-0.104	0.0441537	0.0185024
5	rs4591754	44895091	G	0.4789	-0.104	0.04413	0.0184395	-0.104	0.0441537	0.0185024
5	rs10060878	44899424	T	0.4789	-0.104	0.04413	0.0184395	-0.104	0.0441537	0.0185024
5	rs13179835	44908703	G	0.4789	-0.104	0.04413	0.0184395	-0.104	0.0441537	0.0185024
5	rs7356604	44895199	T	0.4789	-0.104	0.04413	0.0184395	-0.104	0.0441537	0.0185024
5	rs9791164	44904030	A	0.4789	-0.104	0.04413	0.0184395	-0.104	0.0441537	0.0185024
5	rs10039173	44903376	C	0.4794	-0.104	0.04413	0.0184395	-0.104	0.0441537	0.0185024
5	rs12513761	153979566	A	0.06573	-0.2113	0.08966	0.0184391	-0.2113	0.0897089	0.018503
5	rs12516510	153979643	A	0.06573	-0.2113	0.08966	0.0184391	-0.2113	0.0897089	0.018503
5	rs76710271	153973096	C	0.06573	-0.2113	0.08966	0.0184391	-0.2113	0.0897089	0.018503
5	rs13154229	80680249	A	0.1352	-0.1525	0.06471	0.0184397	-0.1525	0.064745	0.0185031
5	rs558053507	62218051	G	0.0237	0.3495	0.1483	0.0184377	0.3495	0.148383	0.0185035
5	rs27881	110829575	C	0.1705	0.1392	0.05907	0.0184468	0.1392	0.0591022	0.0185107
5	rs318844	41374143	C	0.1879	0.1334	0.05661	0.0184494	0.1334	0.0566406	0.0185127
5	rs298598	17271665	C	0.3729	-0.1096	0.04651	0.0184489	-0.1096	0.046536	0.0185144
5	rs298599	17272047	C	0.3729	-0.1096	0.04651	0.0184489	-0.1096	0.046536	0.0185144
5	rs558097497	136866124	T	0.01048	-0.5163	0.2191	0.0184501	-0.5163	0.219221	0.0185146
5	rs114895196	127904199	A	0.07228	-0.2019	0.08568	0.0184509	-0.2019	0.0857266	0.0185147
5	rs146934412	127889171	T	0.07228	-0.2019	0.08568	0.0184509	-0.2019	0.0857266	0.0185147
5	rs115741635	127888186	T	0.07228	-0.2019	0.08568	0.0184509	-0.2019	0.0857266	0.0185147
5	rs80254117	127903687	G	0.07228	-0.2019	0.08568	0.0184509	-0.2019	0.0857266	0.0185147
5	rs11747956	55332003	A	0.3004	0.1128	0.04787	0.0184539	0.1128	0.0478955	0.0185163
5	rs4702258	5309811	C	0.4353	0.1099	0.04414	0.0127813	0.104015	0.0441667	0.0185199
5	rs74907043	2242903	G	0.005477	-0.8019	0.3333	0.0161309	-0.78548	0.333534	0.0185218
5	rs6875879	77812753	A	0.4189	-0.1074	0.04558	0.0184582	-0.1074	0.0456055	0.0185237
5	rs4492120	45187804	A	0.4567	-0.1061	0.04503	0.0184626	-0.1061	0.045055	0.0185278
5	rs73067701	26765444	G	0.1942	0.1314	0.05577	0.0184677	0.1314	0.0558	0.0185307
5	rs11746131	51111942	A	0.06204	-0.2153	0.09138	0.0184682	-0.2153	0.091429	0.0185311
5	rs76369469	51105168	T	0.06204	-0.2153	0.09138	0.0184682	-0.2153	0.091429	0.0185311
5	rs8185073	46173755	T	0.2184	0.1256	0.05331	0.0184714	0.1256	0.0533386	0.0185342
5	rs8188245	46174864	A	0.2184	0.1256	0.05331	0.0184714	0.1256	0.0533386	0.0185342
5	rs790825	114962333	G	0.4821	-0.1047	0.04444	0.0184736	-0.1047	0.0444642	0.0185375
5	rs1363167	128221500	C	0.4457	-0.1042	0.04423	0.0184795	-0.1042	0.0442536	0.0185421
5	rs1363168	128221499	G	0.4457	-0.1042	0.04423	0.0184795	-0.1042	0.0442536	0.0185421
5	rs72740360	14098427	C	0.2618	-0.1189	0.05047	0.0184801	-0.1189	0.0504974	0.0185439
5	rs56037613	3548516	T	0.01858	-0.3882	0.1683	0.0210774	-0.396451	0.168391	0.0185554
5	rs13360610	125020628	A	0.3665	0.1085	0.04606	0.0184917	0.1085	0.046085	0.0185555
5	rs117228794	34441780	T	0.1665	-0.1428	0.06062	0.0184899	-0.1428	0.0606541	0.018556
5	rs300209	162734871	C	0.3788	-0.1068	0.04534	0.018496	-0.1068	0.0453642	0.0185587
5	rs153708	16883395	C	0.478	0.1035	0.04394	0.0184986	0.1035	0.0439634	0.018561
5	rs10039866	44925061	T	0.4742	-0.1039	0.04411	0.018499	-0.1039	0.0441336	0.0185619
5	rs10042455	44925018	A	0.4742	-0.1039	0.04411	0.018499	-0.1039	0.0441336	0.0185619
5	rs576451981	117967856	T	0.006906	-0.6744	0.2863	0.0184943	-0.6744	0.286478	0.0185671
5	rs538947900	54018006	A	0.005597	0.7427	0.3153	0.0184961	0.7427	0.315493	0.0185678
5	rs566080592	54018027	A	0.005597	0.7427	0.3153	0.0184961	0.7427	0.315493	0.0185678
5	rs298596	17270401	T	0.3727	-0.1095	0.04649	0.0185055	-0.1095	0.0465159	0.018571
5	rs13175670	108720772	A	0.3601	-0.1086	0.04611	0.0185109	-0.1086	0.0461349	0.0185744
5	rs246104	108700982	A	0.3601	-0.1086	0.04611	0.0185109	-0.1086	0.0461349	0.0185744
5	rs61233409	114083722	T	0.01667	-0.4183	0.1776	0.0185081	-0.4183	0.177701	0.0185751
5	rs191351846	170574840	C	0.06382	0.2117	0.08989	0.0185177	0.2117	0.0899379	0.0185803
5	rs5744706	74890404	A	0.02072	0.3648	0.1549	0.0185193	0.3648	0.154983	0.0185824
5	rs115173773	74824832	G	0.02072	0.3648	0.1549	0.0185193	0.3648	0.154983	0.0185824
5	rs17073363	170566691	G	0.06335	0.2127	0.09032	0.0185247	0.2127	0.0903682	0.0185874
5	rs202223551	177272272	C	0.4834	-0.1035	0.04395	0.0185253	-0.1035	0.0439734	0.0185878
5	rs4351186	85094150	A	0.4358	0.1047	0.04446	0.0185264	0.1047	0.0444838	0.0185894
5	rs1432771	145302521	T	0.2457	0.1216	0.05164	0.0185345	0.1216	0.0516682	0.0185986
5	rs4073700	171481296	C	0.2798	0.1163	0.04939	0.0185363	0.1163	0.0494168	0.0186
5	rs369962044	14735902	T	0.006787	-0.6426	0.2729	0.0185372	-0.6426	0.273051	0.0186023
5	rs650549	163132293	A	0.1599	0.1437	0.06103	0.0185437	0.1437	0.0610637	0.0186086
5	rs274712	6723950	A	0.4611	-0.1073	0.04435	0.0155465	-0.104427	0.0443755	0.0186098
5	rs6884331	36252952	C	0.4993	0.1043	0.0443	0.0185525	0.1043	0.044324	0.0186162
5	rs10040690	158554379	G	0.4954	-0.1047	0.04447	0.0185528	-0.1047	0.0444942	0.0186169
5	rs570568733	86110770	A	0.005477	0.732	0.3109	0.0185499	0.732	0.31108	0.0186182
5	rs2287695	94957676	T	0.2181	0.1269	0.0539	0.0185546	0.1269	0.0539294	0.0186189
5	rs249529	35099972	G	0.01715	0.4066	0.1727	0.018554	0.4066	0.172796	0.0186193
5	rs72734543	35113857	A	0.01715	0.4066	0.1727	0.018554	0.4066	0.172796	0.0186193
5	rs2961745	151916826	T	0.2442	-0.122	0.05182	0.0185575	-0.122	0.0518483	0.0186217
5	rs72714334	6257960	T	0.1528	0.1544	0.06163	0.0122357	0.145107	0.0616688	0.0186224
5	rs2052561	32311131	T	0.4121	0.1066	0.04528	0.0185606	0.1066	0.0453048	0.018625
5	rs4958414	155029604	G	0.03179	-0.2978	0.1265	0.0185651	-0.2978	0.126569	0.018629
5	rs11744983	3804494	G	0.1655	0.1427	0.05858	0.0148513	0.137909	0.0586132	0.0186298
5	rs2544705	86442929	A	0.129	-0.1564	0.06644	0.0185724	-0.1564	0.0664763	0.0186368
5	rs283130	32142527	T	0.04263	0.2587	0.1099	0.0185747	0.2587	0.10996	0.0186387
5	rs4613718	44649944	C	0.3117	0.112	0.04758	0.0185761	0.112	0.0476055	0.0186391
5	rs1494823	116597297	A	0.2739	0.118	0.05013	0.0185786	0.118	0.0501576	0.0186435
5	rs560963144	60538618	T	0.1017	-0.1747	0.07422	0.018582	-0.1747	0.0742612	0.0186473
5	rs373813380	60538644	T	0.1017	-0.1747	0.07422	0.018582	-0.1747	0.0742612	0.0186473
5	rs76560656	60534538	T	0.1017	-0.1747	0.07422	0.018582	-0.1747	0.0742612	0.0186473
5	rs529857262	60538619	G	0.1017	-0.1747	0.07422	0.018582	-0.1747	0.0742612	0.0186473
5	rs13182050	172866206	G	0.09967	0.1722	0.07316	0.0185853	0.1722	0.0731987	0.0186477
5	rs75143207	78376189	A	0.09633	-0.1754	0.07452	0.0185861	-0.1754	0.0745597	0.0186488
5	rs73133984	94189732	G	0.02274	-0.354	0.1504	0.0185864	-0.354	0.150483	0.0186517
5	rs78968861	97880461	C	0.04573	0.2509	0.1066	0.0185897	0.2509	0.106658	0.018654
5	rs116721963	97888431	G	0.04573	0.2509	0.1066	0.0185897	0.2509	0.106658	0.018654
5	rs300643	84874542	T	0.1379	-0.1528	0.06492	0.0185893	-0.1528	0.0649558	0.0186543
5	rs888974	166988967	G	0.379	-0.1077	0.04576	0.0185934	-0.1077	0.0457848	0.0186574
5	rs17328408	9538296	C	0.05477	0.2386	0.09854	0.0154629	0.231913	0.0985985	0.018668
5	rs60056043	170819607	A	0.4549	0.1039	0.04415	0.0186056	0.1039	0.0441735	0.0186683
5	rs59462818	71483451	A	0.141	0.1496	0.06357	0.018607	0.1496	0.0636043	0.0186706
5	rs147389202	29563491	A	0.005477	0.7293	0.3099	0.0186056	0.7293	0.310079	0.0186735
5	rs150563669	29541933	T	0.005477	0.7293	0.3099	0.0186056	0.7293	0.310079	0.0186735
5	rs34950197	106918756	G	0.1616	0.1411	0.05996	0.0186108	0.1411	0.0599922	0.0186741
5	rs2053030	146580239	T	0.1868	0.1343	0.05707	0.0186101	0.1343	0.0571011	0.0186743
5	rs2911487	1466399	C	0.1631	0.1422	0.05993	0.0176553	0.141029	0.059963	0.0186758
5	rs13189180	135400035	G	0.4333	0.1062	0.04513	0.0186125	0.1062	0.0451549	0.0186775
5	rs10045825	155747446	T	0.2626	-0.1193	0.0507	0.0186198	-0.1193	0.0507278	0.0186844
5	rs7709866	96688709	T	0.1484	-0.1456	0.06188	0.0186256	-0.1456	0.061913	0.0186884
5	rs112441813	140628764	A	0.01905	-0.3847	0.1635	0.0186274	-0.3847	0.16359	0.0186923
5	rs112413950	27890259	G	0.01905	-0.3861	0.1641	0.018631	-0.3861	0.164191	0.0186963
5	rs113392420	12727929	G	0.04215	-0.2621	0.1114	0.0186335	-0.2621	0.111461	0.0186986
5	rs16901507	11337054	A	0.03691	-0.2791	0.1174	0.0174379	-0.276216	0.117465	0.0186992
5	rs16901506	11336503	G	0.03691	-0.2791	0.1174	0.0174379	-0.276216	0.117465	0.0186992
5	rs115527652	126133306	G	0.005835	0.7143	0.3036	0.0186343	0.7143	0.303779	0.0187038
5	rs7708152	166456414	A	0.1213	-0.1587	0.06746	0.0186474	-0.1587	0.067496	0.0187104
5	rs72805771	164866403	T	0.155	-0.1427	0.06066	0.0186499	-0.1427	0.0606922	0.0187125
5	rs30183	75364508	A	0.2857	0.1144	0.04863	0.0186498	0.1144	0.0486558	0.0187125
5	rs17098926	141911091	A	0.01679	-0.4131	0.1756	0.0186474	-0.4131	0.175698	0.0187135
5	rs427394	6745875	G	0.4677	-0.108	0.04451	0.0152486	-0.104709	0.044536	0.0187182
5	rs72750058	53853890	G	0.1236	-0.1585	0.06738	0.0186562	-0.1585	0.0674165	0.0187201
5	rs80213275	43201245	A	0.1157	0.1607	0.06832	0.0186644	0.1607	0.0683559	0.0187265
5	rs9292863	20096014	A	0.4954	0.1034	0.04396	0.0186658	0.1034	0.0439834	0.0187286
5	rs13183763	20090668	T	0.4954	0.1034	0.04396	0.0186658	0.1034	0.0439834	0.0187286
5	rs11949338	178196024	G	0.3021	-0.1125	0.04783	0.0186687	-0.1125	0.0478554	0.0187314
5	rs34399422	68227489	C	0.2735	-0.1181	0.05021	0.0186667	-0.1181	0.0502377	0.0187318
5	rs1524353	105287914	G	0.3261	0.1105	0.04698	0.0186695	0.1105	0.0470051	0.0187326
5	rs4701877	4455368	C	0.3294	-0.1094	0.0473	0.0207283	-0.11125	0.0473247	0.0187339
5	rs117016804	42667178	T	0.0175	-0.4055	0.1724	0.0186683	-0.4055	0.172497	0.0187348
5	rs72716029	6306769	T	0.1574	-0.1379	0.06051	0.0226693	-0.142314	0.0605399	0.0187355
5	rs271077	144535710	C	0.2485	-0.1212	0.05153	0.0186714	-0.1212	0.0515581	0.0187358
5	rs271075	144534035	C	0.2485	-0.1212	0.05153	0.0186714	-0.1212	0.0515581	0.0187358
5	rs11746859	82770558	G	0.3109	-0.112	0.04762	0.0186751	-0.112	0.0476454	0.0187383
5	rs1027348	41786266	T	0.04537	-0.2526	0.1074	0.018675	-0.2526	0.107459	0.01874
5	rs9292826	41828669	A	0.04537	-0.2526	0.1074	0.018675	-0.2526	0.107459	0.01874
5	rs10078011	41795432	G	0.04537	-0.2526	0.1074	0.018675	-0.2526	0.107459	0.01874
5	rs604679	41709873	G	0.04537	-0.2526	0.1074	0.018675	-0.2526	0.107459	0.01874
5	rs316769	41711644	G	0.04537	-0.2526	0.1074	0.018675	-0.2526	0.107459	0.01874
5	rs316766	41712182	T	0.04537	-0.2526	0.1074	0.018675	-0.2526	0.107459	0.01874
5	rs316768	41711886	G	0.04537	-0.2526	0.1074	0.018675	-0.2526	0.107459	0.01874
5	rs67152480	41787213	A	0.04537	-0.2526	0.1074	0.018675	-0.2526	0.107459	0.01874
5	rs582920	41708933	G	0.04537	-0.2526	0.1074	0.018675	-0.2526	0.107459	0.01874
5	rs589259	84887971	T	0.3573	0.1104	0.04694	0.0186759	0.1104	0.0469661	0.0187416
5	rs148885734	128655941	G	0.0206	-0.3756	0.1597	0.0186773	-0.3756	0.15979	0.0187442
5	rs155217	95898947	G	0.2964	0.1147	0.04877	0.01868	0.1147	0.0487966	0.0187445
5	rs55880984	76356220	A	0.08228	-0.1876	0.07977	0.0186848	-0.1876	0.0798121	0.0187472
5	rs73764635	76350808	G	0.08228	-0.1876	0.07977	0.0186848	-0.1876	0.0798121	0.0187472
5	rs73764638	76351001	G	0.08228	-0.1876	0.07977	0.0186848	-0.1876	0.0798121	0.0187472
5	rs7736926	76353853	A	0.08228	-0.1876	0.07977	0.0186848	-0.1876	0.0798121	0.0187472
5	rs73764644	76358787	A	0.08228	-0.1876	0.07977	0.0186848	-0.1876	0.0798121	0.0187472
5	rs75166826	76355287	G	0.08228	-0.1876	0.07977	0.0186848	-0.1876	0.0798121	0.0187472
5	rs75746446	138857340	C	0.1652	-0.142	0.06038	0.0186842	-0.142	0.0604134	0.0187496
5	rs7737595	77839687	A	0.2897	0.1158	0.04924	0.0186855	0.1158	0.049267	0.0187504
5	rs11949567	77841392	A	0.2897	0.1158	0.04924	0.0186855	0.1158	0.049267	0.0187504
5	rs6860516	77842072	C	0.2897	0.1158	0.04924	0.0186855	0.1158	0.049267	0.0187504
5	rs11948997	77842904	C	0.2897	0.1158	0.04924	0.0186855	0.1158	0.049267	0.0187504
5	rs6863813	171900015	G	0.006549	-0.6818	0.2899	0.0186805	-0.6818	0.290074	0.0187516
5	rs33924	129236139	C	0.3364	0.1126	0.04788	0.0186872	0.1126	0.0479069	0.0187537
5	rs56202189	89656563	A	0.01393	-0.464	0.1973	0.0186854	-0.464	0.197416	0.0187549
5	rs1574468	159791334	C	0.04668	0.2521	0.1072	0.0186889	0.2521	0.10726	0.0187554
5	rs72805767	164861831	C	0.1553	-0.1426	0.06064	0.0186937	-0.1426	0.0606722	0.0187564
5	rs79012480	164870048	T	0.1553	-0.1426	0.06064	0.0186937	-0.1426	0.0606722	0.0187564
5	rs72755593	25495565	T	0.2424	-0.1192	0.05069	0.0186954	-0.1192	0.0507163	0.0187568
5	rs369814827	41484321	C	0.006787	-0.6754	0.2872	0.0186893	-0.6754	0.287376	0.0187616
5	rs2052563	32311503	T	0.4116	0.1065	0.04529	0.0186973	0.1065	0.0453147	0.0187619
5	rs72709178	7510649	C	0.1217	-0.1518	0.06707	0.0236168	-0.157701	0.0671023	0.0187655
5	rs62345412	26695380	C	0.02774	-0.3212	0.1366	0.0187034	-0.3212	0.136676	0.0187688
5	rs116236863	174940178	T	0.06311	-0.2139	0.09097	0.0187067	-0.2139	0.0910189	0.0187703
5	rs115315870	174940180	A	0.06311	-0.2139	0.09097	0.0187067	-0.2139	0.0910189	0.0187703
5	rs7727583	97472824	A	0.4175	-0.1071	0.04555	0.0187098	-0.1071	0.0455753	0.0187755
5	rs7730308	143249751	A	0.3554	0.1094	0.04653	0.0187144	0.1094	0.0465554	0.0187789
5	rs7705688	143249752	T	0.3554	0.1094	0.04653	0.0187144	0.1094	0.0465554	0.0187789
5	rs62383977	170841747	T	0.3679	0.1078	0.04585	0.0187157	0.1078	0.0458746	0.0187793
5	rs62383974	170840021	T	0.3679	0.1078	0.04585	0.0187157	0.1078	0.0458746	0.0187793
5	rs2237070	135386730	G	0.367	-0.1086	0.04619	0.0187151	-0.1086	0.0462152	0.0187795
5	rs506844	2368076	A	0.2828	-0.127	0.05003	0.0111336	-0.117642	0.0500636	0.018781
5	rs74950405	60357582	A	0.006192	0.699	0.2973	0.018715	0.699	0.297478	0.0187857
5	rs149746197	60360195	C	0.006192	0.699	0.2973	0.018715	0.699	0.297478	0.0187857
5	rs140656263	60359815	A	0.006192	0.699	0.2973	0.018715	0.699	0.297478	0.0187857
5	rs10042111	99345184	T	0.1304	-0.1554	0.0661	0.0187239	-0.1554	0.066136	0.0187883
5	rs4101529	49885818	C	0.1325	-0.1522	0.06474	0.0187259	-0.1522	0.0647743	0.0187886
5	rs551081356	128182162	A	0.009407	-0.5659	0.2407	0.01872	-0.5659	0.240843	0.0187903
5	rs115192031	130508089	A	0.02	-0.3778	0.1607	0.0187248	-0.3778	0.160789	0.0187907
5	rs78332150	24906495	T	0.00512	-0.7961	0.3386	0.0187154	-0.7961	0.338817	0.0187914
5	rs1156714	52797498	C	0.1341	-0.1533	0.06521	0.0187298	-0.1533	0.0652454	0.018794
5	rs111600545	63788578	C	0.008931	0.5748	0.2445	0.018727	0.5748	0.244642	0.0187959
5	rs6555189	3308363	A	0.1119	-0.1576	0.07133	0.0271434	-0.167668	0.071364	0.0187995
5	rs376098699	169839435	G	0.005597	-0.7497	0.3189	0.0187284	-0.7497	0.319098	0.018802
5	rs10039679	101911162	C	0.01131	-0.5193	0.2209	0.0187312	-0.5193	0.221032	0.0188022
5	rs10071818	61498648	A	0.4954	0.1043	0.04437	0.0187388	0.1043	0.044394	0.0188028
5	rs889192	61496276	C	0.4954	0.1043	0.04437	0.0187388	0.1043	0.044394	0.0188028
5	rs250366	89870897	C	0.4731	-0.1059	0.04505	0.0187371	-0.1059	0.045075	0.0188029
5	rs34199646	174283772	A	0.07704	0.1904	0.081	0.0187423	0.1904	0.0810415	0.018803
5	rs138259305	153888478	G	0.0237	0.3432	0.146	0.0187389	0.3432	0.146079	0.0188031
5	rs72836376	167954507	T	0.05751	0.2211	0.09406	0.0187418	0.2211	0.0941095	0.0188042
5	rs7702563	167960138	A	0.05751	0.2211	0.09406	0.0187418	0.2211	0.0941095	0.0188042
5	rs199911358	167956570	A	0.05751	0.2211	0.09406	0.0187418	0.2211	0.0941095	0.0188042
5	rs7721580	167959713	G	0.05751	0.2211	0.09406	0.0187418	0.2211	0.0941095	0.0188042
5	rs77882582	132595210	T	0.1899	-0.1334	0.05675	0.0187401	-0.1334	0.0567809	0.0188046
5	rs401506	73220126	C	0.3019	0.1133	0.0482	0.018742	0.1133	0.0482259	0.0188058
5	rs261753	39325342	T	0.3052	0.1117	0.04752	0.0187437	0.1117	0.047545	0.018806
5	rs465073	70885538	T	0.4245	0.1054	0.04484	0.0187442	0.1054	0.0448642	0.0188081
5	rs4705794	112480670	T	0.4334	0.1046	0.0445	0.0187451	0.1046	0.0445238	0.0188084
5	rs7724739	33792456	T	0.3746	0.1081	0.04599	0.0187477	0.1081	0.046015	0.0188121
5	rs26135	14185484	A	0.2135	0.1253	0.05331	0.0187531	0.1253	0.0533379	0.0188152
5	rs1629968	99580586	T	0.09109	-0.1819	0.07739	0.0187516	-0.1819	0.0774321	0.0188161
5	rs7734788	141669599	C	0.02536	-0.3387	0.1441	0.0187507	-0.3387	0.144181	0.0188175
5	rs76425422	141672314	G	0.02536	-0.3387	0.1441	0.0187507	-0.3387	0.144181	0.0188175
5	rs77717843	88314763	A	0.02477	-0.3368	0.1433	0.0187576	-0.3368	0.143378	0.0188222
5	rs2548642	53848745	A	0.119	-0.1609	0.06846	0.0187594	-0.1609	0.0684969	0.0188234
5	rs271084	144543375	A	0.248	-0.1212	0.05157	0.0187631	-0.1212	0.0515981	0.0188277
5	rs115807074	84997131	A	0.06275	-0.2156	0.09174	0.0187674	-0.2156	0.0917898	0.0188318
5	rs116543134	85010211	A	0.06275	-0.2156	0.09174	0.0187674	-0.2156	0.0917898	0.0188318
5	rs4699959	59875933	G	0.4915	0.105	0.04468	0.0187712	0.105	0.0447045	0.0188361
5	rs2926860	153211430	G	0.2446	-0.121	0.05149	0.0187749	-0.121	0.0515177	0.0188387
5	rs2964005	153214011	G	0.2446	-0.121	0.05149	0.0187749	-0.121	0.0515177	0.0188387
5	rs17501548	152542028	C	0.1194	-0.1625	0.06915	0.0187752	-0.1625	0.0691882	0.0188407
5	rs114051789	54010164	A	0.02894	-0.3116	0.1326	0.0187772	-0.3116	0.132672	0.0188416
5	rs115727170	54008506	T	0.02894	-0.3116	0.1326	0.0187772	-0.3116	0.132672	0.0188416
5	rs116810200	54006206	T	0.02894	-0.3116	0.1326	0.0187772	-0.3116	0.132672	0.0188416
5	rs114680131	54010204	G	0.02894	-0.3116	0.1326	0.0187772	-0.3116	0.132672	0.0188416
5	rs141446201	54006212	T	0.02894	-0.3116	0.1326	0.0187772	-0.3116	0.132672	0.0188416
5	rs244936	133457000	C	0.2508	-0.1193	0.05077	0.0187829	-0.1193	0.050797	0.0188459
5	rs55840773	105272812	A	0.4603	0.1036	0.04409	0.0187866	0.1036	0.0441134	0.0188495
5	rs428588	84913835	T	0.3583	0.1102	0.0469	0.0187895	0.1102	0.046926	0.0188554
5	rs2882063	136927266	A	0.3715	-0.1078	0.04588	0.0187932	-0.1078	0.0459047	0.0188572
5	rs534876612	25484730	G	0.01155	0.4993	0.2125	0.0187912	0.4993	0.21262	0.0188584
5	rs459298	70869771	C	0.4245	0.1054	0.04486	0.018797	0.1054	0.0448842	0.0188611
5	rs463871	70869756	A	0.4245	0.1054	0.04486	0.018797	0.1054	0.0448842	0.0188611
5	rs468033	70867501	G	0.4245	0.1054	0.04486	0.018797	0.1054	0.0448842	0.0188611
5	rs467851	70867194	T	0.4245	0.1054	0.04486	0.018797	0.1054	0.0448842	0.0188611
5	rs461215	70869645	T	0.4245	0.1054	0.04486	0.018797	0.1054	0.0448842	0.0188611
5	rs457908	70869353	C	0.4245	0.1054	0.04486	0.018797	0.1054	0.0448842	0.0188611
5	rs378585	70881600	A	0.4245	0.1054	0.04486	0.018797	0.1054	0.0448842	0.0188611
5	rs462282	70869316	T	0.4245	0.1054	0.04486	0.018797	0.1054	0.0448842	0.0188611
5	rs4704096	70870814	A	0.4245	0.1054	0.04486	0.018797	0.1054	0.0448842	0.0188611
5	rs468832	70867312	G	0.4245	0.1054	0.04486	0.018797	0.1054	0.0448842	0.0188611
5	rs277964	70877852	C	0.4245	0.1054	0.04486	0.018797	0.1054	0.0448842	0.0188611
5	rs277958	70872426	G	0.4245	0.1054	0.04486	0.018797	0.1054	0.0448842	0.0188611
5	rs277960	70873013	G	0.4245	0.1054	0.04486	0.018797	0.1054	0.0448842	0.0188611
5	rs277963	70876592	T	0.4245	0.1054	0.04486	0.018797	0.1054	0.0448842	0.0188611
5	rs157046	70875223	A	0.4245	0.1054	0.04486	0.018797	0.1054	0.0448842	0.0188611
5	rs277957	70872349	A	0.4245	0.1054	0.04486	0.018797	0.1054	0.0448842	0.0188611
5	rs277965	70877878	A	0.4245	0.1054	0.04486	0.018797	0.1054	0.0448842	0.0188611
5	rs558012984	131843958	C	0.01107	-0.5155	0.2194	0.0187941	-0.5155	0.219527	0.0188628
5	rs550051220	88321746	A	0.005239	0.7601	0.3235	0.0187929	0.7601	0.323694	0.018864
5	rs1600033	99342755	T	0.1318	-0.1545	0.06576	0.018801	-0.1545	0.0657957	0.0188655
5	rs72821981	179592385	A	0.1142	-0.1662	0.07074	0.0188012	-0.1662	0.0707793	0.0188672
5	rs34673	72165921	C	0.05204	-0.2332	0.09926	0.0188044	-0.2332	0.0993129	0.0188678
5	rs266434	72172613	A	0.05204	-0.2332	0.09926	0.0188044	-0.2332	0.0993129	0.0188678
5	rs34674	72166483	T	0.05204	-0.2332	0.09926	0.0188044	-0.2332	0.0993129	0.0188678
5	rs184441690	115538507	T	0.121	0.1587	0.06755	0.0188052	0.1587	0.067586	0.0188684
5	rs852253	35906488	T	0.3984	-0.1064	0.04529	0.0188085	-0.1064	0.0453144	0.0188726
5	rs56277923	40684125	T	0.07168	-0.2025	0.0862	0.0188144	-0.2025	0.0862467	0.0188788
5	rs10077696	77874971	A	0.3073	0.1131	0.04815	0.0188285	0.1131	0.0481761	0.0188928
5	rs77567903	173855426	T	0.3085	-0.1119	0.04764	0.0188307	-0.1119	0.0476653	0.0188938
5	rs62362456	10117411	G	0.1	0.1783	0.07426	0.0163493	0.174433	0.0743026	0.0188944
5	rs17358279	10117405	C	0.1	0.1783	0.07426	0.0163493	0.174433	0.0743026	0.0188944
5	rs193037495	22493824	A	0.01334	-0.4625	0.1969	0.0188286	-0.4625	0.19701	0.0188951
5	rs181845684	22495899	T	0.01334	-0.4625	0.1969	0.0188286	-0.4625	0.19701	0.0188951
5	rs191816777	22491835	A	0.01334	-0.4625	0.1969	0.0188286	-0.4625	0.19701	0.0188951
5	rs192709067	22492800	G	0.01334	-0.4625	0.1969	0.0188286	-0.4625	0.19701	0.0188951
5	rs181577095	22504626	G	0.01334	-0.4625	0.1969	0.0188286	-0.4625	0.19701	0.0188951
5	rs547603091	111529677	G	0.01012	0.5306	0.2259	0.0188327	0.5306	0.226027	0.0188993
5	rs75802006	67769483	A	0.01238	-0.4902	0.2087	0.0188327	-0.4902	0.208822	0.0189021
5	rs4976034	67769608	G	0.01238	-0.4902	0.2087	0.0188327	-0.4902	0.208822	0.0189021
5	rs115958101	67769587	A	0.01238	-0.4902	0.2087	0.0188327	-0.4902	0.208822	0.0189021
5	rs7724922	55543881	T	0.01727	-0.4108	0.1749	0.0188355	-0.4108	0.175	0.0189032
5	rs113587951	55544754	C	0.01727	-0.4108	0.1749	0.0188355	-0.4108	0.175	0.0189032
5	rs111331325	55542267	C	0.01727	-0.4108	0.1749	0.0188355	-0.4108	0.175	0.0189032
5	rs59957993	55546721	C	0.01727	-0.4108	0.1749	0.0188355	-0.4108	0.175	0.0189032
5	rs4836131	124287674	T	0.227	-0.1237	0.05267	0.0188449	-0.1237	0.0526981	0.0189083
5	rs26134	14189028	C	0.2135	0.1252	0.05331	0.0188478	0.1252	0.0533379	0.01891
5	rs26133	14189156	G	0.2135	0.1252	0.05331	0.0188478	0.1252	0.0533379	0.01891
5	rs372834161	143870894	G	0.03906	-0.2675	0.1139	0.0188466	-0.2675	0.113961	0.0189101
5	rs11738507	152958419	A	0.2926	-0.1147	0.04884	0.01885	-0.1147	0.0488664	0.0189143
5	rs316598	2364626	C	0.4898	-0.1053	0.04511	0.0195803	-0.10594	0.0451348	0.018915
5	rs437364	125537213	C	0.04072	0.2649	0.1128	0.018854	0.2649	0.112861	0.0189189
5	rs72780076	104194610	G	0.08526	0.189	0.08048	0.0188538	0.189	0.0805245	0.0189196
5	rs72780081	104196938	T	0.08526	0.189	0.08048	0.0188538	0.189	0.0805245	0.0189196
5	rs10900714	115544210	A	0.136	0.1502	0.06396	0.0188572	0.1502	0.0639937	0.0189198
5	rs7701751	115551145	T	0.136	0.1502	0.06396	0.0188572	0.1502	0.0639937	0.0189198
5	rs7730943	115544631	T	0.136	0.1502	0.06396	0.0188572	0.1502	0.0639937	0.0189198
5	rs7707191	115545079	A	0.136	0.1502	0.06396	0.0188572	0.1502	0.0639937	0.0189198
5	rs1820053	115548348	T	0.136	0.1502	0.06396	0.0188572	0.1502	0.0639937	0.0189198
5	rs6866773	115545316	T	0.136	0.1502	0.06396	0.0188572	0.1502	0.0639937	0.0189198
5	rs7723648	115548435	T	0.136	0.1502	0.06396	0.0188572	0.1502	0.0639937	0.0189198
5	rs41333844	115544396	A	0.136	0.1502	0.06396	0.0188572	0.1502	0.0639937	0.0189198
5	rs7379700	152325534	T	0.4351	0.1061	0.04518	0.0188551	0.1061	0.0452048	0.0189205
5	rs7726269	100369686	G	0.06144	0.2156	0.09181	0.0188579	0.2156	0.0918589	0.0189213
5	rs80115490	96602618	T	0.06287	0.2176	0.09266	0.0188558	0.2176	0.0927114	0.0189217
5	rs114264150	54032382	A	0.02953	-0.3095	0.1318	0.0188616	-0.3095	0.131872	0.0189265
5	rs2161321	115552670	A	0.1357	0.1504	0.06405	0.0188661	0.1504	0.0640838	0.0189289
5	rs10463485	123930628	T	0.2861	-0.1156	0.04923	0.0188663	-0.1156	0.0492567	0.0189309
5	rs78384734	118462298	C	0.03572	-0.2846	0.1212	0.0188652	-0.2846	0.121267	0.0189311
5	rs79435830	118483428	A	0.03572	-0.2846	0.1212	0.0188652	-0.2846	0.121267	0.0189311
5	rs77966622	118490402	A	0.03572	-0.2846	0.1212	0.0188652	-0.2846	0.121267	0.0189311
5	rs78851227	118463902	G	0.03572	-0.2846	0.1212	0.0188652	-0.2846	0.121267	0.0189311
5	rs2161552	35901132	T	0.3204	0.1113	0.0474	0.0188694	0.1113	0.0474254	0.0189332
5	rs17097461	141077992	C	0.06656	0.211	0.08986	0.0188696	0.211	0.0899094	0.018935
5	rs79486490	78004851	A	0.005358	0.754	0.3211	0.0188655	0.754	0.321293	0.0189372
5	rs1078721	148357999	T	0.2899	0.1154	0.04915	0.0188789	0.1154	0.0491768	0.0189437
5	rs79304098	171136474	C	0.07025	0.2057	0.08761	0.0188793	0.2057	0.0876581	0.0189447
5	rs10039187	85537979	A	0.2971	0.1134	0.0483	0.0188833	0.1134	0.0483258	0.0189469
5	rs73779981	114075688	G	0.01643	-0.42	0.1789	0.0188907	-0.42	0.179001	0.0189582
5	rs11952585	6520242	A	0.05739	-0.2236	0.09419	0.0176001	-0.221114	0.0942409	0.0189624
5	rs72803927	141742597	T	0.009764	-0.5451	0.2322	0.0188976	-0.5451	0.232333	0.0189656
5	rs571104530	12422789	G	0.00512	-0.7907	0.3368	0.0188905	-0.7907	0.337013	0.0189659
5	rs551916999	98028885	T	0.01215	0.4824	0.2055	0.0189027	0.4824	0.205614	0.0189688
5	rs2973536	73280358	A	0.3644	0.108	0.04601	0.0189092	0.108	0.0460347	0.0189732
5	rs184856700	50331686	G	0.02084	-0.3737	0.1592	0.0189069	-0.3737	0.15929	0.0189744
5	rs11956688	66230254	A	0.03537	-0.2866	0.1221	0.0189122	-0.2866	0.122168	0.0189786
5	rs4597986	29794387	G	0.3447	0.1098	0.04678	0.0189173	0.1098	0.0468053	0.0189818
5	rs503367	80291972	A	0.4914	0.1052	0.04482	0.0189168	0.1052	0.0448446	0.0189823
5	rs6556772	163980048	T	0.4917	-0.1036	0.04414	0.0189213	-0.1036	0.0441635	0.0189849
5	rs302478	88162676	C	0.01084	-0.518	0.2207	0.0189213	-0.518	0.220826	0.0189895
5	rs373095051	1663064	A	0.2739	0.1226	0.05058	0.0153556	0.118713	0.0506105	0.0189951
5	rs72804337	151556414	A	0.02393	-0.3492	0.1488	0.0189367	-0.3492	0.148884	0.0190043
5	rs62404162	176139296	A	0.01346	0.4609	0.1964	0.0189384	0.4609	0.19651	0.0190053
5	rs28649822	141930521	C	0.006668	-0.674	0.2872	0.0189356	-0.674	0.287372	0.0190069
5	rs250502	16009209	G	0.4836	-0.1052	0.04483	0.0189434	-0.1052	0.0448546	0.0190089
5	rs844274	76592744	T	0.1229	0.1587	0.06763	0.018946	0.1587	0.0676665	0.0190104
5	rs251411	76588156	T	0.1229	0.1587	0.06763	0.018946	0.1587	0.0676665	0.0190104
5	rs2127260	117609133	A	0.0668	0.208	0.08864	0.0189471	0.208	0.0886875	0.0190111
5	rs1479666	25767202	G	0.01798	-0.3961	0.1688	0.0189474	-0.3961	0.168893	0.0190131
5	rs75414640	95645963	A	0.04632	-0.2492	0.1062	0.0189499	-0.2492	0.106258	0.0190149
5	rs5866771	26201437	T	0.241	-0.1219	0.05195	0.0189513	-0.1219	0.051978	0.0190158
5	rs77199412	165724558	C	0.03572	-0.2851	0.1215	0.0189506	-0.2851	0.121568	0.019017
5	rs6873159	111541881	A	0.1056	-0.1696	0.07228	0.0189542	-0.1696	0.072319	0.0190187
5	rs2162733	111541688	A	0.1056	-0.1696	0.07228	0.0189542	-0.1696	0.072319	0.0190187
5	rs1693895	70881332	C	0.4252	0.1053	0.04488	0.018963	0.1053	0.0449042	0.0190274
5	rs1423302	33827677	C	0.05085	0.2365	0.1008	0.0189644	0.2365	0.100854	0.0190285
5	rs27466	50089919	A	0.1644	-0.1392	0.05933	0.018966	-0.1392	0.0593614	0.0190291
5	rs4835949	127956901	A	0.0793	-0.1922	0.08192	0.0189664	-0.1922	0.0819639	0.0190304
5	rs4835950	127957029	T	0.0793	-0.1922	0.08192	0.0189664	-0.1922	0.0819639	0.0190304
5	rs1438659	104196944	C	0.1323	0.1556	0.06632	0.0189659	0.1556	0.0663566	0.0190319
5	rs72811750	155732638	T	0.1734	-0.1395	0.05946	0.0189703	-0.1395	0.0594929	0.0190365
5	rs2162751	163972944	T	0.4914	-0.1036	0.04416	0.0189754	-0.1036	0.0441835	0.0190391
5	rs1971245	99348623	T	0.1304	-0.1549	0.06603	0.018981	-0.1549	0.0660657	0.0190456
5	rs11741753	18326525	C	0.4656	-0.1035	0.04412	0.0189825	-0.1035	0.0441434	0.0190458
5	rs13182181	18326212	A	0.4656	-0.1035	0.04412	0.0189825	-0.1035	0.0441434	0.0190458
5	rs79272198	40675966	T	0.09038	0.1788	0.07622	0.0189842	0.1788	0.0762598	0.0190466
5	rs11740697	77784542	T	0.2654	0.1183	0.05043	0.018985	0.1183	0.0504573	0.0190498
5	rs6449837	51102160	T	0.3	-0.1141	0.04864	0.018986	-0.1141	0.0486664	0.0190509
5	rs73145757	97826259	T	0.05894	0.2209	0.09417	0.0189884	0.2209	0.0942206	0.0190527
5	rs369840726	15248641	T	0.06406	0.2094	0.08927	0.0189918	0.2094	0.0893166	0.0190542
5	rs6869815	153114843	G	0.2353	-0.122	0.05201	0.0189912	-0.122	0.0520377	0.0190549
5	rs250854	132730239	T	0.4618	0.1041	0.04438	0.0189939	0.1041	0.0444037	0.0190579
5	rs188838246	102030809	T	0.005001	0.7957	0.3392	0.0189856	0.7957	0.339412	0.0190604
5	rs9327295	122742602	G	0.1995	0.1297	0.0553	0.0190072	0.1297	0.0553295	0.0190711
5	rs2255938	89791258	A	0.3696	0.1088	0.04639	0.0190101	0.1088	0.0464154	0.0190757
5	rs10035358	44892902	C	0.4798	-0.1034	0.04409	0.0190167	-0.1034	0.0441134	0.0190802
5	rs58074697	171491935	T	0.1234	0.1575	0.06716	0.0190196	0.1575	0.0671958	0.0190834
5	rs62366937	49963235	C	0.1519	-0.1433	0.06111	0.0190295	-0.1433	0.0611421	0.0190925
5	rs12654776	49952432	G	0.1519	-0.1433	0.06111	0.0190295	-0.1433	0.0611421	0.0190925
5	rs10940472	49978957	T	0.1519	-0.1433	0.06111	0.0190295	-0.1433	0.0611421	0.0190925
5	rs11750241	49976837	G	0.1519	-0.1433	0.06111	0.0190295	-0.1433	0.0611421	0.0190925
5	rs13173734	49978622	C	0.1519	-0.1433	0.06111	0.0190295	-0.1433	0.0611421	0.0190925
5	rs16884018	49952745	G	0.1519	-0.1433	0.06111	0.0190295	-0.1433	0.0611421	0.0190925
5	rs6890869	49966306	A	0.1519	-0.1433	0.06111	0.0190295	-0.1433	0.0611421	0.0190925
5	rs6890519	49992551	C	0.1519	-0.1433	0.06111	0.0190295	-0.1433	0.0611421	0.0190925
5	rs11750771	49992430	A	0.1519	-0.1433	0.06111	0.0190295	-0.1433	0.0611421	0.0190925
5	rs4865628	49984465	T	0.1519	-0.1433	0.06111	0.0190295	-0.1433	0.0611421	0.0190925
5	rs1816900	59909655	A	0.2855	0.1168	0.04981	0.0190316	0.1168	0.0498375	0.0190978
5	rs7716433	174733052	G	0.3151	0.1107	0.04721	0.0190351	0.1107	0.0472348	0.019098
5	rs7716026	174733051	A	0.3151	0.1107	0.04721	0.0190351	0.1107	0.0472348	0.019098
5	rs113225000	97453649	A	0.3123	0.1126	0.04802	0.0190344	0.1126	0.048046	0.0190992
5	rs6894640	4529837	G	0.2237	-0.1214	0.05304	0.0220887	-0.12436	0.0530667	0.0191058
5	rs77784115	124205970	A	0.06847	-0.2024	0.08633	0.019053	-0.2024	0.0863748	0.0191152
5	rs3762962	176003954	A	0.3448	-0.1097	0.04679	0.0190517	-0.1097	0.0468153	0.0191164
5	rs9326970	114965602	A	0.3347	0.1085	0.04628	0.0190564	0.1085	0.0463041	0.0191188
5	rs4594887	143297121	A	0.06633	-0.2099	0.08953	0.0190544	-0.2099	0.0895785	0.0191193
5	rs57940172	173175117	T	0.3456	0.1096	0.04675	0.0190585	0.1096	0.0467752	0.0191232
5	rs12054723	173175395	T	0.3456	0.1096	0.04675	0.0190585	0.1096	0.0467752	0.0191232
5	rs10474594	79173521	G	0.4133	0.1058	0.04513	0.0190609	0.1058	0.0451543	0.0191255
5	rs11135446	95489827	A	0.1752	0.1389	0.05925	0.0190626	0.1389	0.0592828	0.019129
5	rs413059	114953680	A	0.4818	-0.1042	0.04445	0.0190676	-0.1042	0.0444739	0.0191321
5	rs698366	114951140	T	0.4818	-0.1042	0.04445	0.0190676	-0.1042	0.0444739	0.0191321
5	rs698365	114951080	T	0.4818	-0.1042	0.04445	0.0190676	-0.1042	0.0444739	0.0191321
5	rs400570	114951553	A	0.4818	-0.1042	0.04445	0.0190676	-0.1042	0.0444739	0.0191321
5	rs141961861	41567512	C	0.04704	-0.2466	0.1052	0.0190727	-0.2466	0.105257	0.0191377
5	rs620185	41571967	C	0.04704	-0.2466	0.1052	0.0190727	-0.2466	0.105257	0.0191377
5	rs685877	41564291	T	0.04704	-0.2466	0.1052	0.0190727	-0.2466	0.105257	0.0191377
5	rs145047638	41565698	G	0.04704	-0.2466	0.1052	0.0190727	-0.2466	0.105257	0.0191377
5	rs636905	41577078	A	0.04704	-0.2466	0.1052	0.0190727	-0.2466	0.105257	0.0191377
5	rs58839242	41565843	A	0.04704	-0.2466	0.1052	0.0190727	-0.2466	0.105257	0.0191377
5	rs11747596	41565066	A	0.04704	-0.2466	0.1052	0.0190727	-0.2466	0.105257	0.0191377
5	rs183343516	41565407	A	0.04704	-0.2466	0.1052	0.0190727	-0.2466	0.105257	0.0191377
5	rs636461	41577177	C	0.04704	-0.2466	0.1052	0.0190727	-0.2466	0.105257	0.0191377
5	rs113095376	41566895	C	0.04704	-0.2466	0.1052	0.0190727	-0.2466	0.105257	0.0191377
5	rs614990	41576196	A	0.04704	-0.2466	0.1052	0.0190727	-0.2466	0.105257	0.0191377
5	rs6884311	24851374	G	0.3491	0.109	0.0465	0.0190738	0.109	0.0465249	0.0191381
5	rs4701458	24851338	C	0.3491	0.109	0.0465	0.0190738	0.109	0.0465249	0.0191381
5	rs2404668	79134949	C	0.3585	-0.1066	0.04548	0.0190839	-0.1066	0.0455036	0.0191462
5	rs25919	110824939	C	0.4174	0.1055	0.04501	0.0190821	0.1055	0.0450342	0.0191466
5	rs35901765	135360738	T	0.3777	0.1081	0.04612	0.019084	0.1081	0.0461451	0.0191495
5	rs27051	1469437	G	0.1604	0.1427	0.06018	0.0177295	0.141055	0.0602129	0.0191502
5	rs353243	148827194	C	0.02227	0.3558	0.1518	0.0190846	0.3558	0.151883	0.0191503
5	rs187702	123744093	C	0.1405	-0.1501	0.06404	0.019086	-0.1501	0.0640746	0.0191508
5	rs534829277	62018213	A	0.01798	-0.4008	0.171	0.0190854	-0.4008	0.171096	0.0191529
5	rs10066745	141464063	T	0.2054	-0.1279	0.05457	0.0190895	-0.1279	0.0545989	0.0191531
5	rs17667664	168593279	A	0.1566	-0.1463	0.06242	0.0190884	-0.1463	0.062455	0.0191558
5	rs10058502	179694760	G	0.2092	0.1271	0.05423	0.0190924	0.1271	0.0542588	0.0191561
5	rs142709838	65853702	A	0.009883	-0.5447	0.2324	0.0190882	-0.5447	0.232534	0.0191574
5	rs7727448	72569945	T	0.3689	0.1087	0.04638	0.0190944	0.1087	0.0464053	0.01916
5	rs6866411	112501419	A	0.01226	-0.4809	0.2052	0.0191003	-0.4809	0.205314	0.0191671
5	rs16868985	89987053	G	0.2139	-0.1269	0.05415	0.0191043	-0.1269	0.0541791	0.0191688
5	rs77090744	14879603	C	0.1422	-0.1493	0.06371	0.0191073	-0.1493	0.0637444	0.0191721
5	rs10479049	132964582	C	0.493	0.1044	0.04455	0.0191071	0.1044	0.0445741	0.0191721
5	rs13169363	97869770	A	0.3145	-0.1122	0.04788	0.019111	-0.1122	0.0479058	0.0191757
5	rs1345572	97872366	T	0.3145	-0.1122	0.04788	0.019111	-0.1122	0.0479058	0.0191757
5	rs4404700	167553089	C	0.4487	-0.1028	0.04387	0.0191147	-0.1028	0.0438928	0.019177
5	rs56335526	73362152	C	0.05775	0.227	0.09687	0.0191116	0.227	0.0969239	0.0191785
5	rs369501876	14231571	T	0.01715	-0.407	0.1737	0.0191232	-0.407	0.173796	0.0191898
5	rs302484	88143749	G	0.04168	0.265	0.1131	0.0191263	0.265	0.113163	0.0191933
5	rs302482	88144234	A	0.04168	0.265	0.1131	0.0191263	0.265	0.113163	0.0191933
5	rs540907216	127419802	G	0.01155	0.4979	0.2125	0.0191264	0.4979	0.212619	0.0191939
5	rs3887065	105174036	A	0.1199	0.1589	0.06782	0.0191311	0.1589	0.0678559	0.0191947
5	rs145815046	158712254	C	0.3652	-0.1085	0.04631	0.0191342	-0.1085	0.0463351	0.0191993
5	rs11749938	28590957	T	0.01381	0.4557	0.1945	0.0191329	0.4557	0.194609	0.0192005
5	rs17166594	132674832	G	0.01203	-0.4946	0.2111	0.0191312	-0.4946	0.211222	0.0192006
5	rs72792338	141014178	T	0.03394	0.287	0.1225	0.0191367	0.287	0.122566	0.0192012
5	rs576849592	62131194	C	0.0175	0.4018	0.1715	0.0191367	0.4018	0.171594	0.019203
5	rs72761834	41680978	A	0.04406	-0.2549	0.1088	0.0191381	-0.2549	0.108859	0.0192034
5	rs62348553	13059173	T	0.1298	-0.155	0.06616	0.0191394	-0.155	0.0661956	0.0192042
5	rs17722209	148406386	C	0.228	0.1229	0.05246	0.0191429	0.1229	0.0524877	0.0192063
5	rs7718775	33018736	A	0.04561	0.2488	0.1062	0.0191422	0.2488	0.106257	0.0192066
5	rs13160072	90449807	A	0.1611	0.1404	0.05993	0.0191431	0.1404	0.0599617	0.0192067
5	rs181728036	149591058	T	0.0106	0.5208	0.2223	0.0191407	0.5208	0.222426	0.0192086
5	rs10515902	165069995	A	0.3065	0.1105	0.04717	0.0191504	0.1105	0.0471943	0.0192124
5	rs62381625	170773011	T	0.06418	0.2106	0.0899	0.0191498	0.2106	0.0899475	0.0192134
5	rs1366455	127600418	C	0.2596	-0.1187	0.05067	0.0191494	-0.1187	0.0506972	0.0192141
5	rs9716472	12648191	T	0.3298	0.1101	0.047	0.0191523	0.1101	0.047025	0.0192163
5	rs28698080	104177719	C	0.1294	0.157	0.06702	0.0191507	0.157	0.0670569	0.019217
5	rs4296805	12719629	T	0.3633	0.1071	0.04572	0.019154	0.1071	0.0457441	0.0192174
5	rs274656	6703039	T	0.3821	-0.1038	0.04567	0.0230366	-0.106978	0.0456927	0.0192193
5	rs7737817	12648786	C	0.2817	0.116	0.04952	0.0191557	0.116	0.0495468	0.0192207
5	rs11748528	56725016	A	0.05799	0.2245	0.09584	0.0191578	0.2245	0.0958924	0.0192236
5	rs147259526	9005371	T	0.08335	0.1836	0.08031	0.022246	0.188102	0.0803506	0.0192311
5	rs66972346	17065917	G	0.1947	0.1318	0.05627	0.0191664	0.1318	0.0563004	0.0192315
5	rs6879697	12430952	C	0.2746	0.1158	0.04944	0.0191687	0.1158	0.0494662	0.0192326
5	rs16889512	58570068	T	0.1079	0.167	0.0713	0.0191696	0.167	0.071338	0.0192338
5	rs270591	38067646	A	0.07978	0.1895	0.08091	0.0191751	0.1895	0.0809523	0.0192382
5	rs370426085	4616003	C	0.01357	-0.4382	0.1964	0.0256705	-0.459975	0.196498	0.0192391
5	rs2935534	89663201	T	0.2398	-0.1205	0.05145	0.0191766	-0.1205	0.051477	0.0192399
5	rs11738638	117291155	C	0.07645	0.1973	0.08424	0.0191747	0.1973	0.0842859	0.0192404
5	rs78427665	117288683	A	0.07645	0.1973	0.08424	0.0191747	0.1973	0.0842859	0.0192404
5	rs12658404	81946557	G	0.342	-0.1056	0.04509	0.0191816	-0.1056	0.0451125	0.0192416
5	rs30486	132899169	A	0.2616	-0.1175	0.05017	0.0191788	-0.1175	0.0501966	0.0192426
5	rs73765320	66013647	A	0.145	0.1496	0.06388	0.0191863	0.1496	0.0639152	0.0192527
5	rs4560512	25475978	G	0.1622	-0.1399	0.05974	0.0191902	-0.1399	0.0597715	0.0192539
5	rs1106893	163960509	T	0.4459	0.1043	0.04454	0.0191954	0.1043	0.0445638	0.0192596
5	rs143162301	169487966	A	0.005001	-0.7873	0.3362	0.019193	-0.7873	0.336406	0.0192668
5	rs148247137	169488000	G	0.005001	-0.7873	0.3362	0.019193	-0.7873	0.336406	0.0192668
5	rs2964243	151921873	A	0.477	-0.1034	0.04416	0.0192072	-0.1034	0.0441834	0.019271
5	rs13177047	71602647	A	0.2247	0.1255	0.0536	0.0192107	0.1255	0.0536292	0.0192763
5	rs370393694	136988747	T	0.03477	0.2833	0.121	0.0192156	0.2833	0.121065	0.01928
5	rs13184718	161776611	G	0.09347	0.1781	0.07607	0.0192185	0.1781	0.0761106	0.0192829
5	rs59295191	15783450	C	0.0406	-0.2655	0.1134	0.0192183	-0.2655	0.113462	0.019284
5	rs76127854	15786396	T	0.0406	-0.2655	0.1134	0.0192183	-0.2655	0.113462	0.019284
5	rs114535720	143303545	T	0.06656	-0.2093	0.0894	0.0192238	-0.2093	0.0894483	0.0192889
5	rs10039639	49988593	G	0.1325	-0.1514	0.06467	0.0192262	-0.1514	0.0647038	0.0192893
5	rs2269208	109122964	A	0.01881	0.3809	0.1627	0.0192261	0.3809	0.162786	0.0192902
5	rs6873693	33607397	G	0.3178	0.1116	0.04767	0.0192273	0.1116	0.0476955	0.0192919
5	rs6873674	33607371	G	0.3178	0.1116	0.04767	0.0192273	0.1116	0.0476955	0.0192919
5	rs6873434	33607402	C	0.3178	0.1116	0.04767	0.0192273	0.1116	0.0476955	0.0192919
5	rs7719378	76651643	G	0.3822	0.106	0.04528	0.0192327	0.106	0.0453038	0.0192962
5	rs6892674	35038424	T	0.3283	-0.1108	0.04733	0.0192317	-0.1108	0.0473554	0.0192965
5	rs1007388	174661621	T	0.09538	-0.18	0.07689	0.0192318	-0.18	0.0769326	0.0192988
5	rs13163088	115523379	T	0.136	0.1497	0.06395	0.0192378	0.1497	0.0639834	0.0193008
5	rs10041334	115531362	C	0.136	0.1497	0.06395	0.0192378	0.1497	0.0639834	0.0193008
5	rs75622468	30748273	C	0.05275	-0.2332	0.09962	0.0192376	-0.2332	0.0996737	0.0193026
5	rs78445865	30748134	T	0.05275	-0.2332	0.09962	0.0192376	-0.2332	0.0996737	0.0193026
5	rs189963316	30748139	G	0.05275	-0.2332	0.09962	0.0192376	-0.2332	0.0996737	0.0193026
5	rs4867283	30746809	A	0.05275	-0.2332	0.09962	0.0192376	-0.2332	0.0996737	0.0193026
5	rs186749649	30748138	A	0.05275	-0.2332	0.09962	0.0192376	-0.2332	0.0996737	0.0193026
5	rs35580743	54043980	C	0.4771	-0.1048	0.04477	0.0192397	-0.1048	0.0447943	0.0193054
5	rs78117556	40895040	G	0.1251	0.1551	0.06626	0.0192436	0.1551	0.0662946	0.0193066
5	rs182863369	168041741	C	0.00643	0.6634	0.2834	0.0192393	0.6634	0.283558	0.0193067
5	rs7293313	46206655	C	0.2152	0.1257	0.0537	0.0192434	0.1257	0.0537284	0.0193073
5	rs8188241	46204748	A	0.2152	0.1257	0.0537	0.0192434	0.1257	0.0537284	0.0193073
5	rs250488	15973231	C	0.4956	-0.1044	0.0446	0.0192421	-0.1044	0.0446241	0.0193074
5	rs75869991	174337889	T	0.468	-0.1055	0.04507	0.0192423	-0.1055	0.0450948	0.0193087
5	rs12719573	106916252	C	0.1612	0.1407	0.06011	0.0192472	0.1407	0.0601419	0.0193113
5	rs10061771	106916625	T	0.1612	0.1407	0.06011	0.0192472	0.1407	0.0601419	0.0193113
5	rs4526130	97451841	T	0.3131	0.1124	0.04802	0.0192481	0.1124	0.0480459	0.0193132
5	rs6557043	97452476	A	0.3131	0.1124	0.04802	0.0192481	0.1124	0.0480459	0.0193132
5	rs4394150	97451770	A	0.3131	0.1124	0.04802	0.0192481	0.1124	0.0480459	0.0193132
5	rs11954940	97453484	G	0.3131	0.1124	0.04802	0.0192481	0.1124	0.0480459	0.0193132
5	rs13164386	97452080	T	0.3131	0.1124	0.04802	0.0192481	0.1124	0.0480459	0.0193132
5	rs7447700	97451871	T	0.3131	0.1124	0.04802	0.0192481	0.1124	0.0480459	0.0193132
5	rs10514304	88473328	T	0.1151	-0.1642	0.07015	0.0192477	-0.1642	0.0701882	0.0193135
5	rs11740891	435626	G	0.2552	-0.1118	0.05133	0.0294013	-0.120133	0.0513534	0.019318
5	rs6880353	33006311	A	0.04203	0.2584	0.1104	0.0192538	0.2584	0.110459	0.0193183
5	rs73759143	33001955	C	0.04203	0.2584	0.1104	0.0192538	0.2584	0.110459	0.0193183
5	rs6880354	33006315	A	0.04203	0.2584	0.1104	0.0192538	0.2584	0.110459	0.0193183
5	rs73759146	33007655	A	0.04203	0.2584	0.1104	0.0192538	0.2584	0.110459	0.0193183
5	rs77334008	33007717	A	0.04203	0.2584	0.1104	0.0192538	0.2584	0.110459	0.0193183
5	rs73759147	33010088	T	0.04203	0.2584	0.1104	0.0192538	0.2584	0.110459	0.0193183
5	rs1962847	122671771	T	0.3473	-0.109	0.04657	0.0192547	-0.109	0.0465949	0.0193193
5	rs2877343	33955117	T	0.00643	-0.6891	0.2944	0.019248	-0.6891	0.294577	0.0193207
5	rs12054731	33760162	A	0.3758	0.107	0.04572	0.0192666	0.107	0.0457444	0.019331
5	rs10041318	129164558	C	0.3358	0.1117	0.04773	0.019271	0.1117	0.0477563	0.0193377
5	rs2926851	153157229	T	0.2177	-0.1252	0.0535	0.0192741	-0.1252	0.0535283	0.0193381
5	rs72781254	105264638	A	0.1378	-0.1512	0.06461	0.0192737	-0.1512	0.0646448	0.0193388
5	rs533073861	162004800	A	0.01084	-0.5125	0.219	0.0192743	-0.5125	0.219122	0.0193419
5	rs968547	167543549	G	0.2527	-0.1178	0.05034	0.0192792	-0.1178	0.0503662	0.0193421
5	rs10073793	167542588	G	0.2527	-0.1178	0.05034	0.0192792	-0.1178	0.0503662	0.0193421
5	rs139647698	123383467	C	0.007145	-0.6452	0.2757	0.0192721	-0.6452	0.275862	0.019343
5	rs7709577	75980367	T	0.08145	-0.1884	0.08051	0.0192795	-0.1884	0.0805524	0.0193432
5	rs259185	119072700	A	0.3353	-0.1105	0.04722	0.0192781	-0.1105	0.0472455	0.0193433
5	rs11744683	3616092	T	0.01786	0.3839	0.1696	0.0236011	0.396865	0.169686	0.0193444
5	rs1174918	5906110	G	0.4577	-0.1103	0.04469	0.0135827	-0.104586	0.0447174	0.0193451
5	rs113421060	108008470	T	0.005239	-0.772	0.3299	0.0192784	-0.772	0.330103	0.0193529
5	rs76714486	88152529	T	0.03965	0.2712	0.1159	0.0192864	0.2712	0.115964	0.0193536
5	rs34893356	70712277	T	0.4244	0.1037	0.04432	0.019294	0.1037	0.0443431	0.019357
5	rs270582	38076327	A	0.08002	0.1891	0.08082	0.0192958	0.1891	0.0808622	0.0193589
5	rs13176170	80668408	C	0.1288	-0.1548	0.06616	0.019295	-0.1548	0.0661953	0.0193595
5	rs75816652	112860018	T	0.01215	-0.4836	0.2067	0.0193032	-0.4836	0.206815	0.0193706
5	rs1108419	15786600	G	0.04144	-0.2625	0.1122	0.0193058	-0.2625	0.112261	0.0193716
5	rs16867713	15783500	G	0.04144	-0.2625	0.1122	0.0193058	-0.2625	0.112261	0.0193716
5	rs878963	15786211	C	0.04144	-0.2625	0.1122	0.0193058	-0.2625	0.112261	0.0193716
5	rs1860057	144499834	A	0.2492	-0.1203	0.05142	0.0193066	-0.1203	0.0514476	0.0193717
5	rs147740039	57280177	A	0.007859	-0.6254	0.2673	0.0192996	-0.6254	0.267462	0.0193728
5	rs192146474	37013931	A	0.007859	0.6036	0.258	0.0193078	0.6036	0.258145	0.019376
5	rs116532214	171115716	T	0.04418	-0.2543	0.1087	0.0193113	-0.2543	0.108759	0.0193769
5	rs186476411	151928880	T	0.04823	-0.2426	0.1037	0.0193126	-0.2426	0.103756	0.0193775
5	rs6555811	167869677	C	0.03144	-0.3013	0.1288	0.0193207	-0.3013	0.128871	0.0193871
5	rs10454966	167241065	C	0.09693	0.1746	0.07464	0.0193236	0.1746	0.0746795	0.0193877
5	rs147689498	160645581	T	0.03013	0.3041	0.13	0.0193235	0.3041	0.13007	0.0193884
5	rs10475947	170090619	G	0.09157	-0.1811	0.07742	0.0193257	-0.1811	0.0774619	0.0193912
5	rs112170955	112837625	C	0.01191	-0.4884	0.2088	0.0193313	-0.4884	0.208916	0.0193987
5	rs75043629	112826658	T	0.01191	-0.4884	0.2088	0.0193313	-0.4884	0.208916	0.0193987
5	rs116524247	112844928	T	0.01191	-0.4884	0.2088	0.0193313	-0.4884	0.208916	0.0193987
5	rs1239333	38904328	G	0.1065	-0.1704	0.07285	0.0193327	-0.1704	0.0728899	0.0193991
5	rs17549376	151915622	C	0.2632	-0.119	0.05088	0.0193439	-0.119	0.0509077	0.0194099
5	rs6868942	151910344	G	0.2632	-0.119	0.05088	0.0193439	-0.119	0.0509077	0.0194099
5	rs6885155	115300058	T	0.1798	0.1345	0.05751	0.0193497	0.1345	0.0575404	0.0194139
5	rs28705196	44631795	C	0.05454	-0.2273	0.09719	0.01935	-0.2273	0.0972413	0.0194141
5	rs7716178	166277928	C	0.2452	0.1211	0.05178	0.0193489	0.1211	0.0518079	0.0194141
5	rs56082303	90517112	C	0.009645	0.5372	0.2297	0.0193508	0.5372	0.229826	0.0194171
5	rs72740623	32688982	C	0.05168	-0.2348	0.1004	0.0193538	-0.2348	0.100454	0.0194188
5	rs17539760	32688414	C	0.05168	-0.2348	0.1004	0.0193538	-0.2348	0.100454	0.0194188
5	rs72740619	32688331	G	0.05168	-0.2348	0.1004	0.0193538	-0.2348	0.100454	0.0194188
5	rs185634441	83482649	G	0.01107	-0.5192	0.222	0.019349	-0.5192	0.22213	0.0194199
5	rs77747317	2673533	A	0.06132	-0.2224	0.0935	0.0173781	-0.218666	0.0935532	0.0194213
5	rs2086132	1372517	C	0.3339	0.07309	0.04713	0.120946	0.110177	0.0471379	0.0194219
5	rs7724375	172291107	G	0.2748	-0.1155	0.04939	0.0193598	-0.1155	0.049416	0.0194237
5	rs710376	87045036	T	0.341	-0.1086	0.04644	0.0193613	-0.1086	0.0464644	0.019425
5	rs931805	170066035	T	0.08931	-0.1821	0.07787	0.0193607	-0.1821	0.0779116	0.0194255
5	rs11739073	57070991	A	0.1759	-0.135	0.05773	0.0193628	-0.135	0.0577602	0.0194263
5	rs62330357	706835	T	0.4109	-0.1104	0.04423	0.0125587	-0.103438	0.0442566	0.019427
5	rs2546352	133454863	G	0.1386	-0.1513	0.0647	0.0193621	-0.1513	0.0647351	0.0194278
5	rs142980545	136424776	A	0.008573	0.579	0.2476	0.019364	0.579	0.24774	0.0194325
5	rs36089417	33995044	C	0.04453	-0.2544	0.1088	0.019375	-0.2544	0.108859	0.0194413
5	rs6594895	114966727	C	0.4108	0.1051	0.04495	0.0193793	0.1051	0.0449738	0.0194436
5	rs6879282	166262474	G	0.222	0.1246	0.05329	0.0193795	0.1246	0.0533183	0.019444
5	rs62399476	177258167	T	0.4793	-0.1029	0.04401	0.0193818	-0.1029	0.0440331	0.0194454
5	rs79670114	44861045	G	0.05323	-0.2292	0.09803	0.0193841	-0.2292	0.0980815	0.0194479
5	rs574135161	137858987	T	0.01429	0.4461	0.1908	0.0193846	0.4461	0.190906	0.0194521
5	rs543268753	137840787	A	0.01429	0.4461	0.1908	0.0193846	0.4461	0.190906	0.0194521
5	rs13359138	178273595	C	0.2426	0.1227	0.05248	0.0193855	0.1227	0.0525088	0.0194521
5	rs2218126	124506313	G	0.3523	0.1053	0.04504	0.0193913	0.1053	0.0450626	0.0194522
5	rs275501	6866362	G	0.3616	0.105	0.04663	0.0243369	0.109014	0.0466531	0.0194549
5	rs27060	1480068	A	0.00905	0.5049	0.2382	0.0340358	0.55684	0.238303	0.0194553
5	rs370065243	26211821	T	0.1006	-0.1698	0.07263	0.0193936	-0.1698	0.0726676	0.0194564
5	rs367623534	26213571	T	0.1006	-0.1698	0.07263	0.0193936	-0.1698	0.0726676	0.0194564
5	rs888823	80253054	C	0.3194	0.1103	0.04718	0.0193948	0.1103	0.0472047	0.0194584
5	rs77160841	81800313	A	0.1835	-0.133	0.05689	0.0193953	-0.133	0.0569199	0.0194591
5	rs2270145	149576233	A	0.4388	0.1049	0.04487	0.0193943	0.1049	0.0448941	0.0194595
5	rs2270899	169504995	T	0.2151	0.1257	0.05377	0.019401	0.1257	0.0537984	0.0194653
5	rs55743031	9862775	T	0.3391	-0.1069	0.04694	0.0227638	-0.10973	0.0469635	0.0194653
5	rs57783254	78726228	G	0.02215	-0.3558	0.1522	0.0194021	-0.3558	0.152283	0.0194682
5	rs2315534	70773188	T	0.4238	0.1044	0.04466	0.0194048	0.1044	0.0446836	0.0194689
5	rs11744961	70752768	C	0.4238	0.1044	0.04466	0.0194048	0.1044	0.0446836	0.0194689
5	rs629558	122646662	G	0.218	-0.1278	0.05467	0.0194048	-0.1278	0.0547002	0.0194718
5	rs4421086	70717903	G	0.4437	0.1029	0.04402	0.0194094	0.1029	0.0440428	0.0194723
5	rs75777806	148403428	G	0.2266	0.123	0.05262	0.0194125	0.123	0.0526477	0.0194763
5	rs6873163	13480740	T	0.4545	0.1028	0.04398	0.019417	0.1028	0.0440028	0.0194802
5	rs13170120	125022995	G	0.1181	-0.1612	0.06897	0.0194263	-0.1612	0.069007	0.0194915
5	rs11744195	125023861	C	0.1181	-0.1612	0.06897	0.0194263	-0.1612	0.069007	0.0194915
5	rs34634165	10191779	C	0.1093	0.1694	0.07124	0.0174126	0.166507	0.0712798	0.0194927
5	rs6882780	174274989	T	0.1175	0.1626	0.06957	0.019428	0.1626	0.0696078	0.0194941
5	rs78714449	67802754	G	0.02679	-0.3265	0.1397	0.0194313	-0.3265	0.139777	0.0194983
5	rs77858646	67809665	T	0.02679	-0.3265	0.1397	0.0194313	-0.3265	0.139777	0.0194983
5	rs113341114	67809277	T	0.02679	-0.3265	0.1397	0.0194313	-0.3265	0.139777	0.0194983
5	rs2161529	67803353	T	0.02679	-0.3265	0.1397	0.0194313	-0.3265	0.139777	0.0194983
5	rs77654793	88154616	T	0.03965	0.2711	0.116	0.0194356	0.2711	0.116064	0.0195031
5	rs6866050	97455089	T	0.3128	0.1122	0.04801	0.0194385	0.1122	0.0480358	0.0195038
5	rs10472892	33756909	T	0.376	0.1068	0.0457	0.0194402	0.1068	0.0457242	0.0195047
5	rs6896791	33759618	T	0.376	0.1068	0.0457	0.0194402	0.1068	0.0457242	0.0195047
5	rs7734337	33758896	T	0.376	0.1068	0.0457	0.0194402	0.1068	0.0457242	0.0195047
5	rs464779	110506386	C	0.08776	0.1827	0.07818	0.0194436	0.1827	0.0782214	0.0195081
5	rs6889047	167267821	T	0.1331	0.1526	0.0653	0.019444	0.1526	0.0653348	0.0195088
5	rs4407620	151912436	C	0.2629	-0.1189	0.05088	0.0194459	-0.1189	0.0509076	0.019512
5	rs4958559	151914803	G	0.2629	-0.1189	0.05088	0.0194459	-0.1189	0.0509076	0.019512
5	rs28663290	151909510	G	0.2629	-0.1189	0.05088	0.0194459	-0.1189	0.0509076	0.019512
5	rs55858427	151913259	C	0.2629	-0.1189	0.05088	0.0194459	-0.1189	0.0509076	0.019512
5	rs4475248	151912699	A	0.2629	-0.1189	0.05088	0.0194459	-0.1189	0.0509076	0.019512
5	rs4958557	151908218	G	0.2629	-0.1189	0.05088	0.0194459	-0.1189	0.0509076	0.019512
5	rs10053277	151914036	C	0.2629	-0.1189	0.05088	0.0194459	-0.1189	0.0509076	0.019512
5	rs28687145	151909704	G	0.2629	-0.1189	0.05088	0.0194459	-0.1189	0.0509076	0.019512
5	rs72795354	151911831	T	0.2629	-0.1189	0.05088	0.0194459	-0.1189	0.0509076	0.019512
5	rs56012817	151914680	A	0.2629	-0.1189	0.05088	0.0194459	-0.1189	0.0509076	0.019512
5	rs55748286	151913241	A	0.2629	-0.1189	0.05088	0.0194459	-0.1189	0.0509076	0.019512
5	rs17452090	151913946	G	0.2629	-0.1189	0.05088	0.0194459	-0.1189	0.0509076	0.019512
5	rs4246032	151915426	T	0.2629	-0.1189	0.05088	0.0194459	-0.1189	0.0509076	0.019512
5	rs2932525	143145259	G	0.2659	0.1178	0.05041	0.0194476	0.1178	0.0504371	0.0195129
5	rs2937188	17270442	A	0.3721	-0.1088	0.04656	0.0194512	-0.1088	0.0465855	0.0195179
5	rs180838366	20810746	G	0.005358	-0.7665	0.328	0.0194449	-0.7665	0.328204	0.0195204
5	rs146641041	20817635	T	0.005358	-0.7665	0.328	0.0194449	-0.7665	0.328204	0.0195204
5	rs59811680	105256087	C	0.1391	-0.1506	0.06445	0.019455	-0.1506	0.0644847	0.0195206
5	rs13185319	70881107	C	0.4237	0.1048	0.04485	0.0194559	0.1048	0.0448738	0.0195206
5	rs464155	70885035	T	0.4237	0.1048	0.04485	0.0194559	0.1048	0.0448738	0.0195206
5	rs467381	70884374	C	0.4237	0.1048	0.04485	0.0194559	0.1048	0.0448738	0.0195206
5	rs188238271	146684636	C	0.007502	-0.6356	0.272	0.0194514	-0.6356	0.272162	0.019524
5	rs1428880	104455984	T	0.09609	-0.1759	0.07528	0.0194595	-0.1759	0.0753201	0.0195243
5	rs113222602	1365662	C	0.01584	0.6386	0.1836	0.000504768	0.429373	0.18386	0.0195266
5	rs9325110	148038156	T	0.3151	0.1126	0.04819	0.0194608	0.1126	0.0482161	0.0195268
5	rs6868145	115415075	C	0.1215	0.1572	0.06728	0.019465	0.1572	0.0673152	0.0195286
5	rs10038346	85417242	C	0.05751	0.2222	0.0951	0.0194658	0.2222	0.0951504	0.0195304
5	rs10440678	85423067	C	0.05751	0.2222	0.0951	0.0194658	0.2222	0.0951504	0.0195304
5	rs10077241	85415799	T	0.05751	0.2222	0.0951	0.0194658	0.2222	0.0951504	0.0195304
5	rs28578789	85407075	C	0.05751	0.2222	0.0951	0.0194658	0.2222	0.0951504	0.0195304
5	rs12109984	70769817	G	0.4238	0.1043	0.04464	0.0194668	0.1043	0.0446635	0.0195309
5	rs72813305	174657610	A	0.005597	0.7206	0.3084	0.0194612	0.7206	0.308577	0.019531
5	rs13164371	114978545	T	0.4069	0.1057	0.04524	0.0194689	0.1057	0.0452642	0.019534
5	rs2019885	163177849	C	0.03048	-0.3042	0.1302	0.0194701	-0.3042	0.130271	0.0195361
5	rs55979661	105259869	T	0.1792	-0.1353	0.05791	0.0194712	-0.1353	0.0579409	0.0195362
5	rs2459464	40948490	A	0.4031	0.106	0.04537	0.0194732	0.106	0.0453943	0.0195385
5	rs10067879	128742671	T	0.1106	-0.1658	0.07097	0.0194809	-0.1658	0.071008	0.0195462
5	rs7707212	133021108	A	0.3833	-0.1066	0.04563	0.0194817	-0.1066	0.0456543	0.0195466
5	rs144395755	137676219	C	0.00905	0.5642	0.2415	0.0194792	0.5642	0.241637	0.0195481
5	rs28447404	104177721	C	0.1297	0.1565	0.06699	0.0194824	0.1565	0.0670267	0.0195492
5	rs11749960	5288394	C	0.191	0.1357	0.05613	0.0156232	0.131121	0.0561621	0.0195599
5	rs11134103	5288590	C	0.191	0.1357	0.05613	0.0156232	0.131121	0.0561621	0.0195599
5	rs11744193	5289363	G	0.191	0.1357	0.05613	0.0156232	0.131121	0.0561621	0.0195599
5	rs11134104	5288802	G	0.191	0.1357	0.05613	0.0156232	0.131121	0.0561621	0.0195599
5	rs10512783	5288761	G	0.191	0.1357	0.05613	0.0156232	0.131121	0.0561621	0.0195599
5	rs62333456	5646230	A	0.007383	-0.6399	0.2741	0.019567	-0.640293	0.274263	0.0195646
5	rs77029834	58531055	T	0.07442	0.1981	0.08481	0.0195012	0.1981	0.0848554	0.0195665
5	rs148798344	158513150	A	0.01369	-0.4618	0.1977	0.0194984	-0.4618	0.197813	0.019568
5	rs39831	75372569	G	0.2865	0.1134	0.04855	0.019505	0.1134	0.0485753	0.0195685
5	rs72805967	149895344	T	0.05608	-0.2199	0.09415	0.0195103	-0.2199	0.0941978	0.0195722
5	rs6875287	44941630	T	0.4895	-0.1034	0.04427	0.0195086	-0.1034	0.0442934	0.0195731
5	rs2029542	125006395	G	0.1237	-0.1574	0.06739	0.0195091	-0.1574	0.0674259	0.019574
5	rs279337	70875571	C	0.4244	0.1048	0.04487	0.0195102	0.1048	0.0448939	0.0195751
5	rs2934550	2878637	G	0.2486	-0.1174	0.05105	0.0214649	-0.119227	0.0510759	0.0195789
5	rs145119434	152238126	C	0.1627	0.1413	0.0605	0.0195154	0.1413	0.0605326	0.0195811
5	rs372020323	152238113	C	0.1627	0.1413	0.0605	0.0195154	0.1413	0.0605326	0.0195811
5	rs78044431	115114456	T	0.009526	-0.5519	0.2363	0.0195126	-0.5519	0.236435	0.0195821
5	rs6449506	60162907	T	0.2957	-0.1143	0.04894	0.0195166	-0.1143	0.0489664	0.0195824
5	rs10471498	60162211	T	0.2957	-0.1143	0.04894	0.0195166	-0.1143	0.0489664	0.0195824
5	rs2306350	60186618	C	0.2957	-0.1143	0.04894	0.0195166	-0.1143	0.0489664	0.0195824
5	rs2306351	60186975	C	0.2957	-0.1143	0.04894	0.0195166	-0.1143	0.0489664	0.0195824
5	rs6449510	60179318	T	0.2957	-0.1143	0.04894	0.0195166	-0.1143	0.0489664	0.0195824
5	rs533320776	37699477	G	0.008931	0.5666	0.2426	0.0195157	0.5666	0.242737	0.0195844
5	rs482091	6518000	C	0.4082	-0.1062	0.04431	0.0165412	-0.103485	0.0443342	0.0195848
5	rs17718381	172418343	T	0.1155	-0.165	0.07065	0.0195196	-0.165	0.0706889	0.0195868
5	rs72763465	56727756	C	0.05775	0.2242	0.096	0.0195217	0.2242	0.096052	0.0195878
5	rs3822662	170846151	T	0.3681	0.1071	0.04586	0.0195242	0.1071	0.0458842	0.0195887
5	rs10063245	126897869	G	0.08407	0.1876	0.08033	0.0195243	0.1876	0.0803731	0.0195898
5	rs6877137	12053834	A	0.1452	0.1486	0.06363	0.0195238	0.1486	0.0636646	0.01959
5	rs251548	15133939	T	0.1453	0.1482	0.06346	0.0195262	0.1482	0.0634943	0.0195922
5	rs251547	15133778	C	0.1453	0.1482	0.06346	0.0195262	0.1482	0.0634943	0.0195922
5	rs251549	15134733	A	0.1453	0.1482	0.06346	0.0195262	0.1482	0.0634943	0.0195922
5	rs561350279	25413144	G	0.01119	0.5035	0.2156	0.0195255	0.5035	0.21572	0.0195933
5	rs6877535	4534148	C	0.2396	-0.1206	0.05179	0.0198784	-0.12094	0.0518172	0.019597
5	rs6879003	72842739	T	0.4136	-0.1048	0.04488	0.0195374	-0.1048	0.0449037	0.0196018
5	rs139788761	96250717	A	0.0206	-0.3659	0.1567	0.0195416	-0.3659	0.156784	0.0196069
5	rs55746248	96230844	A	0.0206	-0.3659	0.1567	0.0195416	-0.3659	0.156784	0.0196069
5	rs114424613	96250585	G	0.0206	-0.3659	0.1567	0.0195416	-0.3659	0.156784	0.0196069
5	rs17407871	96235593	G	0.0206	-0.3659	0.1567	0.0195416	-0.3659	0.156784	0.0196069
5	rs17487132	96248254	G	0.0206	-0.3659	0.1567	0.0195416	-0.3659	0.156784	0.0196069
5	rs17486775	96242400	C	0.0206	-0.3659	0.1567	0.0195416	-0.3659	0.156784	0.0196069
5	rs41276275	96237711	C	0.0206	-0.3659	0.1567	0.0195416	-0.3659	0.156784	0.0196069
5	rs17407513	96231578	C	0.0206	-0.3659	0.1567	0.0195416	-0.3659	0.156784	0.0196069
5	rs112823098	32685971	G	0.05216	-0.2335	0.1	0.0195434	-0.2335	0.100053	0.0196086
5	rs330447	123281757	T	0.3078	-0.1125	0.04818	0.0195437	-0.1125	0.0482057	0.019609
5	rs76838830	167873399	T	0.03156	0.2914	0.1248	0.0195468	0.2914	0.124864	0.0196096
5	rs140845110	167872664	A	0.03156	0.2914	0.1248	0.0195468	0.2914	0.124864	0.0196096
5	rs75162800	167870926	C	0.03156	0.2914	0.1248	0.0195468	0.2914	0.124864	0.0196096
5	rs73145719	97792057	A	0.06871	0.2047	0.08767	0.0195491	0.2047	0.0877166	0.0196139
5	rs5012862	59884753	T	0.4917	0.1043	0.04467	0.0195486	0.1043	0.0446941	0.0196144
5	rs200695333	43214924	C	0.0543	0.2294	0.09825	0.0195507	0.2294	0.0983026	0.0196161
5	rs76248832	43215542	C	0.0543	0.2294	0.09825	0.0195507	0.2294	0.0983026	0.0196161
5	rs76174104	43212647	A	0.0543	0.2294	0.09825	0.0195507	0.2294	0.0983026	0.0196161
5	rs74433490	43219134	A	0.0543	0.2294	0.09825	0.0195507	0.2294	0.0983026	0.0196161
5	rs75322768	43212502	G	0.0543	0.2294	0.09825	0.0195507	0.2294	0.0983026	0.0196161
5	rs7716904	85096866	T	0.4339	0.1039	0.0445	0.0195522	0.1039	0.0445234	0.0196164
5	rs32234	129244122	T	0.3235	0.1127	0.04827	0.0195547	0.1127	0.0482966	0.019622
5	rs13174013	85097321	C	0.3021	-0.1123	0.0481	0.0195581	-0.1123	0.0481253	0.0196225
5	rs114443236	179107461	A	0.01036	0.5279	0.2261	0.0195535	0.5279	0.226228	0.0196226
5	rs116755034	179107460	A	0.01036	0.5279	0.2261	0.0195535	0.5279	0.226228	0.0196226
5	rs568873067	12077508	C	0.00512	-0.7817	0.3348	0.0195525	-0.7817	0.335007	0.0196278
5	rs4975618	1252463	A	0.2189	0.1479	0.05338	0.00559358	0.124648	0.0534222	0.019634
5	rs274672	6744176	A	0.4763	-0.106	0.04434	0.01682	-0.103514	0.0443649	0.0196359
5	rs3844311	106925966	C	0.1612	0.1403	0.0601	0.0195726	0.1403	0.0601317	0.019637
5	rs468633	70868407	G	0.4244	0.1047	0.04485	0.0195723	0.1047	0.0448738	0.0196371
5	rs740657	134828617	T	0.09871	-0.1754	0.07514	0.0195795	-0.1754	0.0751808	0.0196458
5	rs17079941	179431684	C	0.01834	-0.3924	0.1681	0.0195787	-0.3924	0.168192	0.0196459
5	rs13362131	179427836	T	0.01834	-0.3924	0.1681	0.0195787	-0.3924	0.168192	0.0196459
5	rs73348268	179421634	C	0.01834	-0.3924	0.1681	0.0195787	-0.3924	0.168192	0.0196459
5	rs10472714	29799863	G	0.351	0.1087	0.04657	0.0195894	0.1087	0.0465948	0.0196546
5	rs12697225	29801105	C	0.351	0.1087	0.04657	0.0195894	0.1087	0.0465948	0.0196546
5	rs12153493	106917475	G	0.161	0.1403	0.06011	0.0195929	0.1403	0.0601417	0.0196573
5	rs4836108	124010261	A	0.3912	-0.1044	0.04473	0.0195955	-0.1044	0.044753	0.0196584
5	rs6451076	34408772	T	0.09193	0.1786	0.07652	0.0195941	0.1786	0.0765604	0.0196587
5	rs2388698	34408435	C	0.09193	0.1786	0.07652	0.0195941	0.1786	0.0765604	0.0196587
5	rs347348	83457293	A	0.42	0.105	0.04499	0.0196035	0.105	0.0450139	0.0196686
5	rs11466749	110412585	G	0.3125	-0.112	0.04799	0.0196052	-0.112	0.0480156	0.0196705
5	rs147548226	166334169	T	0.03132	-0.302	0.1294	0.0196037	-0.302	0.129471	0.0196707
5	rs112470264	5810573	C	0.3846	0.1122	0.04595	0.0146149	0.107245	0.0459777	0.0196719
5	rs11955904	116641439	T	0.01274	0.4719	0.2022	0.0196047	0.4719	0.202312	0.0196726
5	rs11959378	116641450	G	0.01274	0.4719	0.2022	0.0196047	0.4719	0.202312	0.0196726
5	rs2171899	143130434	T	0.2921	0.1144	0.04902	0.0196093	0.1144	0.0490463	0.0196749
5	rs325231	143129033	G	0.2921	0.1144	0.04902	0.0196093	0.1144	0.0490463	0.0196749
5	rs7448252	177604135	C	0.3304	0.1116	0.04782	0.0196087	0.1116	0.0478461	0.0196755
5	rs17230425	80684302	A	0.135	-0.1512	0.06479	0.0196118	-0.1512	0.0648243	0.0196765
5	rs10708541	85532462	G	0.2973	0.1126	0.04825	0.0196125	0.1126	0.0482753	0.0196768
5	rs10061934	85538853	A	0.2973	0.1126	0.04825	0.0196125	0.1126	0.0482753	0.0196768
5	rs9986233	85532066	C	0.2973	0.1126	0.04825	0.0196125	0.1126	0.0482753	0.0196768
5	rs7719448	85531567	G	0.2973	0.1126	0.04825	0.0196125	0.1126	0.0482753	0.0196768
5	rs7728123	85536351	C	0.2973	0.1126	0.04825	0.0196125	0.1126	0.0482753	0.0196768
5	rs4920721	85534727	A	0.2973	0.1126	0.04825	0.0196125	0.1126	0.0482753	0.0196768
5	rs7725267	148339859	T	0.04977	-0.2399	0.1028	0.0196137	-0.2399	0.102855	0.0196797
5	rs114380121	53913849	G	0.01536	-0.4315	0.1849	0.0196118	-0.4315	0.185003	0.01968
5	rs7444833	163965836	A	0.4405	0.1045	0.04478	0.019615	0.1045	0.0448039	0.0196803
5	rs11241430	117064048	T	0.46	0.1052	0.04508	0.0196152	0.1052	0.0451046	0.0196818
5	rs1500260	85756034	T	0.2964	0.1125	0.04821	0.0196198	0.1125	0.0482352	0.0196838
5	rs1846680	85750774	A	0.2964	0.1125	0.04821	0.0196198	0.1125	0.0482352	0.0196838
5	rs6870200	61405556	C	0.2892	-0.1149	0.04924	0.0196236	-0.1149	0.0492665	0.0196894
5	rs541593082	95801592	C	0.01262	0.4723	0.2024	0.019622	0.4723	0.202511	0.0196895
5	rs138564751	165474383	A	0.00643	-0.6898	0.2956	0.0196188	-0.6898	0.295778	0.0196926
5	rs116673227	121122501	T	0.007502	-0.6284	0.2693	0.0196242	-0.6284	0.269457	0.0196955
5	rs140179919	50068037	A	0.01346	-0.4592	0.1968	0.0196307	-0.4592	0.196909	0.0196986
5	rs1421726	155059948	A	0.007978	0.6069	0.2601	0.0196307	0.6069	0.26025	0.0197014
5	rs10062580	31782754	A	0.009764	-0.5502	0.2358	0.0196307	-0.5502	0.235937	0.0197017
5	rs7715899	32309965	T	0.4122	0.1056	0.04526	0.0196384	0.1056	0.0452842	0.019704
5	rs7716300	32309957	A	0.4122	0.1056	0.04526	0.0196384	0.1056	0.0452842	0.019704
5	rs12518407	95508048	C	0.2886	-0.1154	0.04946	0.0196377	-0.1154	0.0494868	0.0197041
5	rs2455419	75338896	C	0.2879	0.1129	0.04839	0.0196415	0.1129	0.048415	0.0197049
5	rs1363365	80184904	G	0.1708	0.137	0.05872	0.0196426	0.137	0.0587509	0.0197071
5	rs2305734	167933158	A	0.03477	0.2774	0.1189	0.0196454	0.2774	0.118961	0.0197081
5	rs7729875	26726860	A	0.1974	0.1296	0.05555	0.0196464	0.1296	0.0555793	0.019711
5	rs10057661	125615065	G	0.04965	0.2347	0.1006	0.019648	0.2347	0.100652	0.0197111
5	rs2408613	125605106	G	0.04965	0.2347	0.1006	0.019648	0.2347	0.100652	0.0197111
5	rs2112479	125607260	T	0.04965	0.2347	0.1006	0.019648	0.2347	0.100652	0.0197111
5	rs7703458	125615295	G	0.04965	0.2347	0.1006	0.019648	0.2347	0.100652	0.0197111
5	rs10078124	125605934	C	0.04965	0.2347	0.1006	0.019648	0.2347	0.100652	0.0197111
5	rs10077334	125608702	C	0.04965	0.2347	0.1006	0.019648	0.2347	0.100652	0.0197111
5	rs10077416	125608856	A	0.04965	0.2347	0.1006	0.019648	0.2347	0.100652	0.0197111
5	rs33295	68071181	A	0.2101	0.1264	0.05418	0.01965	0.1264	0.0542085	0.0197144
5	rs375760957	127147766	A	0.00512	0.7704	0.3302	0.0196412	0.7704	0.330398	0.0197146
5	rs147668751	706769	T	0.4063	-0.1107	0.04439	0.0126382	-0.103567	0.0444167	0.0197158
5	rs13183990	123913821	A	0.4224	-0.1065	0.04565	0.0196498	-0.1065	0.045675	0.019717
5	rs274721	6719164	T	0.4607	-0.1063	0.04435	0.016537	-0.103468	0.044375	0.0197181
5	rs72799202	152193105	C	0.279	-0.1162	0.04981	0.0196552	-0.1162	0.0498368	0.0197212
5	rs10067262	153101563	C	0.2384	-0.1207	0.05174	0.0196577	-0.1207	0.0517671	0.0197219
5	rs72758011	56088292	A	0.01655	0.4024	0.1725	0.0196611	0.4024	0.17259	0.0197251
5	rs166698	6866899	T	0.3621	0.1044	0.0466	0.0250686	0.108702	0.0466228	0.0197263
5	rs77791876	159833047	T	0.01	0.5244	0.2248	0.0196618	0.5244	0.224921	0.0197279
5	rs406083	36952159	T	0.2328	-0.122	0.0523	0.0196641	-0.122	0.0523275	0.0197287
5	rs141623222	123869024	C	0.0212	0.3597	0.1542	0.0196647	0.3597	0.154282	0.0197299
5	rs919734	148349273	C	0.2895	0.1146	0.04913	0.0196698	0.1146	0.0491563	0.0197355
5	rs59916949	125903784	G	0.2286	0.1229	0.05269	0.0196738	0.1229	0.0527178	0.0197385
5	rs189400623	124952042	A	0.09026	0.1814	0.07777	0.0196734	0.1814	0.0778116	0.0197391
5	rs4647135	60182478	A	0.2954	-0.1142	0.04896	0.0196735	-0.1142	0.0489863	0.0197395
5	rs4647134	60182514	T	0.2954	-0.1142	0.04896	0.0196735	-0.1142	0.0489863	0.0197395
5	rs354308	14245943	G	0.2128	0.1253	0.05372	0.0196763	0.1253	0.053748	0.0197402
5	rs12518831	4565249	A	0.2205	-0.1228	0.05308	0.0206958	-0.123805	0.0531071	0.0197408
5	rs368270285	123337700	G	0.007025	-0.6564	0.2814	0.019668	-0.6564	0.281568	0.019741
5	rs202097823	85560931	T	0.0568	0.2206	0.09458	0.0196788	0.2206	0.0946288	0.0197421
5	rs553320326	153518295	G	0.009645	-0.5493	0.2355	0.0196752	-0.5493	0.235634	0.0197453
5	rs11958203	117671656	A	0.04549	0.2498	0.1071	0.0196797	0.2498	0.107157	0.0197455
5	rs35295177	117670151	A	0.04549	0.2498	0.1071	0.0196797	0.2498	0.107157	0.0197455
5	rs35636359	117671428	T	0.04549	0.2498	0.1071	0.0196797	0.2498	0.107157	0.0197455
5	rs75842992	41169858	T	0.009169	-0.56	0.2401	0.0196817	-0.56	0.240235	0.0197509
5	rs113519421	170775458	A	0.1709	0.1383	0.0593	0.0196897	0.1383	0.0593318	0.0197556
5	rs377268043	170719940	T	0.02548	0.3237	0.1388	0.0196937	0.3237	0.138872	0.019757
5	rs6594371	108646169	T	0.4347	-0.1042	0.04468	0.0196933	-0.1042	0.0447036	0.0197582
5	rs684884	117306795	C	0.1148	0.1615	0.06925	0.0196939	0.1615	0.0692864	0.0197583
5	rs13356931	61500395	G	0.4955	0.1035	0.04438	0.0196938	0.1035	0.0444035	0.0197589
5	rs13361393	61500639	A	0.4955	0.1035	0.04438	0.0196938	0.1035	0.0444035	0.0197589
5	rs538637899	84689252	A	0.008097	0.5982	0.2565	0.0196921	0.5982	0.256646	0.019762
5	rs3891421	54164277	T	0.005358	0.7325	0.3141	0.0196975	0.7325	0.314278	0.0197671
5	rs4532339	99479651	T	0.07799	-0.195	0.08362	0.0197018	-0.195	0.0836653	0.0197684
5	rs72769593	99472683	A	0.07799	-0.195	0.08362	0.0197018	-0.195	0.0836653	0.0197684
5	rs72769591	99465564	G	0.07799	-0.195	0.08362	0.0197018	-0.195	0.0836653	0.0197684
5	rs10064647	99471222	G	0.07799	-0.195	0.08362	0.0197018	-0.195	0.0836653	0.0197684
5	rs72769595	99472901	C	0.07799	-0.195	0.08362	0.0197018	-0.195	0.0836653	0.0197684
5	rs569677235	109096366	A	0.007145	0.6336	0.2717	0.0197015	0.6336	0.271853	0.0197708
5	rs6554739	12646312	A	0.06204	0.2157	0.0925	0.0197064	0.2157	0.0925496	0.0197722
5	rs4702890	12643875	G	0.06204	0.2157	0.0925	0.0197064	0.2157	0.0925496	0.0197722
5	rs55731125	95976780	A	0.0212	-0.3605	0.1546	0.0197099	-0.3605	0.154683	0.0197756
5	rs77422372	84457449	C	0.09228	-0.1787	0.07664	0.0197175	-0.1787	0.0766806	0.0197826
5	rs10477923	107977110	C	0.3154	0.1111	0.04765	0.0197226	0.1111	0.0476752	0.0197874
5	rs1612927	104220584	G	0.3646	0.1094	0.04692	0.0197203	0.1094	0.0469458	0.0197877
5	rs11333081	54024440	C	0.02953	-0.3073	0.1318	0.0197237	-0.3073	0.131871	0.0197896
5	rs545285207	54024449	T	0.02953	-0.3073	0.1318	0.0197237	-0.3073	0.131871	0.0197896
5	rs78694796	54023960	G	0.02953	-0.3073	0.1318	0.0197237	-0.3073	0.131871	0.0197896
5	rs80233413	75829759	T	0.1347	0.1501	0.06438	0.0197286	0.1501	0.0644135	0.0197925
5	rs347349	83457050	C	0.4205	0.1048	0.04495	0.0197281	0.1048	0.0449738	0.0197932
5	rs6554691	1248873	T	0.326	-0.1217	0.04781	0.0109124	-0.111483	0.0478419	0.0197941
5	rs563246325	3129080	G	0.01322	-0.4643	0.1999	0.0201974	-0.46607	0.200011	0.0197945
5	rs1823024	80215251	G	0.4252	0.1037	0.04448	0.0197331	0.1037	0.0445032	0.0197971
5	rs1354182	15949793	A	0.4162	-0.104	0.04461	0.0197367	-0.104	0.0446332	0.0198007
5	rs12656116	178201428	G	0.3035	-0.1109	0.04757	0.0197375	-0.1109	0.0475945	0.0198008
5	rs7727526	9041573	C	0.08359	0.1829	0.08036	0.0228455	0.187332	0.0804003	0.0198069
5	rs16881898	9058104	G	0.08359	0.1829	0.08036	0.0228455	0.187332	0.0804003	0.0198069
5	rs1354570	9059223	G	0.08359	0.1829	0.08036	0.0228455	0.187332	0.0804003	0.0198069
5	rs111810966	25950532	T	0.01417	-0.449	0.1926	0.0197398	-0.449	0.192707	0.0198084
5	rs6888170	1641826	T	0.08014	-0.1761	0.0819	0.0315407	-0.190906	0.0819356	0.0198085
5	rs12514040	55988995	A	0.3252	0.1115	0.04783	0.0197442	0.1115	0.0478558	0.0198107
5	rs1175369	5908670	T	0.4575	-0.11	0.04466	0.0137759	-0.104109	0.0446872	0.0198205
5	rs147220438	43511443	A	0.2237	-0.1244	0.05337	0.0197588	-0.1244	0.0533984	0.0198242
5	rs7718864	17852104	A	0.1156	-0.1616	0.06933	0.0197596	-0.1616	0.0693667	0.0198247
5	rs138379417	13065964	A	0.1342	0.1512	0.06487	0.0197631	0.1512	0.0649041	0.0198278
5	rs534217812	172024517	G	0.005239	-0.7683	0.3296	0.019753	-0.7683	0.329801	0.0198279
5	rs13184578	103401983	A	0.1287	0.1532	0.06573	0.0197667	0.1532	0.0657643	0.0198308
5	rs1106450	173617903	A	0.4447	-0.1043	0.04475	0.0197678	-0.1043	0.0447738	0.0198333
5	rs34942051	175979284	A	0.4754	-0.105	0.04505	0.0197669	-0.105	0.0450745	0.0198339
5	rs2134206	55910300	T	0.3283	0.1094	0.04694	0.0197726	0.1094	0.0469645	0.019837
5	rs6881256	125037609	G	0.3036	0.1118	0.04797	0.0197732	0.1118	0.0479951	0.0198377
5	rs12522787	79526346	A	0.1768	-0.1327	0.05694	0.0197785	-0.1327	0.0569689	0.019841
5	rs10058638	30753930	A	0.09169	-0.1802	0.07732	0.0197758	-0.1802	0.0773614	0.0198418
5	rs553903895	50403577	C	0.02072	-0.3715	0.1594	0.0197737	-0.3715	0.159488	0.019842
5	rs463728	156154337	G	0.08645	0.1864	0.07998	0.0197754	0.1864	0.0800235	0.0198423
5	rs4336333	10114219	C	0.1061	0.1735	0.07222	0.0162887	0.16831	0.0722614	0.0198492
5	rs138248505	78232177	T	0.0493	0.2405	0.1032	0.0197836	0.2405	0.103255	0.0198497
5	rs12152953	164909667	A	0.1329	-0.1504	0.06454	0.0197883	-0.1504	0.0645733	0.0198519
5	rs11740529	26716587	G	0.1313	0.1542	0.06617	0.0197871	0.1542	0.0662055	0.0198532
5	rs6884239	158624569	A	0.2005	-0.1284	0.0551	0.0197899	-0.1284	0.0551288	0.0198543
5	rs4703835	80668975	C	0.1291	-0.1541	0.06613	0.0197925	-0.1541	0.066165	0.0198576
5	rs4703834	80668904	T	0.1291	-0.1541	0.06613	0.0197925	-0.1541	0.066165	0.0198576
5	rs7724289	142859606	C	0.1134	0.163	0.06995	0.0197937	0.163	0.069987	0.0198588
5	rs75953240	30790431	C	0.02608	-0.3316	0.1423	0.0197909	-0.3316	0.142379	0.0198591
5	rs76687592	30793455	T	0.02608	-0.3316	0.1423	0.0197909	-0.3316	0.142379	0.0198591
5	rs9885155	172369769	T	0.4546	-0.1043	0.04476	0.0197953	-0.1043	0.0447839	0.0198611
5	rs111274143	60628414	T	0.1337	-0.1523	0.06536	0.0197971	-0.1523	0.0653948	0.0198626
5	rs75429795	60628411	T	0.1337	-0.1523	0.06536	0.0197971	-0.1523	0.0653948	0.0198626
5	rs17223262	142041502	G	0.005358	-0.7641	0.3279	0.0197912	-0.7641	0.328102	0.0198671
5	rs2388600	34320106	T	0.4971	0.1035	0.04442	0.0198045	0.1035	0.0444436	0.0198698
5	rs76176659	34319554	C	0.4971	0.1035	0.04442	0.0198045	0.1035	0.0444436	0.0198698
5	rs12513872	1248354	G	0.327	-0.1207	0.04778	0.0115316	-0.111343	0.0478114	0.0198698
5	rs80164565	153884201	C	0.05216	-0.2351	0.1009	0.0198046	-0.2351	0.100955	0.0198713
5	rs10039227	170091295	C	0.09181	-0.1802	0.07734	0.0198077	-0.1802	0.0773815	0.0198737
5	rs441634	144835700	C	0.4821	0.1031	0.04425	0.0198091	0.1031	0.0442733	0.0198739
5	rs140422199	1630762	G	0.07299	-0.1832	0.08562	0.0323801	-0.19947	0.0856569	0.0198742
5	rs139792624	164425094	G	0.01	-0.538	0.2309	0.0198055	-0.538	0.231031	0.0198754
5	rs190981799	26127640	T	0.006073	0.6878	0.2952	0.019809	0.6878	0.295367	0.0198787
5	rs562339000	88556281	A	0.006192	0.6913	0.2967	0.0198081	0.6913	0.296873	0.0198799
5	rs183291832	97496111	A	0.008335	-0.5911	0.2537	0.0198105	-0.5911	0.253845	0.019881
5	rs191666980	95264701	G	0.005954	0.7097	0.3046	0.0198093	0.7097	0.30478	0.019882
5	rs116348496	36833115	G	0.005358	-0.7521	0.3228	0.0198101	-0.7521	0.322993	0.0198837
5	rs1450326	144745265	G	0.1307	-0.155	0.06653	0.019818	-0.155	0.066566	0.0198846
5	rs12517505	115423531	T	0.09574	0.1748	0.07503	0.0198202	0.1748	0.0750693	0.0198848
5	rs78791817	25778452	G	0.01238	-0.4825	0.2071	0.0198171	-0.4825	0.207217	0.0198866
5	rs151126890	5562666	G	0.005716	0.6973	0.3086	0.0238486	0.718926	0.308766	0.0198919
5	rs10057809	13482159	C	0.4548	0.1025	0.044	0.0198302	0.1025	0.0440227	0.0198938
5	rs62350967	31563460	T	0.09216	-0.1794	0.07701	0.019829	-0.1794	0.0770511	0.0198948
5	rs374034479	102967200	C	0.01846	0.3895	0.1672	0.0198302	0.3895	0.167291	0.0198973
5	rs462058	156154739	G	0.08454	0.1879	0.08066	0.0198309	0.1879	0.0807036	0.0198977
5	rs12188814	26740669	C	0.1929	0.1301	0.05585	0.019835	0.1301	0.0558791	0.0198994
5	rs60823653	26727250	C	0.1929	0.1301	0.05585	0.019835	0.1301	0.0558791	0.0198994
5	rs1015609	26735451	T	0.1929	0.1301	0.05585	0.019835	0.1301	0.0558791	0.0198994
5	rs66621449	26739628	T	0.1929	0.1301	0.05585	0.019835	0.1301	0.0558791	0.0198994
5	rs189214441	26725833	T	0.1929	0.1301	0.05585	0.019835	0.1301	0.0558791	0.0198994
5	rs6878604	26728144	G	0.1929	0.1301	0.05585	0.019835	0.1301	0.0558791	0.0198994
5	rs56095976	97470413	T	0.3033	0.1127	0.04838	0.0198339	0.1127	0.0484057	0.0198995
5	rs426180	84886176	A	0.1388	-0.1509	0.06478	0.0198367	-0.1509	0.0648149	0.0199032
5	rs168145	145251849	T	0.257	0.1181	0.0507	0.0198385	0.1181	0.0507267	0.0199036
5	rs10077879	124952456	C	0.08966	0.1815	0.07792	0.0198425	0.1815	0.0779615	0.0199082
5	rs577873712	53890862	C	0.01203	0.488	0.2095	0.0198402	0.488	0.209617	0.0199094
5	rs62375663	124479109	G	0.2647	0.1163	0.04993	0.0198452	0.1163	0.049956	0.0199096
5	rs7717302	72575557	T	0.376	0.1071	0.04598	0.0198446	0.1071	0.0460045	0.0199103
5	rs2046007	117560863	A	0.04573	0.2483	0.1066	0.0198449	0.2483	0.106657	0.0199106
5	rs72711896	6221290	A	0.2583	-0.1188	0.05109	0.0200555	-0.118996	0.0511173	0.0199176
5	rs6874143	146372258	T	0.2554	-0.1199	0.05148	0.0198559	-0.1199	0.0515079	0.0199227
5	rs3846622	103027944	T	0.007502	0.6179	0.2653	0.0198558	0.6179	0.265449	0.0199253
5	rs13161116	33781687	G	0.3726	0.1069	0.0459	0.0198603	0.1069	0.0459243	0.0199256
5	rs62377438	108797836	C	0.02215	0.3512	0.1508	0.0198637	0.3512	0.15088	0.019929
5	rs13155365	107480039	T	0.0281	0.3179	0.1365	0.0198624	0.3179	0.136575	0.0199298
5	rs183454934	983955	G	0.01858	0.4114	0.1665	0.0134784	0.387795	0.166604	0.0199311
5	rs12697292	33609352	C	0.3171	0.1109	0.04762	0.0198668	0.1109	0.0476451	0.019932
5	rs13176580	33610373	G	0.3171	0.1109	0.04762	0.0198668	0.1109	0.0476451	0.019932
5	rs67236508	17041392	T	0.2389	0.1211	0.052	0.0198672	0.1211	0.0520274	0.0199324
5	rs148280562	174872216	G	0.007264	0.6344	0.2724	0.0198629	0.6344	0.272556	0.0199338
5	rs533115790	136435482	T	0.005001	0.7886	0.3386	0.019859	0.7886	0.338807	0.0199346
5	rs370502974	170527461	A	0.01286	0.4681	0.201	0.0198667	0.4681	0.201111	0.0199347
5	rs62343516	4495407	A	0.3309	-0.1051	0.04652	0.0238683	-0.10833	0.0465422	0.0199356
5	rs142421101	4496287	A	0.3309	-0.1051	0.04652	0.0238683	-0.10833	0.0465422	0.0199356
5	rs10043477	49990875	C	0.1361	-0.1489	0.06394	0.0198725	-0.1489	0.063973	0.0199363
5	rs111865155	141003846	C	0.03775	0.2713	0.1165	0.019872	0.2713	0.116562	0.0199374
5	rs2161307	168029262	A	0.05561	0.2216	0.09516	0.0198745	0.2216	0.0952086	0.0199375
5	rs72837811	168036256	A	0.05561	0.2216	0.09516	0.0198745	0.2216	0.0952086	0.0199375
5	rs58097492	696789	T	0.3634	-0.1112	0.04512	0.013719	-0.105077	0.0451462	0.0199391
5	rs13156167	1275857	C	0.1522	0.1182	0.06251	0.058638	0.145537	0.0625297	0.0199394
5	rs139947014	53480134	T	0.01453	0.4427	0.1901	0.019871	0.4427	0.190206	0.0199397
5	rs576340012	16344265	A	0.008097	-0.5915	0.254	0.0198728	-0.5915	0.254141	0.0199416
5	rs7720549	112481406	A	0.4333	0.1036	0.04449	0.0198796	0.1036	0.0445132	0.019944
5	rs6898357	166986309	A	0.3059	-0.1124	0.04827	0.0198819	-0.1124	0.0482956	0.0199476
5	rs77970994	43195207	C	0.1084	0.1636	0.07026	0.0198859	0.1636	0.070296	0.0199492
5	rs2662341	71265263	C	0.2659	0.1178	0.05059	0.0198843	0.1178	0.0506171	0.0199506
5	rs2019714	679976	C	0.4858	-0.1121	0.04376	0.0104161	-0.101907	0.0437883	0.0199516
5	rs2640657	679977	T	0.4858	-0.1121	0.04376	0.0104161	-0.101907	0.0437883	0.0199516
5	rs2195296	163973294	A	0.4918	-0.1028	0.04415	0.0198895	-0.1028	0.0441731	0.0199541
5	rs10072560	34686550	T	0.2698	-0.1174	0.05042	0.0198887	-0.1174	0.0504471	0.0199551
5	rs1363534	120374384	T	0.2239	-0.1221	0.05244	0.0198922	-0.1221	0.0524669	0.0199556
5	rs80174716	109209258	A	0.01619	0.4091	0.1757	0.0198908	0.4091	0.175793	0.0199561
5	rs7731457	12714599	T	0.3623	0.1065	0.04574	0.0198921	0.1065	0.0457637	0.0199562
5	rs16889878	58768140	A	0.06371	0.2096	0.09002	0.0198924	0.2096	0.0900667	0.0199565
5	rs537828396	160549175	T	0.009883	-0.5374	0.2308	0.0198897	-0.5374	0.230929	0.0199588
5	rs539867824	160560070	T	0.009883	-0.5374	0.2308	0.0198897	-0.5374	0.230929	0.0199588
5	rs11959043	117672228	C	0.04573	0.2489	0.1069	0.0198938	0.2489	0.106957	0.01996
5	rs61627738	117672227	A	0.04573	0.2489	0.1069	0.0198938	0.2489	0.106957	0.01996
5	rs1391650	58376391	C	0.3669	-0.1071	0.046	0.0198983	-0.1071	0.0460243	0.0199635
5	rs6890939	98388697	G	0.3523	0.1088	0.04673	0.0198978	0.1088	0.046755	0.0199639
5	rs7717206	141688660	A	0.02501	-0.3376	0.145	0.0198975	-0.3376	0.14508	0.0199655
5	rs57484726	115514045	T	0.06156	0.2113	0.09076	0.0199058	0.2113	0.0908063	0.019969
5	rs6874747	115532549	C	0.06156	0.2113	0.09076	0.0199058	0.2113	0.0908063	0.019969
5	rs55759160	115481234	T	0.06156	0.2113	0.09076	0.0199058	0.2113	0.0908063	0.019969
5	rs11958647	115482686	G	0.06156	0.2113	0.09076	0.0199058	0.2113	0.0908063	0.019969
5	rs9688263	115487629	C	0.06156	0.2113	0.09076	0.0199058	0.2113	0.0908063	0.019969
5	rs7701736	115521015	A	0.06156	0.2113	0.09076	0.0199058	0.2113	0.0908063	0.019969
5	rs60264648	115506970	G	0.06156	0.2113	0.09076	0.0199058	0.2113	0.0908063	0.019969
5	rs145047590	115504383	A	0.06156	0.2113	0.09076	0.0199058	0.2113	0.0908063	0.019969
5	rs73257286	115536351	C	0.06156	0.2113	0.09076	0.0199058	0.2113	0.0908063	0.019969
5	rs56322212	115497689	A	0.06156	0.2113	0.09076	0.0199058	0.2113	0.0908063	0.019969
5	rs4921070	115511966	A	0.06156	0.2113	0.09076	0.0199058	0.2113	0.0908063	0.019969
5	rs56324813	115506171	C	0.06156	0.2113	0.09076	0.0199058	0.2113	0.0908063	0.019969
5	rs4701955	13104784	T	0.2716	0.1158	0.04974	0.0199065	0.1158	0.0497661	0.0199714
5	rs1558094	135427080	G	0.417	0.107	0.04596	0.0199062	0.107	0.0459853	0.0199743
5	rs17053613	155971322	T	0.1861	-0.1347	0.05786	0.0199103	-0.1347	0.0578915	0.0199776
5	rs6450920	32669282	A	0.0924	0.1806	0.07758	0.0199164	0.1806	0.077622	0.0199834
5	rs17076972	173619620	C	0.4381	0.1048	0.04502	0.0199198	0.1048	0.0450441	0.0199861
5	rs17096210	152967795	T	0.1873	0.1325	0.05692	0.0199212	0.1325	0.0569501	0.0199867
5	rs6876959	28257902	G	0.1731	-0.1362	0.05851	0.0199223	-0.1362	0.0585407	0.0199874
5	rs7708097	166308101	G	0.07788	0.1909	0.08201	0.0199246	0.1909	0.0820525	0.0199887
5	rs6888950	158624751	G	0.4532	0.1037	0.04455	0.0199269	0.1037	0.0445735	0.0199922
5	rs77739926	158515560	C	0.01441	-0.4481	0.1925	0.0199231	-0.4481	0.192609	0.019993
5	rs138209464	172422347	T	0.1192	-0.1621	0.06964	0.0199288	-0.1621	0.069678	0.0199964
5	rs1479231	117548478	A	0.1842	0.135	0.058	0.0199341	0.135	0.0580314	0.0200012
5	rs12659294	85541893	C	0.2975	0.1123	0.04825	0.0199407	0.1123	0.0482752	0.0200053
5	rs76065681	2369424	A	0.2739	-0.1242	0.05059	0.0140873	-0.117756	0.0506214	0.020007
5	rs72795371	151924995	A	0.2507	-0.1197	0.05143	0.0199421	-0.1197	0.0514574	0.0200081
5	rs72801798	130381448	G	0.2117	-0.1264	0.05431	0.0199451	-0.1264	0.0543387	0.0200104
5	rs111865967	4239326	T	0.06644	-0.1977	0.08716	0.0233144	-0.202839	0.0872013	0.0200131
5	rs72782495	125751235	A	0.006787	0.6519	0.2801	0.0199449	0.6519	0.280259	0.0200151
5	rs111894681	49894902	T	0.1348	-0.1495	0.06424	0.0199541	-0.1495	0.0642731	0.020018
5	rs4282859	49894201	G	0.1348	-0.1495	0.06424	0.0199541	-0.1495	0.0642731	0.020018
5	rs13357967	114718506	G	0.1138	0.1622	0.0697	0.0199591	0.1622	0.0697366	0.0200241
5	rs116507500	7552908	C	0.005477	-0.7706	0.3272	0.018516	-0.76152	0.327411	0.0200245
5	rs9326882	112646957	T	0.02905	-0.3109	0.1336	0.0199602	-0.3109	0.133672	0.020027
5	rs7713125	114437157	A	0.2884	0.1126	0.04839	0.0199691	0.1126	0.0484149	0.020033
5	rs192233	97890683	C	0.2804	0.1129	0.04852	0.0199719	0.1129	0.0485447	0.020035
5	rs12514778	44669403	G	0.498	0.1025	0.04405	0.0199705	0.1025	0.0440729	0.020035
5	rs6863598	44668623	C	0.498	0.1025	0.04405	0.0199705	0.1025	0.0440729	0.020035
5	rs860416	35906981	T	0.3983	-0.1054	0.0453	0.0199807	-0.1054	0.0453239	0.020046
5	rs35715519	36436537	A	0.107	-0.1678	0.07212	0.0199824	-0.1678	0.0721584	0.0200484
5	rs536417819	30911127	A	0.006073	0.6973	0.2997	0.0199834	0.6973	0.299874	0.0200554
5	rs554844192	30911459	C	0.006073	0.6973	0.2997	0.0199834	0.6973	0.299874	0.0200554
5	rs12513597	106000088	C	0.2692	0.116	0.04986	0.0199911	0.116	0.0498861	0.0200561
5	rs4957667	106001235	A	0.2692	0.116	0.04986	0.0199911	0.116	0.0498861	0.0200561
5	rs4957666	106001146	T	0.2692	0.116	0.04986	0.0199911	0.116	0.0498861	0.0200561
5	rs11948186	45051434	G	0.4673	-0.1036	0.04453	0.0199907	-0.1036	0.0445535	0.0200563
5	rs10069830	61497716	T	0.4952	0.1032	0.04436	0.0199961	0.1032	0.0443834	0.0200615
5	rs537930	134348703	T	0.2813	-0.1149	0.04939	0.0199982	-0.1149	0.0494161	0.0200637
5	rs1842158	117552635	T	0.1837	0.135	0.05803	0.0199981	0.135	0.0580614	0.0200652
5	rs529686	6523807	T	0.415	-0.1068	0.04491	0.0174026	-0.104476	0.0449348	0.0200688
5	rs76761018	42964604	A	0.06335	0.2143	0.09212	0.0200018	0.2143	0.0921697	0.0200688
5	rs146040293	42968796	T	0.06335	0.2143	0.09212	0.0200018	0.2143	0.0921697	0.0200688
5	rs11241856	125326294	T	0.1473	0.1463	0.06289	0.0200034	0.1463	0.0629234	0.0200694
5	rs4835892	125326555	C	0.1473	0.1463	0.06289	0.0200034	0.1463	0.0629234	0.0200694
5	rs12658594	125327924	T	0.1473	0.1463	0.06289	0.0200034	0.1463	0.0629234	0.0200694
5	rs4836240	125326593	C	0.1473	0.1463	0.06289	0.0200034	0.1463	0.0629234	0.0200694
5	rs72795087	125327091	T	0.1473	0.1463	0.06289	0.0200034	0.1463	0.0629234	0.0200694
5	rs4835893	125326639	A	0.1473	0.1463	0.06289	0.0200034	0.1463	0.0629234	0.0200694
5	rs71596747	5253580	A	0.005239	0.8268	0.3303	0.0123083	0.768503	0.33054	0.0200723
5	rs76480671	29832986	A	0.005477	0.7449	0.3202	0.0199994	0.7449	0.320391	0.0200737
5	rs58871832	80239969	C	0.06025	0.2157	0.09273	0.0200128	0.2157	0.0927783	0.0200775
5	rs6889832	167897611	A	0.1256	0.1565	0.06728	0.0200132	0.1565	0.0673158	0.0200793
5	rs6888787	117318318	C	0.1076	0.1658	0.07128	0.0200165	0.1658	0.0713172	0.0200814
5	rs2416484	117317467	C	0.1076	0.1658	0.07128	0.0200165	0.1658	0.0713172	0.0200814
5	rs2416485	117317670	G	0.1076	0.1658	0.07128	0.0200165	0.1658	0.0713172	0.0200814
5	rs2115471	80692839	G	0.135	-0.1507	0.06479	0.0200198	-0.1507	0.064824	0.020085
5	rs34094852	80693477	A	0.135	-0.1507	0.06479	0.0200198	-0.1507	0.064824	0.020085
5	rs2115470	80692838	T	0.135	-0.1507	0.06479	0.0200198	-0.1507	0.064824	0.020085
5	rs5005446	80692151	T	0.135	-0.1507	0.06479	0.0200198	-0.1507	0.064824	0.020085
5	rs111727891	80689451	A	0.135	-0.1507	0.06479	0.0200198	-0.1507	0.064824	0.020085
5	rs13190332	80692358	C	0.135	-0.1507	0.06479	0.0200198	-0.1507	0.064824	0.020085
5	rs35367896	80693631	T	0.135	-0.1507	0.06479	0.0200198	-0.1507	0.064824	0.020085
5	rs723046	80692095	A	0.135	-0.1507	0.06479	0.0200198	-0.1507	0.064824	0.020085
5	rs34588330	80690510	A	0.135	-0.1507	0.06479	0.0200198	-0.1507	0.064824	0.020085
5	rs35399912	80691892	C	0.135	-0.1507	0.06479	0.0200198	-0.1507	0.064824	0.020085
5	rs13190050	80692396	G	0.135	-0.1507	0.06479	0.0200198	-0.1507	0.064824	0.020085
5	rs11168078	148377582	C	0.222	0.1236	0.05314	0.0200222	0.1236	0.0531677	0.020087
5	rs2416430	115466392	C	0.4118	0.1035	0.0445	0.0200269	0.1035	0.0445228	0.0200907
5	rs1104986	30748828	A	0.09145	-0.18	0.07739	0.0200249	-0.18	0.0774312	0.020091
5	rs75718904	30750178	A	0.09145	-0.18	0.07739	0.0200249	-0.18	0.0774312	0.020091
5	rs112842911	148355698	G	0.2904	0.1142	0.0491	0.0200257	0.1142	0.0491261	0.0200918
5	rs77964854	118435505	C	0.03656	-0.2784	0.1197	0.0200284	-0.2784	0.119765	0.0200955
5	rs13179974	7190401	G	0.1379	-0.1526	0.06416	0.0173866	-0.149222	0.0641955	0.0200989
5	rs12515060	7191601	C	0.1379	-0.1526	0.06416	0.0173866	-0.149222	0.0641955	0.0200989
5	rs78990021	137376363	C	0.02346	-0.3477	0.1495	0.0200318	-0.3477	0.149582	0.0200998
5	rs79542073	137390633	G	0.02346	-0.3477	0.1495	0.0200318	-0.3477	0.149582	0.0200998
5	rs13360919	20440128	C	0.2354	0.1207	0.0519	0.0200385	0.1207	0.0519269	0.020103
5	rs13356966	20438255	T	0.2354	0.1207	0.0519	0.0200385	0.1207	0.0519269	0.020103
5	rs10052945	20429032	T	0.2354	0.1207	0.0519	0.0200385	0.1207	0.0519269	0.020103
5	rs12055255	170809128	C	0.3819	0.105	0.04515	0.0200409	0.105	0.0451732	0.0201049
5	rs12188534	151337102	T	0.119	0.158	0.06794	0.0200409	0.158	0.0679752	0.0201052
5	rs61649644	74938311	A	0.04442	0.2479	0.1066	0.0200444	0.2479	0.106655	0.0201085
5	rs61406022	178197894	A	0.2436	-0.1186	0.051	0.0200458	-0.1186	0.0510261	0.0201095
5	rs7718418	153948198	C	0.01798	0.3923	0.1687	0.020049	0.3923	0.168791	0.0201158
5	rs10039099	143067691	T	0.4705	-0.1032	0.04438	0.0200521	-0.1032	0.0444033	0.0201173
5	rs78695955	143066636	C	0.4705	-0.1032	0.04438	0.0200521	-0.1032	0.0444033	0.0201173
5	rs4912938	143059076	T	0.4705	-0.1032	0.04438	0.0200521	-0.1032	0.0444033	0.0201173
5	rs10069984	143066092	T	0.4705	-0.1032	0.04438	0.0200521	-0.1032	0.0444033	0.0201173
5	rs10063711	143063459	T	0.4705	-0.1032	0.04438	0.0200521	-0.1032	0.0444033	0.0201173
5	rs1422874	143060914	G	0.4705	-0.1032	0.04438	0.0200521	-0.1032	0.0444033	0.0201173
5	rs1422873	143062716	G	0.4705	-0.1032	0.04438	0.0200521	-0.1032	0.0444033	0.0201173
5	rs35438518	22206456	T	0.02608	0.3288	0.1414	0.0200549	0.3288	0.141477	0.0201225
5	rs6898430	125906768	C	0.2295	0.1224	0.05264	0.0200598	0.1224	0.0526676	0.0201249
5	rs6870785	125905569	G	0.2295	0.1224	0.05264	0.0200598	0.1224	0.0526676	0.0201249
5	rs113440259	115463063	G	0.4138	0.1034	0.04447	0.0200632	0.1034	0.0444928	0.0201271
5	rs2604429	88208718	C	0.05751	0.2193	0.09432	0.0200686	0.2193	0.0943686	0.0201327
5	rs138467270	88207918	C	0.05751	0.2193	0.09432	0.0200686	0.2193	0.0943686	0.0201327
5	rs11957547	81938373	T	0.008097	-0.5936	0.2553	0.0200662	-0.5936	0.255443	0.0201358
5	rs72754016	53916399	A	0.01536	-0.4299	0.1849	0.0200698	-0.4299	0.185002	0.0201386
5	rs72754012	53915393	T	0.01536	-0.4299	0.1849	0.0200698	-0.4299	0.185002	0.0201386
5	rs572498356	66917350	C	0.007978	-0.5966	0.2566	0.0200709	-0.5966	0.256743	0.0201403
5	rs369454836	97474965	T	0.08252	-0.1876	0.08069	0.0200748	-0.1876	0.0807325	0.0201404
5	rs375234496	97474955	C	0.08252	-0.1876	0.08069	0.0200748	-0.1876	0.0807325	0.0201404
5	rs543491	154550680	G	0.0175	0.3978	0.1711	0.0200743	0.3978	0.171192	0.0201413
5	rs142993239	123885968	A	0.02	0.3685	0.1585	0.0200762	0.3685	0.158583	0.0201417
5	rs146100270	123881926	A	0.02	0.3685	0.1585	0.0200762	0.3685	0.158583	0.0201417
5	rs184886614	123881953	A	0.02	0.3685	0.1585	0.0200762	0.3685	0.158583	0.0201417
5	rs149783338	123882194	T	0.02	0.3685	0.1585	0.0200762	0.3685	0.158583	0.0201417
5	rs77981839	142985991	A	0.01536	-0.425	0.1828	0.0200749	-0.425	0.182899	0.0201421
5	rs13157916	144733324	G	0.1306	-0.1547	0.06654	0.0200764	-0.1547	0.0665758	0.0201433
5	rs77404353	71225302	T	0.05049	-0.2397	0.1031	0.0200759	-0.2397	0.103156	0.0201437
5	rs2284313	133512384	G	0.1236	-0.159	0.06839	0.0200772	-0.159	0.068427	0.0201447
5	rs7702251	4241397	C	0.1281	-0.159	0.06746	0.0184256	-0.156836	0.0674979	0.0201486
5	rs371798794	68531533	C	0.02477	0.3329	0.1432	0.0200869	0.3329	0.143276	0.0201528
5	rs62379282	146519743	A	0.09109	0.18	0.07743	0.0200891	0.18	0.0774711	0.0201551
5	rs557857395	153805924	T	0.01012	-0.5312	0.2285	0.0200866	-0.5312	0.228628	0.0201562
5	rs9292416	31021518	G	0.4331	0.1039	0.0447	0.0201049	0.1039	0.0447234	0.0201702
5	rs2967954	10507666	A	0.1889	0.137	0.05655	0.0154084	0.131449	0.0565827	0.020172
5	rs62391856	125784767	T	0.2709	-0.1151	0.04952	0.0201087	-0.1151	0.0495456	0.0201732
5	rs685178	4900620	T	0.3676	-0.1087	0.04662	0.0197208	-0.108361	0.0466454	0.0201748
5	rs10069585	151762878	T	0.2832	0.1161	0.04995	0.0201081	0.1161	0.049977	0.0201755
5	rs7708133	117872490	T	0.3369	-0.1098	0.04724	0.0201093	-0.1098	0.0472652	0.0201757
5	rs9687101	163963309	A	0.4425	0.1041	0.04479	0.0201159	0.1041	0.0448137	0.0201818
5	rs318838	41365183	A	0.1885	0.1315	0.05658	0.0201178	0.1315	0.0566096	0.020183
5	rs12153642	170568187	C	0.06942	0.2008	0.0864	0.0201215	0.2008	0.0864445	0.0201857
5	rs376235712	12021443	C	0.07811	0.1929	0.083	0.0201203	0.1929	0.083044	0.0201864
5	rs13177725	6795764	G	0.1399	-0.1425	0.06394	0.0258371	-0.14859	0.0639703	0.0201901
5	rs536590951	174815600	A	0.006668	-0.6484	0.279	0.0201247	-0.6484	0.279154	0.0201934
5	rs564599729	53034313	C	0.00905	-0.5589	0.2405	0.0201304	-0.5589	0.240633	0.0201995
5	rs12332198	123496844	T	0.1112	0.1649	0.07096	0.0201338	0.1649	0.0709977	0.0202001
5	rs11949148	33790192	T	0.3747	0.1068	0.04596	0.0201384	0.1068	0.0459843	0.0202043
5	rs9292514	33791095	G	0.3747	0.1068	0.04596	0.0201384	0.1068	0.0459843	0.0202043
5	rs1717559	78391719	A	0.1193	-0.1585	0.06821	0.0201412	-0.1585	0.0682456	0.0202063
5	rs565048995	149049766	C	0.005001	0.7864	0.3384	0.0201321	0.7864	0.338606	0.020208
5	rs531199400	149047325	C	0.005001	0.7864	0.3384	0.0201321	0.7864	0.338606	0.020208
5	rs71631467	49725333	G	0.03513	-0.2807	0.1208	0.0201429	-0.2807	0.120864	0.0202088
5	rs143985797	49687002	C	0.03513	-0.2807	0.1208	0.0201429	-0.2807	0.120864	0.0202088
5	rs35005767	49684143	T	0.03513	-0.2807	0.1208	0.0201429	-0.2807	0.120864	0.0202088
5	rs13174803	49740533	C	0.03513	-0.2807	0.1208	0.0201429	-0.2807	0.120864	0.0202088
5	rs55991143	27028356	T	0.01155	-0.4982	0.2144	0.0201419	-0.4982	0.21452	0.0202118
5	rs72746975	41851700	G	0.04632	-0.247	0.1063	0.0201463	-0.247	0.106357	0.0202128
5	rs533540731	41848107	T	0.04632	-0.247	0.1063	0.0201463	-0.247	0.106357	0.0202128
5	rs1379894	84907352	A	0.3579	0.109	0.04691	0.020147	0.109	0.0469353	0.0202144
5	rs80286382	11911874	A	0.1223	0.1556	0.06697	0.0201561	0.1556	0.0670044	0.0202203
5	rs6453356	77158229	C	0.2196	-0.125	0.0538	0.0201566	-0.125	0.0538285	0.0202227
5	rs1565890	116635241	T	0.2664	0.1174	0.05053	0.0201592	0.1174	0.0505569	0.0202256
5	rs12515837	30940316	C	0.1097	-0.1644	0.07076	0.0201605	-0.1644	0.0707969	0.0202257
5	rs112446794	122665465	T	0.3381	-0.1098	0.04726	0.0201621	-0.1098	0.0472852	0.0202287
5	rs17171590	137135984	A	0.1705	0.1383	0.05953	0.0201685	0.1383	0.0595618	0.0202353
5	rs117613999	126834333	A	0.007502	0.6217	0.2676	0.0201661	0.6217	0.267752	0.0202371
5	rs7721160	179792683	G	0.1779	0.1353	0.05824	0.0201713	0.1353	0.0582708	0.0202374
5	rs80116414	122691568	T	0.3893	-0.1064	0.0458	0.0201714	-0.1064	0.0458244	0.0202379
5	rs118060801	60496259	T	0.09169	-0.1806	0.07774	0.0201723	-0.1806	0.0777818	0.0202393
5	rs347347	83459109	T	0.4236	0.1044	0.04494	0.0201739	0.1044	0.0449636	0.0202396
5	rs9292617	35877826	A	0.4388	-0.1043	0.0449	0.0201824	-0.1043	0.0449238	0.0202485
5	rs7716064	35878249	G	0.4388	-0.1043	0.0449	0.0201824	-0.1043	0.0449238	0.0202485
5	rs9314040	163977979	C	0.492	-0.1026	0.04417	0.0201876	-0.1026	0.044193	0.0202525
5	rs4075706	171480353	T	0.2797	0.1147	0.04938	0.0201898	0.1147	0.0494059	0.0202552
5	rs164060	83462858	C	0.4226	0.1042	0.04486	0.0201909	0.1042	0.0448835	0.0202563
5	rs182520700	9084671	T	0.01679	0.3918	0.1749	0.025082	0.406229	0.174986	0.0202604
5	rs149046283	97474449	G	0.4165	-0.1058	0.04555	0.0201941	-0.1058	0.0455745	0.0202613
5	rs10059617	166459009	C	0.1095	-0.1647	0.07091	0.0201973	-0.1647	0.0709471	0.0202626
5	rs648391	84851973	C	0.1375	-0.1509	0.06497	0.0202001	-0.1509	0.0650047	0.0202668
5	rs404540	84859772	T	0.1375	-0.1509	0.06497	0.0202001	-0.1509	0.0650047	0.0202668
5	rs10056262	84849408	T	0.1375	-0.1509	0.06497	0.0202001	-0.1509	0.0650047	0.0202668
5	rs112851317	112613736	T	0.01084	-0.5091	0.2192	0.0202041	-0.5091	0.21932	0.0202728
5	rs112071362	112617106	A	0.01084	-0.5091	0.2192	0.0202041	-0.5091	0.21932	0.0202728
5	rs75833944	112615039	A	0.01084	-0.5091	0.2192	0.0202041	-0.5091	0.21932	0.0202728
5	rs113951934	112617137	A	0.01084	-0.5091	0.2192	0.0202041	-0.5091	0.21932	0.0202728
5	rs112559638	112613538	A	0.01084	-0.5091	0.2192	0.0202041	-0.5091	0.21932	0.0202728
5	rs1374022	33800686	C	0.2925	0.1137	0.04896	0.0202166	0.1137	0.0489859	0.0202827
5	rs2032878	33799699	G	0.2925	0.1137	0.04896	0.0202166	0.1137	0.0489859	0.0202827
5	rs62382138	142018368	G	0.05751	-0.2251	0.09693	0.0202171	-0.2251	0.0969826	0.020285
5	rs1116066	24849052	C	0.01548	0.418	0.18	0.020221	0.418	0.180095	0.0202868
5	rs10940425	49897448	A	0.1839	-0.1319	0.0568	0.0202231	-0.1319	0.0568293	0.0202876
5	rs35667121	49915253	G	0.1839	-0.1319	0.0568	0.0202231	-0.1319	0.0568293	0.0202876
5	rs11951835	49917122	G	0.1839	-0.1319	0.0568	0.0202231	-0.1319	0.0568293	0.0202876
5	rs4865894	49904163	G	0.1839	-0.1319	0.0568	0.0202231	-0.1319	0.0568293	0.0202876
5	rs10805461	49897667	C	0.1839	-0.1319	0.0568	0.0202231	-0.1319	0.0568293	0.0202876
5	rs2964054	173840099	C	0.02453	0.3309	0.1425	0.0202273	0.3309	0.142574	0.0202921
5	rs16881928	9078372	A	0.08288	0.1823	0.08053	0.0235893	0.186994	0.0805697	0.0202923
5	rs11739474	9073231	A	0.08288	0.1823	0.08053	0.0235893	0.186994	0.0805697	0.0202923
5	rs16881912	9071551	G	0.08288	0.1823	0.08053	0.0235893	0.186994	0.0805697	0.0202923
5	rs75330064	9068818	A	0.08288	0.1823	0.08053	0.0235893	0.186994	0.0805697	0.0202923
5	rs12520615	9074053	A	0.08288	0.1823	0.08053	0.0235893	0.186994	0.0805697	0.0202923
5	rs10039706	71506434	A	0.4461	-0.1061	0.04569	0.0202237	-0.1061	0.0457151	0.0202925
5	rs368413873	154845194	A	0.008454	0.584	0.2515	0.0202293	0.584	0.251642	0.0203
5	rs564543	80289931	G	0.4296	0.1049	0.04518	0.0202424	0.1049	0.0452041	0.0203091
5	rs2910926	32304325	T	0.4116	0.1052	0.04531	0.0202446	0.1052	0.045334	0.0203109
5	rs250591	163988900	T	0.4915	-0.1025	0.04415	0.0202528	-0.1025	0.0441729	0.0203178
5	rs17162235	109124271	G	0.01822	0.3833	0.1651	0.0202532	0.3833	0.165186	0.0203183
5	rs61735369	109110591	A	0.01822	0.3833	0.1651	0.0202532	0.3833	0.165186	0.0203183
5	rs73785025	109108739	A	0.01822	0.3833	0.1651	0.0202532	0.3833	0.165186	0.0203183
5	rs73785030	109124824	A	0.01822	0.3833	0.1651	0.0202532	0.3833	0.165186	0.0203183
5	rs3797688	109125902	C	0.01822	0.3833	0.1651	0.0202532	0.3833	0.165186	0.0203183
5	rs143228661	7507086	G	0.1261	-0.1495	0.06589	0.0232724	-0.152964	0.0659217	0.0203196
5	rs72709169	7507624	T	0.1261	-0.1495	0.06589	0.0232724	-0.152964	0.0659217	0.0203196
5	rs72709170	7508234	A	0.1261	-0.1495	0.06589	0.0232724	-0.152964	0.0659217	0.0203196
5	rs370185308	7507423	A	0.1261	-0.1495	0.06589	0.0232724	-0.152964	0.0659217	0.0203196
5	rs200113938	164865864	A	0.1552	-0.1408	0.06065	0.020259	-0.1408	0.0606812	0.0203233
5	rs139277224	54673862	A	0.01512	0.4283	0.1845	0.0202648	0.4283	0.1846	0.0203324
5	rs2195353	122675180	A	0.3475	-0.1081	0.04657	0.0202741	-0.1081	0.0465944	0.0203397
5	rs6899097	179782632	C	0.121	0.1584	0.06824	0.020275	0.1584	0.068276	0.0203411
5	rs16897256	27974474	C	0.1637	0.1399	0.06027	0.0202749	0.1399	0.0603019	0.0203413
5	rs140376859	100394334	A	0.007025	0.6388	0.2752	0.0202749	0.6388	0.275355	0.0203454
5	rs282561	50040778	T	0.1378	-0.1478	0.06368	0.0202879	-0.1478	0.0637127	0.0203522
5	rs75529321	53868755	A	0.02239	-0.3514	0.1514	0.0202866	-0.3514	0.151481	0.0203536
5	rs72750066	53862831	A	0.02239	-0.3514	0.1514	0.0202866	-0.3514	0.151481	0.0203536
5	rs72750073	53864310	T	0.02239	-0.3514	0.1514	0.0202866	-0.3514	0.151481	0.0203536
5	rs72750076	53867198	A	0.02239	-0.3514	0.1514	0.0202866	-0.3514	0.151481	0.0203536
5	rs116076473	154961904	C	0.02262	-0.3486	0.1502	0.0202919	-0.3486	0.15028	0.0203585
5	rs6555784	167558423	T	0.2523	-0.1172	0.0505	0.0202981	-0.1172	0.0505259	0.0203623
5	rs35648552	35852923	T	0.4369	-0.1042	0.0449	0.0203024	-0.1042	0.0449237	0.0203686
5	rs74872397	115765321	G	0.02524	-0.3265	0.1407	0.0203117	-0.3265	0.140773	0.0203767
5	rs11951831	164441438	G	0.1147	0.1609	0.06934	0.0203165	0.1609	0.069376	0.0203817
5	rs116158380	104210208	C	0.006311	0.6762	0.2914	0.0203127	0.6762	0.291565	0.0203838
5	rs13165523	179563368	G	0.1904	-0.1304	0.0562	0.0203255	-0.1304	0.0562291	0.0203905
5	rs113956683	129635172	C	0.01048	-0.5258	0.2266	0.0203199	-0.5258	0.226728	0.020391
5	rs527602030	76065823	A	0.00512	0.7597	0.3274	0.0203191	0.7597	0.32759	0.020392
5	rs7722065	111548834	T	0.268	-0.1152	0.04965	0.0203278	-0.1152	0.0496755	0.0203924
5	rs2617972	167543830	A	0.2523	-0.1168	0.05034	0.0203288	-0.1168	0.0503656	0.0203927
5	rs7723492	75442441	T	0.3991	-0.1045	0.04504	0.0203322	-0.1045	0.0450633	0.0203972
5	rs2288461	230980	A	0.08347	0.1874	0.08014	0.0193661	0.185939	0.0801827	0.0203979
5	rs79818325	117756605	T	0.01548	0.4232	0.1824	0.0203314	0.4232	0.182498	0.0203991
5	rs12153294	164909862	G	0.1399	-0.1467	0.06323	0.0203354	-0.1467	0.0632624	0.0203997
5	rs567179953	170053893	G	0.4241	0.1035	0.04461	0.0203351	0.1035	0.0446331	0.0204
5	rs76527181	174109006	C	0.03656	0.274	0.1181	0.0203372	0.274	0.118162	0.0204028
5	rs7722058	57073666	C	0.1754	-0.134	0.05776	0.0203439	-0.134	0.0577896	0.0204083
5	rs331786	124857861	G	0.1561	-0.1427	0.06151	0.0203437	-0.1427	0.0615426	0.0204103
5	rs189655883	178158508	T	0.005477	0.7171	0.3091	0.020343	0.7171	0.309271	0.0204125
5	rs74384419	53593151	C	0.01679	-0.4097	0.1766	0.0203446	-0.4097	0.176697	0.0204133
5	rs12332564	104206810	T	0.1421	0.1481	0.06384	0.0203483	0.1481	0.0638737	0.0204147
5	rs6895848	104201860	A	0.1421	0.1481	0.06384	0.0203483	0.1481	0.0638737	0.0204147
5	rs1812888	104207043	T	0.1421	0.1481	0.06384	0.0203483	0.1481	0.0638737	0.0204147
5	rs1600306	117623780	T	0.1574	0.1412	0.06087	0.0203572	0.1412	0.0609018	0.0204229
5	rs56119622	76356940	C	0.0824	-0.1849	0.07971	0.0203593	-0.1849	0.0797507	0.0204235
5	rs79955751	107274714	T	0.1234	0.1566	0.06751	0.0203595	0.1566	0.0675454	0.0204254
5	rs2652242	123325177	A	0.266	0.1164	0.05018	0.0203599	0.1164	0.0502062	0.0204256
5	rs62379795	134632328	A	0.05394	0.2269	0.09782	0.0203643	0.2269	0.0978708	0.0204296
5	rs35453416	134631446	A	0.05394	0.2269	0.09782	0.0203643	0.2269	0.0978708	0.0204296
5	rs11955483	117561687	G	0.04596	0.2468	0.1064	0.0203653	0.2468	0.106456	0.0204316
5	rs16901523	11342465	A	0.03679	-0.2774	0.1176	0.018332	-0.272773	0.117664	0.0204363
5	rs537104922	24568160	A	0.008931	0.5641	0.2432	0.0203685	0.5641	0.243335	0.0204385
5	rs445771	70869105	G	0.4236	0.104	0.04484	0.0203756	0.104	0.0448634	0.0204413
5	rs469379	70871221	T	0.4236	0.104	0.04484	0.0203756	0.104	0.0448634	0.0204413
5	rs172148	70872521	G	0.4236	0.104	0.04484	0.0203756	0.104	0.0448634	0.0204413
5	rs13355951	61516534	G	0.4939	0.103	0.04441	0.0203789	0.103	0.0444333	0.0204448
5	rs13362052	99555781	A	0.09276	-0.178	0.07675	0.0203832	-0.178	0.0767904	0.0204495
5	rs2655999	99566704	C	0.09276	-0.178	0.07675	0.0203832	-0.178	0.0767904	0.0204495
5	rs1677275	99560601	G	0.09276	-0.178	0.07675	0.0203832	-0.178	0.0767904	0.0204495
5	rs2121178	15179135	A	0.1679	0.1369	0.05903	0.0203864	0.1369	0.0590605	0.0204515
5	rs2121179	15179136	A	0.1679	0.1369	0.05903	0.0203864	0.1369	0.0590605	0.0204515
5	rs7715742	159878897	A	0.2376	-0.1215	0.05239	0.0203872	-0.1215	0.0524177	0.0204537
5	rs13184127	2032123	A	0.02501	0.3237	0.1437	0.0242838	0.333249	0.143772	0.0204546
5	rs17237730	12976760	C	0.145	-0.1461	0.063	0.0203925	-0.1461	0.0630329	0.0204582
5	rs75689812	3251236	C	0.144	0.143	0.06255	0.0222443	0.145046	0.0625809	0.020464
5	rs6887840	173171660	A	0.3743	0.1063	0.04584	0.0203985	0.1063	0.045864	0.0204643
5	rs536725714	62710540	T	0.01548	0.4246	0.1831	0.0203977	0.4246	0.183199	0.020466
5	rs541701516	150091979	G	0.009169	0.5403	0.233	0.0204013	0.5403	0.233122	0.0204673
5	rs7707456	166307686	G	0.07907	0.1891	0.08155	0.0204046	0.1891	0.0815919	0.0204694
5	rs256941	114963655	T	0.4422	0.103	0.04442	0.0204072	0.103	0.044443	0.0204723
5	rs10045094	127998534	C	0.1619	-0.1388	0.05986	0.0204089	-0.1388	0.0598909	0.020474
5	rs4391220	127995392	C	0.1619	-0.1388	0.05986	0.0204089	-0.1388	0.0598909	0.020474
5	rs1174920	5882718	T	0.4798	-0.1096	0.04551	0.0160287	-0.105528	0.0455374	0.0204829
5	rs1962846	122671791	A	0.3477	-0.108	0.04658	0.0204172	-0.108	0.0466043	0.020483
5	rs4569857	151912745	G	0.2633	-0.1179	0.05085	0.0204176	-0.1179	0.0508771	0.0204847
5	rs1016475	124491386	T	0.2935	0.1124	0.04848	0.0204231	0.1124	0.0485051	0.0204883
5	rs17102838	144558416	A	0.03489	0.2854	0.1231	0.0204254	0.2854	0.123167	0.0204937
5	rs72812316	144559253	A	0.03489	0.2854	0.1231	0.0204254	0.2854	0.123167	0.0204937
5	rs55867825	144558198	T	0.03489	0.2854	0.1231	0.0204254	0.2854	0.123167	0.0204937
5	rs72812317	144559535	G	0.03489	0.2854	0.1231	0.0204254	0.2854	0.123167	0.0204937
5	rs145359636	144568482	A	0.03489	0.2854	0.1231	0.0204254	0.2854	0.123167	0.0204937
5	rs4610488	141463143	C	0.2055	-0.1263	0.05448	0.020434	-0.1263	0.054508	0.0204988
5	rs188567272	7266876	A	0.3322	0.1119	0.04724	0.0178481	0.10952	0.0472662	0.0204991
5	rs2036388	169433299	T	0.1499	0.1419	0.06121	0.0204358	0.1419	0.061241	0.0204997
5	rs8180381	170843677	A	0.4948	-0.103	0.04443	0.0204356	-0.103	0.0444533	0.0205016
5	rs10463007	170843198	T	0.4948	-0.103	0.04443	0.0204356	-0.103	0.0444533	0.0205016
5	rs10079881	170842860	A	0.4948	-0.103	0.04443	0.0204356	-0.103	0.0444533	0.0205016
5	rs13436353	170841641	G	0.4948	-0.103	0.04443	0.0204356	-0.103	0.0444533	0.0205016
5	rs73249892	119010888	G	0.01155	0.4917	0.2121	0.0204359	0.4917	0.212216	0.0205047
5	rs78792246	87982981	A	0.005358	-0.7646	0.3298	0.020429	-0.7646	0.330003	0.0205065
5	rs1901165	40950576	G	0.3985	0.1051	0.04534	0.0204471	0.1051	0.0453637	0.020513
5	rs1450656	40949997	C	0.3985	0.1051	0.04534	0.0204471	0.1051	0.0453637	0.020513
5	rs28588552	97873389	A	0.2839	0.1124	0.04849	0.0204491	0.1124	0.0485146	0.0205131
5	rs61311132	159875645	C	0.4227	0.1038	0.04478	0.0204494	0.1038	0.0448033	0.0205148
5	rs72820992	145797904	T	0.09324	0.1751	0.07554	0.0204506	0.1751	0.0755787	0.0205151
5	rs331784	124858773	T	0.1749	-0.1366	0.05893	0.0204491	-0.1366	0.0589613	0.0205161
5	rs75864276	54026131	C	0.02929	-0.3055	0.1318	0.0204544	-0.3055	0.131869	0.0205205
5	rs10039428	137831854	A	0.05358	0.2259	0.09746	0.0204562	0.2259	0.0975098	0.0205206
5	rs111842376	137831958	T	0.05358	0.2259	0.09746	0.0204562	0.2259	0.0975098	0.0205206
5	rs535743552	4693661	A	0.02798	0.3169	0.1344	0.0183793	0.311532	0.134473	0.0205206
5	rs13178959	22804527	G	0.334	-0.1085	0.04681	0.0204558	-0.1085	0.0468342	0.020521
5	rs72755594	25495940	T	0.2453	-0.117	0.05048	0.0204629	-0.117	0.0505053	0.0205261
5	rs274669	6711947	T	0.4543	0.1052	0.0439	0.016559	0.101754	0.0439241	0.0205263
5	rs2386487	84576612	A	0.1417	-0.1482	0.06394	0.0204603	-0.1482	0.0639737	0.0205269
5	rs79149346	84581207	T	0.1417	-0.1482	0.06394	0.0204603	-0.1482	0.0639737	0.0205269
5	rs4404675	123925830	A	0.2785	-0.1148	0.04953	0.0204609	-0.1148	0.0495559	0.0205269
5	rs563205042	166021816	T	0.005954	0.6979	0.3011	0.0204583	0.6979	0.301271	0.0205301
5	rs2354516	49923778	T	0.1359	-0.1484	0.06403	0.0204676	-0.1484	0.0640627	0.0205321
5	rs13355745	17086783	T	0.2855	0.1141	0.04923	0.020466	0.1141	0.0492558	0.0205322
5	rs16869016	90000210	T	0.09121	-0.1757	0.07581	0.0204691	-0.1757	0.0758483	0.0205329
5	rs17067427	166100014	A	0.1001	0.1715	0.074	0.0204728	0.1715	0.0740387	0.0205389
5	rs34000130	167531445	C	0.4919	-0.1016	0.04384	0.0204755	-0.1016	0.0438623	0.0205398
5	rs377143946	26227555	A	0.1003	-0.1685	0.07271	0.0204806	-0.1685	0.0727468	0.0205444
5	rs367598404	26220894	A	0.1003	-0.1685	0.07271	0.0204806	-0.1685	0.0727468	0.0205444
5	rs79575521	26224512	T	0.1003	-0.1685	0.07271	0.0204806	-0.1685	0.0727468	0.0205444
5	rs114773550	26227029	T	0.1003	-0.1685	0.07271	0.0204806	-0.1685	0.0727468	0.0205444
5	rs376388284	26225378	C	0.1003	-0.1685	0.07271	0.0204806	-0.1685	0.0727468	0.0205444
5	rs114836033	26226552	T	0.1003	-0.1685	0.07271	0.0204806	-0.1685	0.0727468	0.0205444
5	rs256962	114942711	G	0.4436	0.1028	0.04436	0.0204818	0.1028	0.0443829	0.0205468
5	rs12516041	165278751	G	0.07692	-0.1897	0.08186	0.0204835	-0.1897	0.0819013	0.0205472
5	rs147804310	12929259	C	0.01417	-0.4461	0.1925	0.0204818	-0.4461	0.192606	0.0205511
5	rs56895911	132682703	A	0.01179	-0.495	0.2136	0.0204811	-0.495	0.21372	0.0205523
5	rs73263722	132680641	T	0.01179	-0.495	0.2136	0.0204811	-0.495	0.21372	0.0205523
5	rs60923563	132682935	T	0.01179	-0.495	0.2136	0.0204811	-0.495	0.21372	0.0205523
5	rs17166619	132680109	A	0.01179	-0.495	0.2136	0.0204811	-0.495	0.21372	0.0205523
5	rs73263727	132684360	T	0.01179	-0.495	0.2136	0.0204811	-0.495	0.21372	0.0205523
5	rs189970714	127179152	T	0.006311	0.6901	0.2978	0.0204859	0.6901	0.297976	0.0205604
5	rs537560061	7263312	G	0.005239	0.7505	0.3252	0.0210097	0.753573	0.325388	0.0205627
5	rs140419437	175932002	T	0.03156	-0.2945	0.1271	0.0204997	-0.2945	0.127167	0.0205659
5	rs563666815	121008493	A	0.01631	0.4078	0.176	0.0205013	0.4078	0.176093	0.0205678
5	rs528301782	121009126	T	0.01631	0.4078	0.176	0.0205013	0.4078	0.176093	0.0205678
5	rs7444509	174313087	A	0.3194	0.1101	0.04752	0.0205081	0.1101	0.0475447	0.0205739
5	rs3101759	167550439	C	0.2526	-0.1167	0.05037	0.0205116	-0.1167	0.0503956	0.0205758
5	rs1036192	167540159	C	0.2526	-0.1167	0.05037	0.0205116	-0.1167	0.0503956	0.0205758
5	rs255480	151423927	G	0.3799	-0.105	0.04532	0.0205115	-0.105	0.0453432	0.0205763
5	rs6876251	167541649	G	0.4489	-0.1018	0.04394	0.0205149	-0.1018	0.0439622	0.0205788
5	rs840384	34021153	T	0.3123	-0.1113	0.04804	0.0205136	-0.1113	0.0480652	0.02058
5	rs725824	116292091	C	0.3533	0.1075	0.0464	0.0205141	0.1075	0.0464242	0.02058
5	rs62354675	20010221	T	0.4737	0.1021	0.04407	0.0205163	0.1021	0.0440926	0.0205812
5	rs6895257	33607537	T	0.3169	0.1103	0.04761	0.0205179	0.1103	0.0476348	0.0205836
5	rs4440363	33607001	T	0.3169	0.1103	0.04761	0.0205179	0.1103	0.0476348	0.0205836
5	rs4446461	33608207	A	0.3169	0.1103	0.04761	0.0205179	0.1103	0.0476348	0.0205836
5	rs10942818	76652676	A	0.3802	0.1049	0.04528	0.0205203	0.1049	0.0453032	0.020585
5	rs79071380	115728936	A	0.09002	-0.1782	0.07692	0.0205205	-0.1782	0.0769595	0.0205854
5	rs373577099	11993312	A	0.00643	0.6644	0.2868	0.0205257	0.6644	0.28696	0.0205961
5	rs468337	2333153	A	0.449	-0.1051	0.04429	0.0176444	-0.102599	0.0443142	0.020598
5	rs55884120	114060731	G	0.09085	-0.1823	0.0787	0.0205369	-0.1823	0.0787427	0.0206055
5	rs34438421	121204778	C	0.01846	-0.3917	0.1691	0.0205375	-0.3917	0.169193	0.0206069
5	rs2052834	114952645	A	0.3466	0.1062	0.04585	0.0205447	0.1062	0.0458731	0.0206085
5	rs56161473	98389749	A	0.3451	0.1084	0.0468	0.0205452	0.1084	0.0468245	0.0206115
5	rs12659251	98386682	G	0.3451	0.1084	0.0468	0.0205452	0.1084	0.0468245	0.0206115
5	rs59910509	98388026	A	0.3451	0.1084	0.0468	0.0205452	0.1084	0.0468245	0.0206115
5	rs192452730	97453112	A	0.3129	0.1112	0.04801	0.0205482	0.1112	0.0480352	0.0206146
5	rs10473922	88842886	A	0.3609	-0.1077	0.0465	0.0205512	-0.1077	0.0465246	0.0206181
5	rs188059	70871955	G	0.4238	0.1039	0.04486	0.0205531	0.1039	0.0448833	0.020619
5	rs2910886	32308868	A	0.4121	0.1048	0.04525	0.0205571	0.1048	0.0452738	0.0206236
5	rs2963961	32302939	C	0.4121	0.1048	0.04525	0.0205571	0.1048	0.0452738	0.0206236
5	rs2910885	32308767	T	0.4121	0.1048	0.04525	0.0205571	0.1048	0.0452738	0.0206236
5	rs540117847	154034189	G	0.005597	-0.7363	0.3179	0.0205508	-0.7363	0.318089	0.0206262
5	rs367997173	3528500	C	0.01334	-0.4363	0.1963	0.0262415	-0.454601	0.196395	0.0206278
5	rs186840853	144495848	G	0.04156	0.2617	0.113	0.0205621	0.2617	0.113061	0.0206303
5	rs6861320	20419447	A	0.2361	0.1201	0.05186	0.0205664	0.1201	0.0518866	0.0206315
5	rs6880602	20419264	C	0.2361	0.1201	0.05186	0.0205664	0.1201	0.0518866	0.0206315
5	rs712550	114945634	A	0.4431	0.1028	0.04439	0.0205672	0.1028	0.0444129	0.0206324
5	rs7731815	173124941	A	0.03465	-0.2823	0.1219	0.0205674	-0.2823	0.121964	0.020634
5	rs13159999	163843383	A	0.2698	0.1165	0.05031	0.0205778	0.1165	0.0503366	0.0206446
5	rs254835	16881904	G	0.4764	0.1017	0.04392	0.0205816	0.1017	0.0439424	0.0206461
5	rs138089692	151158942	G	0.01762	0.3969	0.1714	0.0205782	0.3969	0.171492	0.0206463
5	rs7702338	85525907	A	0.3302	0.1089	0.04703	0.0205832	0.1089	0.0470544	0.0206488
5	rs1833538	162765460	T	0.2053	-0.1277	0.05515	0.0205854	-0.1277	0.055179	0.020652
5	rs17147214	120345122	G	0.2196	-0.1223	0.05282	0.0205905	-0.1223	0.0528467	0.0206546
5	rs62381648	170806428	A	0.3826	0.1044	0.04509	0.0205927	0.1044	0.0451129	0.0206571
5	rs540967171	148616315	C	0.006906	-0.6444	0.2783	0.0205863	-0.6444	0.278456	0.0206575
5	rs10044809	81917702	A	0.3034	0.1119	0.04833	0.0205948	0.1119	0.0483552	0.020661
5	rs6884358	67775707	T	0.008812	-0.5756	0.2486	0.0205929	-0.5756	0.248742	0.0206653
5	rs57024947	19465100	C	0.3306	0.1087	0.04695	0.0206004	0.1087	0.0469742	0.0206658
5	rs7445070	97451948	C	0.3127	0.1112	0.04803	0.0206009	0.1112	0.0480552	0.0206674
5	rs7447724	97451962	G	0.3127	0.1112	0.04803	0.0206009	0.1112	0.0480552	0.0206674
5	rs72709173	7509924	T	0.1216	-0.1496	0.06708	0.025736	-0.155295	0.0671111	0.0206676
5	rs72709180	7510965	T	0.1216	-0.1496	0.06708	0.025736	-0.155295	0.0671111	0.0206676
5	rs72709181	7511222	C	0.1216	-0.1496	0.06708	0.025736	-0.155295	0.0671111	0.0206676
5	rs72709179	7510727	G	0.1216	-0.1496	0.06708	0.025736	-0.155295	0.0671111	0.0206676
5	rs78389814	7510790	A	0.1216	-0.1496	0.06708	0.025736	-0.155295	0.0671111	0.0206676
5	rs72709174	7510310	G	0.1216	-0.1496	0.06708	0.025736	-0.155295	0.0671111	0.0206676
5	rs72709177	7510614	A	0.1216	-0.1496	0.06708	0.025736	-0.155295	0.0671111	0.0206676
5	rs72709175	7510316	A	0.1216	-0.1496	0.06708	0.025736	-0.155295	0.0671111	0.0206676
5	rs75445889	43097847	C	0.05751	0.223	0.09632	0.020602	0.223	0.0963713	0.0206695
5	rs12653864	43097366	C	0.05751	0.223	0.09632	0.020602	0.223	0.0963713	0.0206695
5	rs137974539	43101389	A	0.05751	0.223	0.09632	0.020602	0.223	0.0963713	0.0206695
5	rs72836370	167949813	C	0.05739	0.2179	0.09412	0.0206058	0.2179	0.0941677	0.0206701
5	rs6890653	167949290	C	0.05739	0.2179	0.09412	0.0206058	0.2179	0.0941677	0.0206701
5	rs74889841	32738864	T	0.006073	0.6867	0.2966	0.0205998	0.6867	0.296767	0.0206711
5	rs189092	123311429	A	0.2822	0.1149	0.04963	0.0206057	0.1149	0.0496562	0.0206726
5	rs6885499	60575897	T	0.2792	-0.1155	0.04989	0.0206078	-0.1155	0.0499164	0.020675
5	rs1422687	164855157	T	0.1594	-0.1386	0.05987	0.0206121	-0.1386	0.0599004	0.0206765
5	rs17076489	164855548	C	0.1594	-0.1386	0.05987	0.0206121	-0.1386	0.0599004	0.0206765
5	rs72780088	104201256	T	0.08538	0.1862	0.08043	0.0206098	0.1862	0.080473	0.0206776
5	rs2020072	104206280	G	0.08538	0.1862	0.08043	0.0206098	0.1862	0.080473	0.0206776
5	rs2118179	104195437	A	0.08538	0.1862	0.08043	0.0206098	0.1862	0.080473	0.0206776
5	rs30487	132892497	G	0.2589	-0.1154	0.04985	0.020616	-0.1154	0.0498751	0.0206799
5	rs35365180	36437345	C	0.1078	-0.1661	0.07175	0.0206139	-0.1661	0.0717876	0.0206803
5	rs73046145	11429909	A	0.008454	-0.5783	0.2498	0.0206101	-0.5783	0.249938	0.0206803
5	rs185421568	171824620	T	0.01798	0.3866	0.167	0.0206146	0.3866	0.167087	0.0206806
5	rs113876926	71230654	A	0.04894	-0.2426	0.1048	0.0206192	-0.2426	0.104857	0.0206878
5	rs12656609	98465220	T	0.3737	0.1069	0.04618	0.0206209	0.1069	0.0462044	0.0206878
5	rs113154760	1616527	C	0.09693	-0.1582	0.07457	0.03388	-0.172598	0.0746008	0.0206887
5	rs550890565	113921891	T	0.01191	-0.4868	0.2103	0.0206245	-0.4868	0.210416	0.0206944
5	rs13190299	20434934	A	0.2367	0.1199	0.0518	0.0206309	0.1199	0.0518266	0.0206959
5	rs77471335	97822007	G	0.06001	0.2164	0.09349	0.0206301	0.2164	0.0935387	0.0206963
5	rs6875582	4459932	A	0.01405	0.4549	0.1932	0.0185449	0.447209	0.19331	0.0206993
5	rs3762967	176003367	A	0.3459	-0.1083	0.04679	0.020635	-0.1083	0.0468145	0.0207015
5	rs13165227	18802079	G	0.2643	0.1151	0.04973	0.0206404	0.1151	0.0497553	0.0207049
5	rs539653590	136950195	G	0.008335	-0.59	0.2549	0.020633	-0.59	0.255045	0.0207051
5	rs35077933	96890687	T	0.00512	0.7462	0.3224	0.0206394	0.7462	0.32258	0.0207105
5	rs141643269	115538546	T	0.1176	0.158	0.06827	0.0206491	0.158	0.0683049	0.020714
5	rs60494020	115781981	G	0.09598	0.1663	0.07186	0.0206555	0.1663	0.071894	0.0207157
5	rs2909710	173835953	C	0.02477	0.3284	0.1419	0.020651	0.3284	0.141973	0.0207162
5	rs139849313	22507118	C	0.01357	-0.4513	0.195	0.020648	-0.4513	0.195105	0.0207164
5	rs1505055	26752418	C	0.1933	0.1293	0.05587	0.0206512	0.1293	0.0558987	0.0207165
5	rs7724673	26753540	C	0.1933	0.1293	0.05587	0.0206512	0.1293	0.0558987	0.0207165
5	rs57143480	100651483	C	0.08288	-0.1838	0.07942	0.0206524	-0.1838	0.0794602	0.0207168
5	rs12659015	125328001	T	0.1475	0.1455	0.06287	0.0206513	0.1455	0.062903	0.020718
5	rs252804	106764106	C	0.2809	-0.1156	0.04995	0.0206505	-0.1156	0.0499766	0.0207181
5	rs249634	80164943	G	0.38	-0.1081	0.04671	0.0206524	-0.1081	0.0467354	0.0207214
5	rs7721132	151769818	A	0.01024	0.523	0.226	0.020659	0.523	0.226124	0.0207285
5	rs66528760	70775671	C	0.4239	0.1033	0.04464	0.020664	0.1033	0.044663	0.0207293
5	rs7448990	70753934	G	0.4239	0.1033	0.04464	0.020664	0.1033	0.044663	0.0207293
5	rs62374360	70775802	C	0.4239	0.1033	0.04464	0.020664	0.1033	0.044663	0.0207293
5	rs4703986	70764810	T	0.4239	0.1033	0.04464	0.020664	0.1033	0.044663	0.0207293
5	rs2059194	70774025	G	0.4239	0.1033	0.04464	0.020664	0.1033	0.044663	0.0207293
5	rs12514575	70770898	C	0.4239	0.1033	0.04464	0.020664	0.1033	0.044663	0.0207293
5	rs2059192	70755853	A	0.4239	0.1033	0.04464	0.020664	0.1033	0.044663	0.0207293
5	rs2315519	70769907	T	0.4239	0.1033	0.04464	0.020664	0.1033	0.044663	0.0207293
5	rs7442961	70763088	A	0.4239	0.1033	0.04464	0.020664	0.1033	0.044663	0.0207293
5	rs12658383	70764085	G	0.4239	0.1033	0.04464	0.020664	0.1033	0.044663	0.0207293
5	rs13165848	70764744	T	0.4239	0.1033	0.04464	0.020664	0.1033	0.044663	0.0207293
5	rs17334377	70775722	T	0.4239	0.1033	0.04464	0.020664	0.1033	0.044663	0.0207293
5	rs11740849	70771319	A	0.4239	0.1033	0.04464	0.020664	0.1033	0.044663	0.0207293
5	rs13168805	70767116	C	0.4239	0.1033	0.04464	0.020664	0.1033	0.044663	0.0207293
5	rs13153636	70767001	G	0.4239	0.1033	0.04464	0.020664	0.1033	0.044663	0.0207293
5	rs1183436	32171431	G	0.04346	0.252	0.1089	0.020665	0.252	0.108957	0.0207312
5	rs62399514	177292074	A	0.4976	-0.1017	0.04395	0.0206681	-0.1017	0.0439724	0.0207329
5	rs72755677	46111367	A	0.2162	0.124	0.05359	0.0206752	0.124	0.0536176	0.0207405
5	rs1345626	85453624	T	0.438	0.1038	0.04486	0.0206751	0.1038	0.0448835	0.0207416
5	rs1996779	117323794	G	0.1067	0.1656	0.07157	0.0206777	0.1656	0.0716069	0.0207432
5	rs373052076	105055310	G	0.00774	-0.6111	0.2641	0.0206734	-0.6111	0.264249	0.0207453
5	rs138014388	38705549	C	0.01238	-0.4836	0.209	0.0206745	-0.4836	0.209118	0.0207463
5	rs13168971	166335667	T	0.3434	-0.1106	0.0478	0.0206783	-0.1106	0.047826	0.0207475
5	rs35609535	7492324	G	0.1793	-0.1396	0.05741	0.015031	-0.132834	0.0574432	0.020753
5	rs10069927	115550021	G	0.1359	0.148	0.06397	0.0206905	0.148	0.0640025	0.0207551
5	rs4702039	14540686	A	0.2908	0.1123	0.04854	0.0206921	0.1123	0.0485649	0.0207574
5	rs62365540	50905118	A	0.229	-0.1219	0.05269	0.0206934	-0.1219	0.0527173	0.0207592
5	rs141234987	74334974	G	0.03477	-0.2848	0.1231	0.0206915	-0.2848	0.123166	0.0207598
5	rs79459376	74331616	A	0.03477	-0.2848	0.1231	0.0206915	-0.2848	0.123166	0.0207598
5	rs16879657	7983206	C	0.006073	0.6957	0.296	0.0187564	0.684834	0.296172	0.020762
5	rs900250	7983035	G	0.006073	0.6957	0.296	0.0187564	0.684834	0.296172	0.020762
5	rs10513131	14087481	A	0.2576	-0.1172	0.05066	0.0206972	-0.1172	0.0506863	0.0207632
5	rs188395645	177351002	A	0.03334	-0.2915	0.126	0.0206956	-0.2915	0.126068	0.0207643
5	rs374154635	177350509	A	0.03334	-0.2915	0.126	0.0206956	-0.2915	0.126068	0.0207643
5	rs10462962	166242826	A	0.2226	0.1233	0.0533	0.020705	0.1233	0.0533277	0.020771
5	rs7709102	15720451	C	0.3078	-0.113	0.04885	0.0207114	-0.113	0.0488762	0.0207797
5	rs111711480	85584489	G	0.09598	0.1729	0.07475	0.0207202	0.1729	0.0747883	0.0207854
5	rs461889	1472699	T	0.16	0.1414	0.06026	0.0189507	0.139386	0.0602922	0.0207865
5	rs7734441	75444510	A	0.3061	-0.1113	0.04812	0.0207244	-0.1113	0.048145	0.0207905
5	rs146789517	12995964	G	0.151	0.1422	0.06148	0.0207255	0.1422	0.0615114	0.0207906
5	rs10900709	115326695	C	0.2501	-0.1168	0.0505	0.0207297	-0.1168	0.0505255	0.020794
5	rs576046894	146782895	T	0.005358	0.7448	0.322	0.0207202	0.7448	0.322188	0.0207945
5	rs376648930	134011402	C	0.009169	0.5565	0.2406	0.0207244	0.5565	0.240734	0.0207951
5	rs11960043	171046369	G	0.4968	-0.1025	0.04432	0.0207377	-0.1025	0.044343	0.0208037
5	rs371706601	174102186	T	0.01191	0.4836	0.2091	0.0207353	0.4836	0.209214	0.0208045
5	rs72781251	105261114	G	0.139	-0.1491	0.06447	0.0207389	-0.1491	0.0645038	0.0208058
5	rs12519920	105299490	T	0.3228	0.1086	0.04696	0.0207443	0.1086	0.0469839	0.0208091
5	rs2963006	108746643	C	0.4968	-0.1021	0.04415	0.0207462	-0.1021	0.0441727	0.0208117
5	rs74590235	14660843	T	0.007145	0.6346	0.2744	0.0207401	0.6346	0.274555	0.0208119
5	rs4440399	117856345	C	0.297	-0.1129	0.04882	0.0207459	-0.1129	0.0488456	0.0208128
5	rs10066055	116592513	T	0.2648	0.1172	0.05068	0.0207474	0.1172	0.0507067	0.0208146
5	rs112071676	112771835	A	0.01107	-0.5009	0.2166	0.020747	-0.5009	0.216717	0.020816
5	rs114102547	112731052	C	0.01107	-0.5009	0.2166	0.020747	-0.5009	0.216717	0.020816
5	rs113748212	112686686	T	0.01107	-0.5009	0.2166	0.020747	-0.5009	0.216717	0.020816
5	rs113840967	112626740	C	0.01107	-0.5009	0.2166	0.020747	-0.5009	0.216717	0.020816
5	rs111532913	112641579	G	0.01107	-0.5009	0.2166	0.020747	-0.5009	0.216717	0.020816
5	rs142089330	112795095	T	0.01107	-0.5009	0.2166	0.020747	-0.5009	0.216717	0.020816
5	rs77861551	112674247	T	0.01107	-0.5009	0.2166	0.020747	-0.5009	0.216717	0.020816
5	rs72779372	105203954	A	0.1229	0.1549	0.06699	0.020762	0.1549	0.0670242	0.020827
5	rs7731943	23237298	T	0.2807	0.1133	0.049	0.0207642	0.1133	0.0490251	0.0208294
5	rs2361395	35824922	C	0.1941	0.129	0.05579	0.0207643	0.129	0.0558187	0.0208298
5	rs12719212	115411308	A	0.2521	0.1176	0.05086	0.020765	0.1176	0.0508862	0.0208306
5	rs6873390	33607320	C	0.3175	0.1102	0.04766	0.020766	0.1102	0.0476847	0.0208322
5	rs12520857	176102054	G	0.05001	0.2363	0.1022	0.0207704	0.2363	0.102253	0.0208371
5	rs369309722	45373740	T	0.02751	-0.3163	0.1368	0.0207703	-0.3163	0.136872	0.0208376
5	rs184842205	45373713	C	0.02751	-0.3163	0.1368	0.0207703	-0.3163	0.136872	0.0208376
5	rs1113454	2882331	C	0.2392	-0.1171	0.05184	0.0238913	-0.119852	0.0518652	0.0208419
5	rs10059042	151027846	C	0.2173	0.1242	0.05372	0.0207783	0.1242	0.0537478	0.0208443
5	rs567528122	74632386	T	0.008693	-0.5639	0.2439	0.020777	-0.5639	0.244032	0.0208459
5	rs6874841	20418209	C	0.2141	0.1251	0.05411	0.02078	0.1251	0.0541381	0.0208463
5	rs541273445	75808185	A	0.01417	-0.4462	0.193	0.0207823	-0.4462	0.193106	0.0208522
5	rs9968568	81937020	A	0.008097	-0.59	0.2552	0.0207825	-0.59	0.255341	0.0208529
5	rs567595050	74876966	A	0.009526	-0.5382	0.2328	0.0207856	-0.5382	0.232926	0.0208544
5	rs563475175	74861226	G	0.009526	-0.5382	0.2328	0.0207856	-0.5382	0.232926	0.0208544
5	rs575237745	74889197	T	0.009526	-0.5382	0.2328	0.0207856	-0.5382	0.232926	0.0208544
5	rs367656531	107888212	A	0.02084	-0.3604	0.1559	0.0207921	-0.3604	0.155982	0.0208588
5	rs700175	35930917	T	0.4184	-0.1037	0.04486	0.0207977	-0.1037	0.0448832	0.0208636
5	rs34185974	121235259	T	0.0206	-0.3701	0.1601	0.0207953	-0.3701	0.160187	0.0208649
5	rs253470	16884274	T	0.2905	0.1132	0.04897	0.0207987	0.1132	0.0489955	0.0208652
5	rs1862327	179793539	G	0.2093	0.1263	0.05464	0.0208056	0.1263	0.0546685	0.0208721
5	rs41365647	170592732	A	0.06359	0.2068	0.08947	0.0208114	0.2068	0.0895149	0.0208755
5	rs7731162	170570675	A	0.06359	0.2068	0.08947	0.0208114	0.2068	0.0895149	0.0208755
5	rs17051903	170572927	C	0.06359	0.2068	0.08947	0.0208114	0.2068	0.0895149	0.0208755
5	rs1450657	40949776	T	0.3993	0.1048	0.04534	0.0208094	0.1048	0.0453636	0.0208757
5	rs147912826	176668500	A	0.01072	-0.5187	0.2244	0.0208054	-0.5187	0.224526	0.0208773
5	rs34860731	176541438	T	0.1038	-0.1685	0.0729	0.0208116	-0.1685	0.072938	0.0208781
5	rs1423488	33786877	G	0.3738	0.1063	0.04599	0.0208123	0.1063	0.046014	0.0208789
5	rs35832527	1101065	T	0.3813	0.1079	0.04581	0.0185037	0.105883	0.045835	0.020883
5	rs6885505	149608779	G	0.2771	-0.117	0.05062	0.0208141	-0.117	0.0506474	0.0208832
5	rs72812327	144572964	A	0.03513	0.2836	0.1227	0.0208147	0.2836	0.122766	0.0208834
5	rs72812321	144566251	T	0.03513	0.2836	0.1227	0.0208147	0.2836	0.122766	0.0208834
5	rs72812326	144571365	G	0.03513	0.2836	0.1227	0.0208147	0.2836	0.122766	0.0208834
5	rs13174010	107301273	C	0.1273	0.1543	0.06676	0.0208183	0.1543	0.0667948	0.0208849
5	rs10036177	107299810	T	0.1273	0.1543	0.06676	0.0208183	0.1543	0.0667948	0.0208849
5	rs4957732	107298384	G	0.1273	0.1543	0.06676	0.0208183	0.1543	0.0667948	0.0208849
5	rs10036176	107299808	C	0.1273	0.1543	0.06676	0.0208183	0.1543	0.0667948	0.0208849
5	rs142588203	520547	T	0.01619	-0.42	0.1797	0.0194273	-0.415339	0.1798	0.0208879
5	rs13170810	35892372	A	0.0668	0.2034	0.08801	0.0208273	0.2034	0.0880548	0.0208923
5	rs139001316	120377354	A	0.2243	-0.1211	0.0524	0.0208291	-0.1211	0.0524264	0.0208933
5	rs616753	41626833	T	0.04644	-0.2445	0.1058	0.0208348	-0.2445	0.105855	0.0209016
5	rs67200483	41614878	G	0.04644	-0.2445	0.1058	0.0208348	-0.2445	0.105855	0.0209016
5	rs67041756	41625609	T	0.04644	-0.2445	0.1058	0.0208348	-0.2445	0.105855	0.0209016
5	rs56750223	41619124	A	0.04644	-0.2445	0.1058	0.0208348	-0.2445	0.105855	0.0209016
5	rs72760390	41625450	A	0.04644	-0.2445	0.1058	0.0208348	-0.2445	0.105855	0.0209016
5	rs16871718	41622988	C	0.04644	-0.2445	0.1058	0.0208348	-0.2445	0.105855	0.0209016
5	rs11742889	41620443	C	0.04644	-0.2445	0.1058	0.0208348	-0.2445	0.105855	0.0209016
5	rs72760396	41626420	C	0.04644	-0.2445	0.1058	0.0208348	-0.2445	0.105855	0.0209016
5	rs7734652	32243327	G	0.4384	-0.1039	0.04496	0.020836	-0.1039	0.0449836	0.020903
5	rs12514260	179453403	A	0.01858	-0.3857	0.1669	0.0208348	-0.3857	0.166989	0.0209032
5	rs57144908	179446500	A	0.01858	-0.3857	0.1669	0.0208348	-0.3857	0.166989	0.0209032
5	rs112523425	14347716	A	0.03596	-0.278	0.1203	0.020839	-0.278	0.120364	0.0209065
5	rs536998923	1083365	A	0.007978	0.5998	0.2574	0.0197942	0.594838	0.257545	0.0209078
5	rs114531815	1087328	A	0.007978	0.5998	0.2574	0.0197942	0.594838	0.257545	0.0209078
5	rs554941372	1083369	C	0.007978	0.5998	0.2574	0.0197942	0.594838	0.257545	0.0209078
5	rs566131125	1083361	C	0.007978	0.5998	0.2574	0.0197942	0.594838	0.257545	0.0209078
5	rs140708765	50173551	C	0.02977	-0.3034	0.1313	0.0208473	-0.3034	0.131369	0.0209143
5	rs148979187	170581378	T	0.06537	0.2041	0.08833	0.020852	0.2041	0.0883743	0.0209162
5	rs141326460	5028290	T	0.005239	-0.7315	0.3252	0.024488	-0.751441	0.325377	0.0209187
5	rs5010782	58391947	A	0.3489	-0.1086	0.047	0.0208528	-0.1086	0.0470248	0.0209204
5	rs56074741	174438099	T	0.2527	0.1171	0.05068	0.0208563	0.1171	0.0507059	0.0209216
5	rs4912617	141287320	A	0.2541	-0.1177	0.05094	0.0208571	-0.1177	0.0509664	0.0209233
5	rs11739696	174856621	A	0.381	-0.1064	0.04605	0.0208587	-0.1064	0.0460742	0.0209261
5	rs4415044	49895260	T	0.1324	-0.1496	0.06475	0.0208647	-0.1496	0.0647828	0.0209295
5	rs150429573	49894789	C	0.1324	-0.1496	0.06475	0.0208647	-0.1496	0.0647828	0.0209295
5	rs7710852	116624982	C	0.2698	0.1164	0.05038	0.0208638	0.1164	0.0504065	0.0209311
5	rs4975617	1252475	G	0.2187	0.1467	0.05338	0.00599197	0.123361	0.0534213	0.0209323
5	rs9312996	2474518	G	0.31	-0.1112	0.04777	0.0199216	-0.110368	0.047795	0.0209331
5	rs34673812	65868747	A	0.07764	0.1909	0.08263	0.0208716	0.1909	0.0826725	0.0209375
5	rs191899199	66861951	A	0.005716	-0.7197	0.3115	0.0208642	-0.7197	0.311681	0.0209384
5	rs11747526	85096841	T	0.3017	-0.1111	0.04809	0.0208742	-0.1111	0.0481147	0.0209398
5	rs1500147	85095480	A	0.3017	-0.1111	0.04809	0.0208742	-0.1111	0.0481147	0.0209398
5	rs12153345	85094747	A	0.3017	-0.1111	0.04809	0.0208742	-0.1111	0.0481147	0.0209398
5	rs13358245	85744427	C	0.2965	0.1114	0.04822	0.0208746	0.1114	0.0482446	0.0209399
5	rs7448035	85747889	C	0.2965	0.1114	0.04822	0.0208746	0.1114	0.0482446	0.0209399
5	rs300217	162736294	A	0.3785	-0.1047	0.04532	0.020875	-0.1047	0.045343	0.02094
5	rs10073036	13482200	A	0.1654	0.1382	0.05982	0.0208735	0.1382	0.0598511	0.0209401
5	rs6861198	115775168	G	0.03013	0.2994	0.1296	0.0208779	0.2994	0.129667	0.020944
5	rs79046841	115772702	A	0.03013	0.2994	0.1296	0.0208779	0.2994	0.129667	0.020944
5	rs56274831	43420811	G	0.05394	-0.2285	0.09891	0.0208781	-0.2285	0.098962	0.0209454
5	rs139191168	58209615	A	0.005239	0.752	0.3255	0.020872	0.752	0.325689	0.0209464
5	rs11738956	41811444	C	0.04501	-0.2488	0.1077	0.0208815	-0.2488	0.107757	0.0209486
5	rs11740877	77802672	G	0.4995	0.1028	0.0445	0.0208819	0.1028	0.0445232	0.0209486
5	rs117215123	14898836	A	0.03084	0.298	0.129	0.0208839	0.298	0.129068	0.0209509
5	rs4446423	179909801	T	0.02096	-0.3673	0.159	0.0208847	-0.3673	0.159087	0.0209546
5	rs10037373	145252574	C	0.2663	0.1161	0.05026	0.0208888	0.1161	0.0502861	0.0209553
5	rs112850527	104187545	T	0.1298	0.1547	0.06697	0.0208887	0.1547	0.0670057	0.020957
5	rs6890782	104181774	T	0.1298	0.1547	0.06697	0.0208887	0.1547	0.0670057	0.020957
5	rs10515216	75337736	G	0.288	0.1118	0.0484	0.0208927	0.1118	0.0484245	0.0209574
5	rs62358093	8759881	C	0.01572	0.3995	0.1798	0.0262892	0.415247	0.179886	0.0209774
5	rs10061223	81952741	A	0.2628	-0.1136	0.04919	0.0209207	-0.1136	0.0492142	0.0209839
5	rs374135314	93455296	A	0.02036	0.3642	0.1577	0.0209187	0.3642	0.157782	0.0209856
5	rs782472	17974856	T	0.4729	0.1033	0.04473	0.0209207	0.1033	0.0447535	0.0209879
5	rs17539669	32683439	T	0.05192	-0.2314	0.1002	0.0209224	-0.2314	0.100252	0.020989
5	rs555990238	44110636	A	0.03156	0.2993	0.1296	0.0209206	0.2993	0.12967	0.0209898
5	rs566256615	44101712	C	0.03156	0.2993	0.1296	0.0209206	0.2993	0.12967	0.0209898
5	rs115994186	160408240	G	0.04132	0.2591	0.1122	0.0209286	0.2591	0.112259	0.0209959
5	rs325233	143128296	C	0.2922	0.1132	0.04902	0.0209291	0.1132	0.0490456	0.0209961
5	rs109725	83460489	A	0.4199	0.1038	0.04495	0.0209307	0.1038	0.0449733	0.020997
5	rs1501801	166474504	C	0.402	-0.1044	0.04521	0.0209312	-0.1044	0.0452334	0.0209974
5	rs13167262	88398727	G	0.3438	0.1071	0.04638	0.0209333	0.1071	0.0464037	0.0209987
5	rs13167261	88398723	G	0.3438	0.1071	0.04638	0.0209333	0.1071	0.0464037	0.0209987
5	rs74460025	160722361	G	0.02334	-0.3376	0.1462	0.0209344	-0.3376	0.146275	0.0210001
5	rs7716880	76601192	A	0.1223	0.1564	0.06773	0.0209342	0.1564	0.0677651	0.0210006
5	rs2460177	90028405	G	0.1434	-0.1455	0.06301	0.0209349	-0.1455	0.0630423	0.0210006
5	rs2030273	90027635	G	0.1434	-0.1455	0.06301	0.0209349	-0.1455	0.0630423	0.0210006
5	rs2460178	90030185	G	0.1434	-0.1455	0.06301	0.0209349	-0.1455	0.0630423	0.0210006
5	rs1988613	49959073	A	0.1348	-0.1482	0.06418	0.0209363	-0.1482	0.0642124	0.0210011
5	rs13189552	15296596	A	0.1765	0.1342	0.05812	0.0209427	0.1342	0.05815	0.0210089
5	rs113760424	178204049	G	0.2878	-0.1127	0.04881	0.0209462	-0.1127	0.0488351	0.021012
5	rs10751462	133023122	A	0.246	0.1181	0.05115	0.0209494	0.1181	0.0511761	0.0210148
5	rs30192	75370597	A	0.2859	0.1123	0.04864	0.0209547	0.1123	0.0486647	0.0210198
5	rs282457	144773424	T	0.4712	-0.1026	0.04444	0.0209585	-0.1026	0.044463	0.0210249
5	rs162907	131580152	A	0.3613	0.1056	0.04574	0.0209602	0.1056	0.0457632	0.0210253
5	rs371709	131583240	G	0.3613	0.1056	0.04574	0.0209602	0.1056	0.0457632	0.0210253
5	rs9764586	41052735	T	0.02084	-0.3687	0.1597	0.02096	-0.3687	0.159787	0.0210302
5	rs144172237	160022673	C	0.1254	-0.1544	0.06688	0.0209651	-0.1544	0.0669145	0.0210312
5	rs4703762	71364937	C	0.09943	0.1725	0.07472	0.0209647	0.1725	0.0747592	0.0210322
5	rs6862025	71364759	C	0.09943	0.1725	0.07472	0.0209647	0.1725	0.0747592	0.0210322
5	rs76384856	143319706	A	0.06668	-0.2062	0.08932	0.0209684	-0.2062	0.0893666	0.0210353
5	rs72759088	42917911	A	0.0487	-0.2387	0.1034	0.0209708	-0.2387	0.103454	0.0210375
5	rs455997	110529588	G	0.08728	0.1811	0.07845	0.0209726	0.1811	0.0784904	0.0210388
5	rs32552	5807619	C	0.3814	-0.1102	0.04622	0.017114	-0.1067	0.0462465	0.0210432
5	rs6887758	49887262	G	0.1808	-0.1319	0.05714	0.0209788	-0.1319	0.057169	0.021044
5	rs11948761	130370970	T	0.07168	0.1975	0.08556	0.0209813	0.1975	0.0856038	0.021047
5	rs117012251	93963601	T	0.05918	0.2186	0.0947	0.0209801	0.2186	0.0947497	0.0210475
5	rs2617326	99588701	T	0.09169	-0.1782	0.0772	0.020983	-0.1782	0.0772402	0.02105
5	rs795684	99582996	T	0.09169	-0.1782	0.0772	0.020983	-0.1782	0.0772402	0.02105
5	rs186840999	50043637	A	0.05656	-0.22	0.09531	0.0209848	-0.22	0.0953585	0.0210502
5	rs109726	83460463	C	0.423	0.1038	0.04497	0.0209877	0.1038	0.0449933	0.0210543
5	rs6881571	53723976	T	0.1596	0.1402	0.06074	0.0209881	0.1402	0.0607716	0.0210548
5	rs4376226	53725619	C	0.1596	0.1402	0.06074	0.0209881	0.1402	0.0607716	0.0210548
5	rs539501829	22585215	T	0.00643	-0.6717	0.291	0.0209854	-0.6717	0.291165	0.0210584
5	rs558653126	22578262	A	0.00643	-0.6717	0.291	0.0209854	-0.6717	0.291165	0.0210584
5	rs919224	76733379	T	0.2693	0.1142	0.04948	0.020999	0.1142	0.049505	0.0210639
5	rs78265101	36595023	G	0.02393	-0.3409	0.1477	0.020996	-0.3409	0.147779	0.0210647
5	rs13165403	178705707	T	0.2197	0.1244	0.0539	0.0210004	0.1244	0.0539282	0.0210676
5	rs34298692	13065724	G	0.1305	-0.1526	0.06612	0.0210033	-0.1526	0.0661544	0.0210702
5	rs11749515	43629247	T	0.05073	-0.2354	0.102	0.0210079	-0.2354	0.102054	0.0210755
5	rs1838699	13968233	A	0.08002	-0.1888	0.08181	0.021011	-0.1888	0.0818523	0.0210775
5	rs12186727	167543622	C	0.4669	0.1011	0.04381	0.0210163	0.1011	0.043832	0.0210807
5	rs6871200	34610563	T	0.4808	-0.1011	0.04381	0.0210163	-0.1011	0.043832	0.0210809
5	rs277962	70874201	G	0.4247	0.1035	0.04485	0.0210163	0.1035	0.0448731	0.0210826
5	rs35161198	36248395	G	0.499	0.1023	0.04433	0.0210163	0.1023	0.0443529	0.0210826
5	rs3789758	36247673	C	0.499	0.1023	0.04433	0.0210163	0.1023	0.0443529	0.0210826
5	rs6879127	36244666	G	0.499	0.1023	0.04433	0.0210163	0.1023	0.0443529	0.0210826
5	rs7725466	33776531	A	0.3725	0.1059	0.04589	0.0210163	0.1059	0.0459137	0.0210827
5	rs565295356	96427245	T	0.005001	0.7558	0.3275	0.021011	0.7558	0.327684	0.0210831
5	rs3849774	39437622	G	0.2869	-0.1137	0.04927	0.0210163	-0.1137	0.0492957	0.0210833
5	rs7723672	81946802	G	0.34	-0.1043	0.0452	0.0210257	-0.1043	0.0452217	0.0210876
5	rs6579952	152024757	T	0.2509	0.1166	0.05053	0.0210247	0.1166	0.0505554	0.0210895
5	rs160966	41369863	G	0.254	0.1172	0.05079	0.0210247	0.1172	0.0508161	0.0210907
5	rs985296	88377644	A	0.3435	0.107	0.04637	0.0210255	0.107	0.0463936	0.0210909
5	rs3861964	88371651	C	0.3435	0.107	0.04637	0.0210255	0.107	0.0463936	0.0210909
5	rs984399	88381894	A	0.3435	0.107	0.04637	0.0210255	0.107	0.0463936	0.0210909
5	rs79349081	74321553	T	0.008216	0.5859	0.2539	0.0210213	0.5859	0.25404	0.0210922
5	rs72705194	1006291	A	0.02048	0.3804	0.1579	0.0159911	0.364381	0.157992	0.0210924
5	rs374644899	44685868	A	0.09205	-0.175	0.07584	0.0210275	-0.175	0.0758783	0.0210924
5	rs115453729	1004360	A	0.02048	0.3804	0.1579	0.0159911	0.364381	0.157992	0.0210924
5	rs148337550	50698130	T	0.03001	-0.3039	0.1317	0.021026	-0.3039	0.13177	0.0210942
5	rs148467064	163854782	A	0.03596	0.2732	0.1184	0.0210307	0.2732	0.11846	0.0210963
5	rs149932967	1632684	C	0.07418	-0.1819	0.08526	0.0328859	-0.196713	0.0852967	0.0210982
5	rs145053090	1632687	T	0.07418	-0.1819	0.08526	0.0328859	-0.196713	0.0852967	0.0210982
5	rs10044579	126854127	A	0.08109	0.189	0.08191	0.0210319	0.189	0.081953	0.0210994
5	rs7733544	126860145	C	0.08109	0.189	0.08191	0.0210319	0.189	0.081953	0.0210994
5	rs7732306	126865481	G	0.08109	0.189	0.08191	0.0210319	0.189	0.081953	0.0210994
5	rs2387957	19466407	T	0.4468	0.1027	0.04451	0.0210355	0.1027	0.0445329	0.0211016
5	rs634394	31413765	A	0.4837	0.103	0.04464	0.0210354	0.103	0.0446633	0.0211026
5	rs35231234	147326246	T	0.01762	-0.4024	0.1744	0.0210359	-0.4024	0.174496	0.021107
5	rs12654472	96591409	A	0.06228	0.2146	0.09301	0.0210393	0.2146	0.0930593	0.0211075
5	rs11135557	97475200	A	0.3116	0.1107	0.04798	0.021043	0.1107	0.0480049	0.0211097
5	rs56908101	170826324	C	0.3839	0.1041	0.04512	0.0210447	0.1041	0.0451428	0.0211097
5	rs1816683	44701827	G	0.3682	0.1053	0.04564	0.0210444	0.1053	0.0456632	0.0211098
5	rs140483396	42689338	G	0.02024	-0.3703	0.1605	0.0210456	-0.3703	0.160586	0.0211146
5	rs16871605	41600812	T	0.04668	-0.2434	0.1055	0.0210487	-0.2434	0.105555	0.0211156
5	rs150351758	41608823	T	0.04668	-0.2434	0.1055	0.0210487	-0.2434	0.105555	0.0211156
5	rs649500	41601696	A	0.04668	-0.2434	0.1055	0.0210487	-0.2434	0.105555	0.0211156
5	rs6864154	41612351	G	0.04668	-0.2434	0.1055	0.0210487	-0.2434	0.105555	0.0211156
5	rs662063	41602184	T	0.04668	-0.2434	0.1055	0.0210487	-0.2434	0.105555	0.0211156
5	rs7737570	41611441	G	0.04668	-0.2434	0.1055	0.0210487	-0.2434	0.105555	0.0211156
5	rs6865182	41612678	T	0.04668	-0.2434	0.1055	0.0210487	-0.2434	0.105555	0.0211156
5	rs590424	41597714	A	0.04668	-0.2434	0.1055	0.0210487	-0.2434	0.105555	0.0211156
5	rs7715463	41611021	C	0.04668	-0.2434	0.1055	0.0210487	-0.2434	0.105555	0.0211156
5	rs62338208	5234619	A	0.08633	-0.1936	0.07873	0.013931	-0.181647	0.0787771	0.0211198
5	rs13356751	169473261	T	0.005477	-0.7413	0.3213	0.0210443	-0.7413	0.32149	0.0211202
5	rs12515468	46087397	A	0.2151	0.1237	0.05362	0.0210562	0.1237	0.0536473	0.0211218
5	rs116427693	153059913	G	0.01131	-0.5034	0.2182	0.0210516	-0.5034	0.218322	0.0211235
5	rs7717550	151876757	G	0.08181	0.1855	0.08041	0.0210589	0.1855	0.080451	0.0211245
5	rs7717150	151876692	A	0.08181	0.1855	0.08041	0.0210589	0.1855	0.080451	0.0211245
5	rs6555997	171551816	G	0.04882	-0.239	0.1036	0.0210576	-0.239	0.103654	0.0211249
5	rs6885870	171551522	T	0.04882	-0.239	0.1036	0.0210576	-0.239	0.103654	0.0211249
5	rs10516132	175282343	A	0.2607	-0.1171	0.05076	0.0210585	-0.1171	0.0507864	0.0211255
5	rs281446	67371603	T	0.3277	-0.1078	0.04673	0.0210621	-0.1078	0.0467536	0.0211271
5	rs7717092	151876462	G	0.08157	0.1857	0.0805	0.0210642	0.1857	0.080541	0.0211297
5	rs13166910	60816865	C	0.135	-0.1513	0.06559	0.0210685	-0.1513	0.0656246	0.0211364
5	rs74769401	58569381	T	0.108	0.1644	0.07127	0.0210704	0.1644	0.0713066	0.0211365
5	rs11738980	158816387	C	0.3325	-0.1092	0.04734	0.0210706	-0.1092	0.0473647	0.0211378
5	rs67957204	158818389	G	0.3325	-0.1092	0.04734	0.0210706	-0.1092	0.0473647	0.0211378
5	rs6897452	73362832	T	0.4855	0.1017	0.04409	0.0210746	0.1017	0.0441124	0.0211402
5	rs150626361	85979225	T	0.00512	0.752	0.326	0.0210688	0.752	0.326185	0.021142
5	rs555420106	109291190	T	0.00512	0.7423	0.3218	0.0210709	0.7423	0.321978	0.0211421
5	rs77355454	92529371	T	0.005716	-0.7324	0.3175	0.0210676	-0.7324	0.317691	0.0211449
5	rs56398376	177259260	G	0.4796	-0.1015	0.04401	0.0210942	-0.1015	0.0440323	0.0211595
5	rs72830939	167883699	A	0.04739	0.238	0.1032	0.0210994	0.238	0.103252	0.0211643
5	rs73242978	118511715	A	0.03858	-0.2696	0.1169	0.021097	-0.2696	0.116962	0.0211654
5	rs17550124	167559743	A	0.2513	-0.1166	0.05056	0.0211011	-0.1166	0.0505855	0.0211661
5	rs9763855	95892535	G	0.3877	0.1059	0.04592	0.0211003	0.1059	0.0459441	0.0211679
5	rs111392699	140561774	A	0.01881	-0.3819	0.1656	0.0211017	-0.3819	0.165688	0.0211701
5	rs7706876	179480172	A	0.1238	0.1567	0.06795	0.0211046	0.1567	0.0679857	0.0211723
5	rs6860641	120990030	A	0.1087	-0.1647	0.07142	0.0211063	-0.1647	0.071457	0.0211731
5	rs111600259	79926055	A	0.01393	0.4416	0.1915	0.0211103	0.4416	0.191601	0.0211784
5	rs111876039	79926330	T	0.01393	0.4416	0.1915	0.0211103	0.4416	0.191601	0.0211784
5	rs4920714	85458883	G	0.4382	0.1034	0.04484	0.0211119	0.1034	0.0448633	0.0211788
5	rs10062757	61535124	C	0.482	0.1025	0.04445	0.0211128	0.1025	0.044473	0.0211794
5	rs4701686	17412420	A	0.1269	-0.1523	0.06605	0.0211202	-0.1523	0.0660834	0.0211855
5	rs114088826	142860009	A	0.1123	0.1618	0.07017	0.0211202	0.1618	0.0702061	0.0211865
5	rs13170614	68227248	A	0.274	-0.1158	0.05022	0.0211188	-0.1158	0.0502464	0.0211866
5	rs62376387	96142483	G	0.1548	-0.1406	0.06098	0.0211289	-0.1406	0.0610111	0.0211946
5	rs6580295	143059991	A	0.4701	-0.1023	0.04437	0.0211323	-0.1023	0.0443928	0.0211986
5	rs6580297	143068176	G	0.4701	-0.1023	0.04437	0.0211323	-0.1023	0.0443928	0.0211986
5	rs17102857	144577814	C	0.03489	0.2829	0.1227	0.0211317	0.2829	0.122765	0.0212002
5	rs7716278	56756419	G	0.2093	0.1247	0.05409	0.0211432	0.1247	0.0541174	0.0212087
5	rs1834897	73304358	A	0.3307	0.1087	0.04715	0.0211437	0.1087	0.0471743	0.0212102
5	rs150018783	13135323	A	0.1487	0.1433	0.06216	0.0211475	0.1433	0.0621918	0.0212136
5	rs153253	83464348	T	0.4216	0.1035	0.0449	0.0211597	0.1035	0.0449231	0.0212262
5	rs79319004	179599843	A	0.2473	0.1182	0.05128	0.021167	0.1182	0.0513063	0.0212332
5	rs1422111	85466208	C	0.438	0.1034	0.04486	0.0211694	0.1034	0.0448833	0.0212364
5	rs13160705	7218921	A	0.1349	-0.1536	0.06464	0.0174902	-0.148995	0.0646755	0.0212375
5	rs4702443	7216652	T	0.1349	-0.1536	0.06464	0.0174902	-0.148995	0.0646755	0.0212375
5	rs157454	144732870	C	0.1309	-0.1533	0.06651	0.0211712	-0.1533	0.066545	0.0212393
5	rs112826536	103008151	T	0.01203	0.4725	0.205	0.0211734	0.4725	0.205107	0.021241
5	rs111916052	26725958	A	0.193	0.1287	0.05584	0.0211778	0.1287	0.0558684	0.0212435
5	rs66644728	26733246	G	0.193	0.1287	0.05584	0.0211778	0.1287	0.0558684	0.0212435
5	rs74816676	95472160	G	0.05644	-0.2205	0.09567	0.0211779	-0.2205	0.0957188	0.0212438
5	rs1560550	121189496	A	0.4299	-0.1039	0.04508	0.0211783	-0.1039	0.0451035	0.0212456
5	rs11955008	4406510	T	0.2359	0.1152	0.052	0.0267337	0.119841	0.052024	0.0212467
5	rs11742932	10668768	G	0.4593	-0.0863	0.04447	0.0523027	-0.102471	0.0444847	0.0212498
5	rs74594769	124160873	G	0.01596	-0.422	0.1831	0.0211805	-0.422	0.183201	0.0212517
5	rs36039879	71278717	C	0.266	0.1165	0.05055	0.0211862	0.1165	0.0505764	0.0212537
5	rs6453365	71273088	T	0.266	0.1165	0.05055	0.0211862	0.1165	0.0505764	0.0212537
5	rs1380245	71274006	G	0.266	0.1165	0.05055	0.0211862	0.1165	0.0505764	0.0212537
5	rs6453369	71276467	C	0.266	0.1165	0.05055	0.0211862	0.1165	0.0505764	0.0212537
5	rs6888400	71280005	G	0.266	0.1165	0.05055	0.0211862	0.1165	0.0505764	0.0212537
5	rs4085255	71277165	C	0.266	0.1165	0.05055	0.0211862	0.1165	0.0505764	0.0212537
5	rs4085256	71277351	T	0.266	0.1165	0.05055	0.0211862	0.1165	0.0505764	0.0212537
5	rs7719321	71273460	T	0.266	0.1165	0.05055	0.0211862	0.1165	0.0505764	0.0212537
5	rs801543	134995152	G	0.1065	0.1663	0.07216	0.0211889	0.1663	0.0721974	0.021256
5	rs62341775	7266284	T	0.3323	0.1112	0.04725	0.0186007	0.108894	0.0472758	0.021258
5	rs10044989	78267173	G	0.3144	-0.112	0.0486	0.0211931	-0.112	0.0486259	0.021262
5	rs6896300	78267702	C	0.3144	-0.112	0.0486	0.0211931	-0.112	0.0486259	0.021262
5	rs6870550	78267443	T	0.3144	-0.112	0.0486	0.0211931	-0.112	0.0486259	0.021262
5	rs6871197	78267797	T	0.3144	-0.112	0.0486	0.0211931	-0.112	0.0486259	0.021262
5	rs300204	162730187	G	0.3815	-0.1043	0.04526	0.0211967	-0.1043	0.0452829	0.0212621
5	rs17690482	4532227	T	0.2233	-0.1192	0.05308	0.0247254	-0.122315	0.0531054	0.0212645
5	rs270587	38072350	G	0.08097	0.1846	0.08011	0.021204	0.1846	0.08015	0.0212687
5	rs2546863	123290451	A	0.3117	-0.1107	0.04804	0.0212041	-0.1107	0.0480649	0.0212711
5	rs2731839	106760541	T	0.2809	-0.1151	0.04995	0.0212056	-0.1151	0.0499763	0.0212738
5	rs72779346	105170636	G	0.12	0.1562	0.06779	0.0212128	0.1562	0.0678244	0.0212785
5	rs374417490	77806930	G	0.262	0.1165	0.05056	0.0212118	0.1165	0.0505861	0.0212787
5	rs10941292	36433782	T	0.1583	-0.1391	0.06037	0.0212157	-0.1391	0.0604007	0.0212814
5	rs10477215	143069305	C	0.4014	0.1044	0.04531	0.0212155	0.1044	0.0453334	0.0212823
5	rs11743699	54206107	A	0.01691	0.397	0.1723	0.0212159	0.397	0.172389	0.0212827
5	rs10476096	173589734	T	0.111	-0.1647	0.07148	0.0212147	-0.1647	0.0715177	0.021283
5	rs115923899	178635462	A	0.0599	0.2151	0.09336	0.0212235	0.2151	0.0934079	0.0212899
5	rs145767652	95235672	C	0.006192	0.685	0.2973	0.0212187	0.685	0.297469	0.0212923
5	rs542053154	178544483	C	0.005954	-0.7032	0.3052	0.0212191	-0.7032	0.305376	0.0212937
5	rs266442	72179720	T	0.05192	-0.2294	0.09957	0.0212279	-0.2294	0.0996208	0.0212939
5	rs10900710	115328625	A	0.2504	-0.1163	0.05048	0.0212292	-0.1163	0.0505052	0.021294
5	rs149215366	174785288	T	0.01119	-0.4965	0.2155	0.0212258	-0.4965	0.215616	0.0212953
5	rs4374704	62154103	C	0.3554	0.1072	0.04653	0.0212288	0.1072	0.0465541	0.021296
5	rs60232573	148779839	A	0.0543	0.2237	0.0971	0.0212333	0.2237	0.0971491	0.0212988
5	rs261222	95928574	A	0.3957	0.1042	0.04523	0.021235	0.1042	0.0452531	0.0213012
5	rs76197672	60291553	G	0.0649	-0.2102	0.09124	0.0212331	-0.2102	0.0912882	0.0213015
5	rs4704104	73340806	T	0.02655	0.3246	0.1409	0.021236	0.3246	0.140976	0.0213055
5	rs143546885	123007356	T	0.005001	0.7727	0.3354	0.021233	0.7727	0.335596	0.0213087
5	rs460672	2355032	G	0.3995	-0.1064	0.04582	0.0202259	-0.105556	0.0458446	0.0213088
5	rs111911420	148355600	G	0.2905	0.1131	0.0491	0.0212528	0.1131	0.0491255	0.0213201
5	rs112581560	148355309	G	0.2905	0.1131	0.0491	0.0212528	0.1131	0.0491255	0.0213201
5	rs113501131	171546823	C	0.04263	-0.2543	0.1104	0.021254	-0.2543	0.110457	0.0213213
5	rs538786664	167067305	T	0.005835	-0.7104	0.3084	0.0212506	-0.7104	0.308578	0.0213253
5	rs2459789	17469464	T	0.1007	-0.1716	0.0745	0.0212588	-0.1716	0.0745391	0.0213269
5	rs75223263	21622412	A	0.0212	-0.3607	0.1566	0.0212608	-0.3607	0.156683	0.0213297
5	rs4413505	7224996	T	0.1352	-0.1537	0.06461	0.0173649	-0.148819	0.0646457	0.0213313
5	rs250514	78284434	C	0.02858	0.3061	0.1329	0.0212656	0.3061	0.132968	0.021332
5	rs17528550	58568885	A	0.0743	0.1954	0.08484	0.0212699	0.1954	0.0848839	0.021337
5	rs55809362	103453184	A	0.006192	0.6813	0.2958	0.021265	0.6813	0.295966	0.021338
5	rs56304324	103453210	A	0.006192	0.6813	0.2958	0.021265	0.6813	0.295966	0.021338
5	rs61009930	103453416	C	0.006192	0.6813	0.2958	0.021265	0.6813	0.295966	0.021338
5	rs76041158	148844248	T	0.02298	0.3427	0.1488	0.0212737	0.3427	0.148877	0.021341
5	rs148963503	520643	A	0.01643	-0.4173	0.1783	0.0192612	-0.410654	0.1784	0.0213421
5	rs4867688	172187021	A	0.3211	0.1093	0.04746	0.0212793	0.1093	0.0474843	0.0213458
5	rs254046	133546437	T	0.2703	-0.116	0.05037	0.0212812	-0.116	0.0503963	0.021349
5	rs78712445	58374223	C	0.09074	0.1773	0.07699	0.0212847	0.1773	0.0770293	0.0213509
5	rs10940640	58387799	C	0.09074	0.1773	0.07699	0.0212847	0.1773	0.0770293	0.0213509
5	rs166225	16880404	G	0.4781	0.101	0.04386	0.0212911	0.101	0.043882	0.0213562
5	rs6883131	78270870	G	0.3138	-0.1121	0.04868	0.0212905	-0.1121	0.0487059	0.0213596
5	rs4235674	72571215	C	0.3739	0.1062	0.04612	0.0212964	0.1062	0.046144	0.0213638
5	rs17239680	21027996	G	0.1038	-0.1689	0.07335	0.0212981	-0.1689	0.0733883	0.0213659
5	rs10067473	13920819	A	0.05323	0.2266	0.09841	0.0213007	0.2266	0.0984601	0.0213668
5	rs78190596	115317870	A	0.00774	0.6086	0.2643	0.0212965	0.6086	0.264448	0.0213692
5	rs4469201	33608479	C	0.3173	0.1096	0.0476	0.0213058	0.1096	0.0476244	0.0213723
5	rs545507007	122924891	A	0.01203	0.4803	0.2086	0.0213074	0.4803	0.208713	0.0213775
5	rs533994621	172278219	T	0.01095	-0.5116	0.2222	0.0213109	-0.5116	0.222324	0.0213834
5	rs78512663	152288720	A	0.00643	0.6677	0.29	0.0213118	0.6677	0.290163	0.0213847
5	rs7444303	178214780	A	0.1198	0.1581	0.06867	0.0213174	0.1581	0.0687056	0.0213848
5	rs13165808	178216126	T	0.1198	0.1581	0.06867	0.0213174	0.1581	0.0687056	0.0213848
5	rs1862624	55989304	A	0.3322	-0.1083	0.04704	0.0213185	-0.1083	0.0470641	0.021385
5	rs13165829	124010502	A	0.06192	-0.2131	0.09256	0.0213188	-0.2131	0.0926081	0.0213862
5	rs3923474	168315962	G	0.4499	-0.103	0.04474	0.0213244	-0.103	0.0447631	0.0213916
5	rs57459737	67759358	G	0.01036	-0.5272	0.229	0.0213248	-0.5272	0.229128	0.0213977
5	rs116066194	67758487	A	0.01036	-0.5272	0.229	0.0213248	-0.5272	0.229128	0.0213977
5	rs74400537	31505421	C	0.01917	0.3727	0.1619	0.021333	0.3727	0.161983	0.0213998
5	rs676512	41588588	G	0.04692	-0.2424	0.1053	0.0213355	-0.2424	0.105354	0.0214027
5	rs660692	41592223	T	0.04692	-0.2424	0.1053	0.0213355	-0.2424	0.105354	0.0214027
5	rs635061	41580545	G	0.04692	-0.2424	0.1053	0.0213355	-0.2424	0.105354	0.0214027
5	rs591812	41580250	C	0.04692	-0.2424	0.1053	0.0213355	-0.2424	0.105354	0.0214027
5	rs620501	41594367	T	0.04692	-0.2424	0.1053	0.0213355	-0.2424	0.105354	0.0214027
5	rs694212	41595913	C	0.04692	-0.2424	0.1053	0.0213355	-0.2424	0.105354	0.0214027
5	rs679548	41590313	C	0.04692	-0.2424	0.1053	0.0213355	-0.2424	0.105354	0.0214027
5	rs138076135	73587551	A	0.009407	0.5412	0.2351	0.0213352	0.5412	0.235226	0.021405
5	rs1579426	115334832	G	0.2514	-0.1162	0.05048	0.0213407	-0.1162	0.0505053	0.0214057
5	rs60033099	115332627	A	0.2514	-0.1162	0.05048	0.0213407	-0.1162	0.0505053	0.0214057
5	rs10514225	81057444	T	0.2405	0.1191	0.05174	0.0213411	0.1191	0.0517664	0.0214074
5	rs4490634	152345026	G	0.00643	0.6671	0.2898	0.021339	0.6671	0.289962	0.0214117
5	rs12109090	123941736	T	0.3615	-0.1048	0.04553	0.0213476	-0.1048	0.0455527	0.0214125
5	rs12110019	123942011	G	0.3615	-0.1048	0.04553	0.0213476	-0.1048	0.0455527	0.0214125
5	rs12188983	123942244	G	0.3615	-0.1048	0.04553	0.0213476	-0.1048	0.0455527	0.0214125
5	rs73055755	13631714	A	0.07728	-0.1884	0.08185	0.0213481	-0.1884	0.0818908	0.0214128
5	rs2910023	152525242	C	0.1478	-0.1434	0.0623	0.0213484	-0.1434	0.0623318	0.0214147
5	rs181111767	112801695	A	0.007145	0.6316	0.2744	0.0213493	0.6316	0.274553	0.0214217
5	rs26679	52284175	C	0.2592	0.1166	0.05066	0.0213567	0.1166	0.050686	0.0214235
5	rs1017685	174736593	A	0.312	0.109	0.04736	0.0213622	0.109	0.0473838	0.0214275
5	rs10070023	178273857	G	0.2377	0.1215	0.05279	0.0213593	0.1215	0.0528178	0.0214278
5	rs1862347	166988585	T	0.3656	-0.1058	0.04597	0.0213633	-0.1058	0.0459935	0.0214298
5	rs6451092	34447666	T	0.083	0.1855	0.0806	0.021364	0.1855	0.0806416	0.0214311
5	rs6451104	34452895	C	0.083	0.1855	0.0806	0.021364	0.1855	0.0806416	0.0214311
5	rs6451107	34454705	C	0.083	0.1855	0.0806	0.021364	0.1855	0.0806416	0.0214311
5	rs6451105	34453581	A	0.083	0.1855	0.0806	0.021364	0.1855	0.0806416	0.0214311
5	rs10461937	34442210	A	0.083	0.1855	0.0806	0.021364	0.1855	0.0806416	0.0214311
5	rs11950143	34444193	T	0.083	0.1855	0.0806	0.021364	0.1855	0.0806416	0.0214311
5	rs1429723	117916235	T	0.3435	-0.1069	0.04645	0.0213691	-0.1069	0.0464736	0.0214351
5	rs9329053	178203719	C	0.2876	-0.1124	0.04884	0.0213695	-0.1124	0.0488649	0.0214357
5	rs72805571	161958826	G	0.08097	0.1883	0.08182	0.0213694	0.1883	0.0818625	0.021437
5	rs148136449	118523009	G	0.03572	-0.2796	0.1215	0.0213784	-0.2796	0.121564	0.0214473
5	rs2055620	118524630	C	0.03572	-0.2796	0.1215	0.0213784	-0.2796	0.121564	0.0214473
5	rs142956880	118523597	T	0.03572	-0.2796	0.1215	0.0213784	-0.2796	0.121564	0.0214473
5	rs191756445	118523213	G	0.03572	-0.2796	0.1215	0.0213784	-0.2796	0.121564	0.0214473
5	rs146123394	118513697	G	0.03572	-0.2796	0.1215	0.0213784	-0.2796	0.121564	0.0214473
5	rs547157853	174859964	A	0.006668	0.6554	0.2848	0.0213767	0.6554	0.28496	0.0214496
5	rs145850407	89889393	A	0.1118	0.1611	0.07001	0.021386	0.1611	0.0700455	0.021452
5	rs13161952	125018595	G	0.1182	-0.1585	0.06888	0.0213858	-0.1585	0.0689155	0.0214529
5	rs35099525	125018075	T	0.1182	-0.1585	0.06888	0.0213858	-0.1585	0.0689155	0.0214529
5	rs7728286	58818722	T	0.2507	0.1177	0.05115	0.0213874	0.1177	0.0511762	0.021454
5	rs10067539	99311915	A	0.1466	-0.1443	0.06271	0.0213878	-0.1443	0.0627422	0.0214545
5	rs72769510	99301344	T	0.1466	-0.1443	0.06271	0.0213878	-0.1443	0.0627422	0.0214545
5	rs10038453	99302693	C	0.1466	-0.1443	0.06271	0.0213878	-0.1443	0.0627422	0.0214545
5	rs10041058	99303189	A	0.1466	-0.1443	0.06271	0.0213878	-0.1443	0.0627422	0.0214545
5	rs10054412	99304875	T	0.1466	-0.1443	0.06271	0.0213878	-0.1443	0.0627422	0.0214545
5	rs10061652	99306209	C	0.1466	-0.1443	0.06271	0.0213878	-0.1443	0.0627422	0.0214545
5	rs10478235	99307052	C	0.1466	-0.1443	0.06271	0.0213878	-0.1443	0.0627422	0.0214545
5	rs28380710	99302907	A	0.1466	-0.1443	0.06271	0.0213878	-0.1443	0.0627422	0.0214545
5	rs10064956	99310210	A	0.1466	-0.1443	0.06271	0.0213878	-0.1443	0.0627422	0.0214545
5	rs10055461	99310119	T	0.1466	-0.1443	0.06271	0.0213878	-0.1443	0.0627422	0.0214545
5	rs10054880	99306483	G	0.1466	-0.1443	0.06271	0.0213878	-0.1443	0.0627422	0.0214545
5	rs28459884	99304559	A	0.1466	-0.1443	0.06271	0.0213878	-0.1443	0.0627422	0.0214545
5	rs10038624	99303557	C	0.1466	-0.1443	0.06271	0.0213878	-0.1443	0.0627422	0.0214545
5	rs12188143	114436051	C	0.2899	0.1113	0.04837	0.0213909	0.1113	0.0483943	0.0214562
5	rs7727185	86177591	G	0.07264	-0.1966	0.08544	0.0213899	-0.1966	0.0854838	0.0214566
5	rs4975538	1280830	C	0.4096	0.08994	0.04541	0.0476338	0.104473	0.0454261	0.0214574
5	rs32275	11190339	C	0.3594	0.1086	0.04645	0.0193874	0.106883	0.046475	0.0214602
5	rs62365144	76119187	T	0.00905	-0.5672	0.2465	0.0213908	-0.5672	0.24664	0.0214648
5	rs111661899	103015145	G	0.01262	0.4611	0.2004	0.0213974	0.4611	0.200505	0.0214653
5	rs73786772	110471791	G	0.1051	0.1684	0.07319	0.0213995	0.1684	0.0732284	0.0214679
5	rs10040865	170838284	G	0.4946	-0.1022	0.04442	0.0214049	-0.1022	0.0444428	0.0214718
5	rs6872132	170840225	G	0.4946	-0.1022	0.04442	0.0214049	-0.1022	0.0444428	0.0214718
5	rs6866244	170839323	A	0.4946	-0.1022	0.04442	0.0214049	-0.1022	0.0444428	0.0214718
5	rs4705048	147294357	T	0.2454	-0.1195	0.05194	0.0214068	-0.1195	0.051967	0.0214746
5	rs1471107	174709899	A	0.3447	0.1076	0.04677	0.0214131	0.1076	0.0467941	0.0214802
5	rs7715483	34322137	T	0.4935	-0.1024	0.04451	0.0214139	-0.1024	0.044533	0.0214811
5	rs6556674	162956503	T	0.3167	-0.1096	0.04764	0.0214149	-0.1096	0.0476644	0.0214816
5	rs13185728	90649298	T	0.2302	0.122	0.05303	0.0214151	0.122	0.0530575	0.0214828
5	rs148077081	18899165	T	0.006906	0.6391	0.2778	0.0214156	0.6391	0.277953	0.0214874
5	rs143362779	94262335	G	0.01119	-0.5006	0.2176	0.021417	-0.5006	0.217719	0.0214881
5	rs35025444	105998494	T	0.2691	0.1147	0.04986	0.0214232	0.1147	0.0498854	0.0214896
5	rs4958937	177267878	A	0.3437	0.1069	0.04647	0.0214251	0.1069	0.0464936	0.0214912
5	rs863879	14955891	T	0.1814	0.1337	0.05812	0.0214248	0.1337	0.0581504	0.0214929
5	rs10059261	53739327	G	0.01381	-0.4449	0.1934	0.0214248	-0.4449	0.193503	0.0214939
5	rs4469164	53740507	A	0.01381	-0.4449	0.1934	0.0214248	-0.4449	0.193503	0.0214939
5	rs10060307	53737364	A	0.01381	-0.4449	0.1934	0.0214248	-0.4449	0.193503	0.0214939
5	rs4334838	53741948	G	0.01381	-0.4449	0.1934	0.0214248	-0.4449	0.193503	0.0214939
5	rs28489817	53738198	A	0.01381	-0.4449	0.1934	0.0214248	-0.4449	0.193503	0.0214939
5	rs2973577	73175727	T	0.2002	-0.1282	0.05573	0.0214269	-0.1282	0.0557589	0.0214944
5	rs553585838	139192212	A	0.007621	0.6128	0.2664	0.0214312	0.6128	0.266549	0.0215041
5	rs79019032	36225153	C	0.006192	0.6574	0.2858	0.0214363	0.6574	0.28595	0.0215046
5	rs145499285	55875194	G	0.01679	0.4053	0.1762	0.0214354	0.4053	0.176294	0.0215049
5	rs2570462	95892134	T	0.3879	0.1056	0.04591	0.0214396	0.1056	0.0459339	0.0215075
5	rs60216829	123938291	A	0.3618	-0.1047	0.04552	0.0214432	-0.1047	0.0455427	0.0215082
5	rs73806724	176507352	T	0.09824	-0.1694	0.07365	0.0214444	-0.1694	0.0736868	0.0215096
5	rs72790443	126790841	G	0.1244	0.1565	0.06804	0.0214416	0.1565	0.0680757	0.02151
5	rs17164935	126791282	A	0.1244	0.1565	0.06804	0.0214416	0.1565	0.0680757	0.02151
5	rs166356	95928712	A	0.3955	0.1041	0.04526	0.0214457	0.1041	0.0452831	0.0215122
5	rs184076290	92217317	A	0.005001	-0.7793	0.3388	0.0214382	-0.7793	0.339002	0.0215157
5	rs1129496	115469773	C	0.4118	0.1023	0.04448	0.0214533	0.1023	0.0445022	0.0215184
5	rs17629889	18244196	T	0.007978	0.592	0.2574	0.0214526	0.592	0.257541	0.0215238
5	rs3810857	611753	T	0.2161	0.1257	0.05366	0.0191536	0.12341	0.0536885	0.021526
5	rs11742924	32213723	G	0.45	-0.1034	0.04496	0.0214583	-0.1034	0.0449834	0.0215262
5	rs7443455	75333839	C	0.2849	0.1117	0.04857	0.0214611	0.1117	0.0485943	0.0215263
5	rs975072	23239214	A	0.2889	0.1117	0.04857	0.0214611	0.1117	0.0485945	0.0215269
5	rs425903	19466320	T	0.4478	0.1025	0.04457	0.0214622	0.1025	0.0445928	0.0215289
5	rs4866564	3416705	T	0.2599	-0.1233	0.05066	0.0149382	-0.116513	0.0506899	0.0215302
5	rs10060429	29836842	T	0.4101	0.1045	0.04544	0.0214632	0.1045	0.0454636	0.021531
5	rs147605868	177524071	A	0.02131	0.3507	0.1525	0.0214668	0.3507	0.152577	0.0215327
5	rs12188806	104651638	A	0.006787	0.6333	0.2754	0.0214729	0.6333	0.275547	0.0215424
5	rs116617307	161717337	G	0.02548	-0.324	0.1409	0.0214764	-0.324	0.140972	0.0215433
5	rs114807395	161722397	A	0.02548	-0.324	0.1409	0.0214764	-0.324	0.140972	0.0215433
5	rs77346564	161739103	A	0.02548	-0.324	0.1409	0.0214764	-0.324	0.140972	0.0215433
5	rs150076916	161720963	C	0.02548	-0.324	0.1409	0.0214764	-0.324	0.140972	0.0215433
5	rs6896438	158547876	C	0.1859	-0.1307	0.05684	0.0214801	-0.1307	0.0568689	0.0215466
5	rs10070517	49967291	G	0.1362	-0.147	0.06393	0.0214828	-0.147	0.063962	0.0215481
5	rs568883732	111501907	T	0.01131	0.49	0.2131	0.0214828	0.49	0.213213	0.0215518
5	rs12186623	152214254	C	0.2794	-0.1146	0.04984	0.0214846	-0.1146	0.0498659	0.0215526
5	rs12658021	144465534	A	0.03668	-0.2773	0.1206	0.0214858	-0.2773	0.120664	0.0215556
5	rs7714646	17909464	G	0.4898	0.1025	0.04458	0.0214915	0.1025	0.044603	0.0215589
5	rs698367	114963553	G	0.4829	-0.1022	0.04445	0.0214929	-0.1022	0.0444728	0.0215599
5	rs79058559	24553792	T	0.05513	0.222	0.09656	0.0214999	0.222	0.0966088	0.0215659
5	rs570290391	134223084	G	0.005597	-0.7215	0.3138	0.0214916	-0.7215	0.313979	0.0215661
5	rs543482434	134242573	G	0.005597	-0.7215	0.3138	0.0214916	-0.7215	0.313979	0.0215661
5	rs150566	151419035	G	0.3749	-0.1044	0.04541	0.0215019	-0.1044	0.0454328	0.0215676
5	rs4141646	35888390	A	0.3926	-0.1047	0.04554	0.0215005	-0.1047	0.0455634	0.0215677
5	rs1423658	35887640	A	0.3926	-0.1047	0.04554	0.0215005	-0.1047	0.0455634	0.0215677
5	rs17586072	125615011	G	0.04906	0.2322	0.101	0.0215044	0.2322	0.10105	0.021569
5	rs35328497	71295489	C	0.2266	0.1224	0.05324	0.0215036	0.1224	0.0532675	0.0215711
5	rs10434740	128224996	G	0.1979	0.1272	0.05533	0.0215087	0.1272	0.055358	0.0215747
5	rs27389	50140456	A	0.1724	-0.134	0.05829	0.0215134	-0.134	0.0583194	0.0215793
5	rs115712675	118430690	G	0.03644	-0.2754	0.1198	0.0215145	-0.2754	0.119863	0.021583
5	rs2416482	117312026	C	0.1075	0.1639	0.0713	0.0215198	0.1639	0.0713362	0.0215861
5	rs7729607	20441420	C	0.2355	0.1193	0.0519	0.0215248	0.1193	0.0519262	0.0215907
5	rs13361167	20437969	C	0.2355	0.1193	0.0519	0.0215248	0.1193	0.0519262	0.0215907
5	rs13188316	20437249	A	0.2355	0.1193	0.0519	0.0215248	0.1193	0.0519262	0.0215907
5	rs10053137	20429332	A	0.2355	0.1193	0.0519	0.0215248	0.1193	0.0519262	0.0215907
5	rs13183937	20437067	G	0.2355	0.1193	0.0519	0.0215248	0.1193	0.0519262	0.0215907
5	rs7706144	20441462	G	0.2355	0.1193	0.0519	0.0215248	0.1193	0.0519262	0.0215907
5	rs34555900	20423586	A	0.2355	0.1193	0.0519	0.0215248	0.1193	0.0519262	0.0215907
5	rs6876306	20443836	C	0.2355	0.1193	0.0519	0.0215248	0.1193	0.0519262	0.0215907
5	rs12697584	20435939	C	0.2355	0.1193	0.0519	0.0215248	0.1193	0.0519262	0.0215907
5	rs1396339	20435641	T	0.2355	0.1193	0.0519	0.0215248	0.1193	0.0519262	0.0215907
5	rs4386736	20432339	T	0.2355	0.1193	0.0519	0.0215248	0.1193	0.0519262	0.0215907
5	rs12697573	20429773	A	0.2355	0.1193	0.0519	0.0215248	0.1193	0.0519262	0.0215907
5	rs261201	95946257	G	0.2796	0.113	0.04916	0.0215267	0.113	0.0491849	0.0215929
5	rs1978629	77862156	C	0.2902	0.113	0.04916	0.0215267	0.113	0.0491854	0.0215944
5	rs546520142	44157474	G	0.03358	0.2894	0.1259	0.0215248	0.2894	0.125967	0.0215948
5	rs542425462	44146068	T	0.03358	0.2894	0.1259	0.0215248	0.2894	0.125967	0.0215948
5	rs76966755	40958031	A	0.04322	-0.2533	0.1102	0.0215306	-0.2533	0.110258	0.0215989
5	rs7713255	26757294	G	0.1942	0.1283	0.05582	0.0215357	0.1283	0.0558483	0.0216019
5	rs155788	179260528	C	0.03322	0.2857	0.1243	0.021535	0.2857	0.124364	0.0216024
5	rs7726515	129708350	A	0.1884	-0.1314	0.05717	0.0215386	-0.1314	0.0571997	0.0216065
5	rs13184659	129706639	A	0.1884	-0.1314	0.05717	0.0215386	-0.1314	0.0571997	0.0216065
5	rs12522575	485884	T	0.1484	-0.1307	0.06187	0.0346441	-0.142181	0.0618951	0.0216117
5	rs116051213	100330364	C	0.006192	0.6757	0.294	0.0215448	0.6757	0.294163	0.0216171
5	rs146347857	50621857	T	0.01965	-0.3753	0.1633	0.021549	-0.3753	0.163387	0.0216189
5	rs3903346	76219396	A	0.2809	-0.115	0.05004	0.0215526	-0.115	0.0500663	0.0216214
5	rs562732463	53798653	A	0.04644	-0.2459	0.107	0.0215543	-0.2459	0.107056	0.0216233
5	rs11241855	125326199	A	0.1474	0.1445	0.06288	0.0215602	0.1445	0.0629125	0.0216278
5	rs62393853	173625097	T	0.2842	0.1123	0.04887	0.0215656	0.1123	0.0488947	0.0216317
5	rs7708929	161767993	G	0.1037	0.1666	0.0725	0.0215657	0.1666	0.0725368	0.0216322
5	rs56355346	29867303	G	0.0231	0.3394	0.1477	0.0215674	0.3394	0.147776	0.0216344
5	rs59388007	173710423	C	0.1388	0.1472	0.06406	0.0215706	0.1472	0.0640926	0.0216373
5	rs1436983	30644828	T	0.4394	-0.1025	0.04461	0.0215794	-0.1025	0.0446327	0.0216461
5	rs56114322	174317881	G	0.2855	0.1127	0.04905	0.0215814	0.1127	0.049075	0.0216482
5	rs1910051	75325279	C	0.2857	0.1115	0.04853	0.0215875	0.1115	0.0485542	0.0216529
5	rs10059615	77891493	T	0.2891	0.1129	0.04914	0.0215893	0.1129	0.0491653	0.0216568
5	rs1895319	159876589	G	0.4228	0.1029	0.04479	0.0215967	0.1029	0.0448128	0.0216633
5	rs13183006	163843889	C	0.2702	0.1156	0.05032	0.0216018	0.1156	0.0503461	0.0216698
5	rs2860960	163846054	A	0.2702	0.1156	0.05032	0.0216018	0.1156	0.0503461	0.0216698
5	rs13183661	163844328	C	0.2702	0.1156	0.05032	0.0216018	0.1156	0.0503461	0.0216698
5	rs7701370	163841892	G	0.2702	0.1156	0.05032	0.0216018	0.1156	0.0503461	0.0216698
5	rs12110136	89654819	C	0.3147	0.1093	0.04758	0.0216083	0.1093	0.0476041	0.0216747
5	rs32836	15961702	C	0.4951	-0.1025	0.04462	0.0216087	-0.1025	0.044643	0.0216764
5	rs840849	87017584	A	0.1468	-0.1418	0.06173	0.0216131	-0.1418	0.0617606	0.021678
5	rs1019763	122672588	T	0.3476	-0.107	0.04658	0.0216117	-0.107	0.0466038	0.0216787
5	rs4516848	122671367	A	0.3476	-0.107	0.04658	0.0216117	-0.107	0.0466038	0.0216787
5	rs2407655	122671065	A	0.3476	-0.107	0.04658	0.0216117	-0.107	0.0466038	0.0216787
5	rs1019764	122672414	T	0.3476	-0.107	0.04658	0.0216117	-0.107	0.0466038	0.0216787
5	rs840383	34021589	A	0.3136	-0.1104	0.04806	0.0216114	-0.1104	0.0480848	0.0216791
5	rs13361480	167869590	T	0.03132	-0.2961	0.1289	0.0216114	-0.2961	0.128967	0.02168
5	rs2189803	137684662	G	0.01739	-0.3974	0.173	0.0216125	-0.3974	0.173092	0.0216821
5	rs6871443	124018279	A	0.2807	-0.1123	0.04889	0.0216192	-0.1123	0.0489145	0.0216848
5	rs74420308	136682608	C	0.01215	0.4725	0.2057	0.0216168	0.4725	0.205808	0.0216859
5	rs4431385	133541159	G	0.2708	-0.1157	0.05037	0.0216186	-0.1157	0.0503962	0.0216868
5	rs261218	95930564	C	0.399	0.1038	0.04519	0.0216206	0.1038	0.045213	0.0216872
5	rs639174	31433647	T	0.3383	-0.1086	0.04728	0.0216214	-0.1086	0.0473046	0.0216895
5	rs13180387	13002319	T	0.2708	0.1142	0.04972	0.0216266	0.1142	0.0497452	0.0216931
5	rs114929267	74776503	C	0.0206	0.3567	0.1553	0.0216276	0.3567	0.155378	0.0216939
5	rs263378	95885398	C	0.3879	0.1054	0.04589	0.0216304	0.1054	0.0459138	0.0216984
5	rs263381	95885933	A	0.3879	0.1054	0.04589	0.0216304	0.1054	0.0459138	0.0216984
5	rs6867161	34491553	G	0.1057	0.1649	0.0718	0.0216383	0.1649	0.0718363	0.0217047
5	rs11167636	153066668	A	0.1685	-0.1361	0.05926	0.0216382	-0.1361	0.0592902	0.0217052
5	rs2441088	36007926	T	0.08431	0.1818	0.07916	0.0216408	0.1818	0.0791997	0.0217066
5	rs71592577	121229996	G	0.02084	-0.3654	0.1591	0.0216377	-0.3654	0.159185	0.021708
5	rs10072357	124287950	A	0.2272	-0.1208	0.0526	0.0216429	-0.1208	0.0526265	0.021709
5	rs10074013	124288193	A	0.2272	-0.1208	0.0526	0.0216429	-0.1208	0.0526265	0.021709
5	rs10073890	124288028	A	0.2272	-0.1208	0.0526	0.0216429	-0.1208	0.0526265	0.021709
5	rs10057528	124287952	G	0.2272	-0.1208	0.0526	0.0216429	-0.1208	0.0526265	0.021709
5	rs139274333	104752131	A	0.008693	0.5652	0.2461	0.02164	0.5652	0.246233	0.0217111
5	rs6890789	97469921	C	0.4178	-0.1047	0.04559	0.0216441	-0.1047	0.0456139	0.0217129
5	rs6883365	97468542	G	0.4178	-0.1047	0.04559	0.0216441	-0.1047	0.0456139	0.0217129
5	rs4327613	97469962	C	0.4178	-0.1047	0.04559	0.0216441	-0.1047	0.0456139	0.0217129
5	rs4311441	97467044	C	0.4178	-0.1047	0.04559	0.0216441	-0.1047	0.0456139	0.0217129
5	rs4422551	97463519	T	0.4178	-0.1047	0.04559	0.0216441	-0.1047	0.0456139	0.0217129
5	rs12522700	97468584	T	0.4178	-0.1047	0.04559	0.0216441	-0.1047	0.0456139	0.0217129
5	rs4355548	97463588	G	0.4178	-0.1047	0.04559	0.0216441	-0.1047	0.0456139	0.0217129
5	rs13176164	97471652	C	0.4178	-0.1047	0.04559	0.0216441	-0.1047	0.0456139	0.0217129
5	rs4422550	97463518	T	0.4178	-0.1047	0.04559	0.0216441	-0.1047	0.0456139	0.0217129
5	rs17148572	121190520	C	0.00512	-0.7634	0.3324	0.0216399	-0.7634	0.332594	0.0217165
5	rs4913025	144751449	T	0.4693	-0.1021	0.04446	0.0216504	-0.1021	0.0444827	0.0217174
5	rs2161366	169402218	G	0.1585	0.1379	0.06005	0.0216519	0.1379	0.06008	0.0217174
5	rs143971335	13070132	G	0.135	0.1486	0.06471	0.0216531	0.1486	0.0647428	0.0217196
5	rs78983851	55541671	G	0.01667	-0.4083	0.1778	0.021653	-0.4083	0.177896	0.0217236
5	rs244935	133456057	G	0.1367	-0.1491	0.06493	0.0216576	-0.1491	0.0649635	0.0217254
5	rs4958510	151404806	T	0.1236	-0.155	0.0675	0.0216589	-0.155	0.0675345	0.0217262
5	rs72802277	151430623	T	0.1236	-0.155	0.0675	0.0216589	-0.155	0.0675345	0.0217262
5	rs17813396	174823352	A	0.1636	0.1372	0.05975	0.0216625	0.1372	0.0597803	0.021729
5	rs149495718	92073586	G	0.01107	-0.5084	0.2214	0.0216589	-0.5084	0.221523	0.021732
5	rs28619384	80241204	G	0.06049	0.2125	0.09255	0.0216727	0.2125	0.0925967	0.021739
5	rs77798113	22798290	G	0.01929	0.3738	0.1628	0.0216719	0.3738	0.162885	0.0217402
5	rs17690506	4532239	C	0.2276	-0.1159	0.05279	0.0281284	-0.121197	0.052814	0.0217457
5	rs62342366	4531587	T	0.2276	-0.1159	0.05279	0.0281284	-0.121197	0.052814	0.0217457
5	rs77730365	72606396	G	0.01084	-0.5173	0.2253	0.021673	-0.5173	0.225427	0.0217472
5	rs79513197	154600175	T	0.09979	-0.171	0.07448	0.0216805	-0.171	0.0745185	0.0217484
5	rs115236488	100241918	C	0.00512	0.7508	0.327	0.0216745	0.7508	0.327185	0.0217487
5	rs6861493	15177325	G	0.168	0.1355	0.05902	0.0216855	0.1355	0.0590498	0.0217518
5	rs67795753	107217153	G	0.2079	-0.1248	0.05436	0.021687	-0.1248	0.0543874	0.0217533
5	rs13164555	117873896	G	0.128	-0.1515	0.06599	0.0216872	-0.1515	0.0660232	0.0217534
5	rs113314617	3635225	C	0.01143	0.472	0.2151	0.0282118	0.493817	0.215204	0.0217536
5	rs12516982	9038951	T	0.08347	0.1799	0.08043	0.0253041	0.18464	0.0804687	0.0217586
5	rs158133	154354041	G	0.2292	-0.121	0.05271	0.0216999	-0.121	0.0527368	0.0217668
5	rs1962851	72841821	G	0.4138	-0.103	0.04487	0.0217033	-0.103	0.0448927	0.0217699
5	rs115461670	53895349	T	0.01488	-0.4318	0.1881	0.0216995	-0.4318	0.188201	0.0217701
5	rs114479635	53894009	A	0.01488	-0.4318	0.1881	0.0216995	-0.4318	0.188201	0.0217701
5	rs72751982	53892256	A	0.01488	-0.4318	0.1881	0.0216995	-0.4318	0.188201	0.0217701
5	rs138568336	53890935	T	0.01488	-0.4318	0.1881	0.0216995	-0.4318	0.188201	0.0217701
5	rs13153982	49999709	C	0.1377	-0.1462	0.06369	0.0217048	-0.1462	0.0637218	0.0217705
5	rs11960337	50001460	G	0.1377	-0.1462	0.06369	0.0217048	-0.1462	0.0637218	0.0217705
5	rs6872496	50002189	C	0.1377	-0.1462	0.06369	0.0217048	-0.1462	0.0637218	0.0217705
5	rs6869894	118402365	C	0.03596	-0.2773	0.1208	0.0217028	-0.2773	0.120863	0.0217717
5	rs76456360	9543622	C	0.02024	0.3648	0.159	0.021771	0.364987	0.159082	0.0217718
5	rs929740	72917738	G	0.3173	-0.1083	0.04718	0.0217065	-0.1083	0.0472036	0.0217722
5	rs530791783	113902236	T	0.01	-0.5305	0.2311	0.021702	-0.5305	0.231227	0.0217741
5	rs6873654	33607314	G	0.3176	0.1094	0.04766	0.0217087	0.1094	0.0476843	0.0217758
5	rs530171255	33611791	G	0.005358	0.741	0.3228	0.0217023	0.741	0.322986	0.0217779
5	rs1597460	144747242	A	0.1304	-0.1528	0.06657	0.0217143	-0.1528	0.0666047	0.0217828
5	rs2442988	144747783	C	0.1304	-0.1528	0.06657	0.0217143	-0.1528	0.0666047	0.0217828
5	rs112015137	149670632	C	0.01941	0.3716	0.1619	0.0217191	0.3716	0.161984	0.0217871
5	rs17526969	32327326	T	0.3339	0.1107	0.04823	0.0217187	0.1107	0.0482558	0.0217892
5	rs17135893	113022685	A	0.01488	-0.4338	0.189	0.0217195	-0.4338	0.189103	0.0217908
5	rs79326149	113020538	C	0.01488	-0.4338	0.189	0.0217195	-0.4338	0.189103	0.0217908
5	rs17678610	4509088	C	0.325	-0.1039	0.04668	0.0260281	-0.107132	0.0467014	0.021792
5	rs554805672	30883703	C	0.0156	-0.4168	0.1816	0.0217243	-0.4168	0.181695	0.0217933
5	rs171920	95890504	A	0.3882	0.1053	0.04588	0.0217264	0.1053	0.0459038	0.0217945
5	rs4700487	61521152	A	0.4938	0.1019	0.0444	0.0217305	0.1019	0.0444227	0.0217977
5	rs35195094	61522782	C	0.4938	0.1019	0.0444	0.0217305	0.1019	0.0444227	0.0217977
5	rs9312816	12814532	G	0.3535	-0.1072	0.04671	0.0217324	-0.1072	0.0467341	0.0218004
5	rs274701	6728707	C	0.4864	0.1075	0.04444	0.0155636	0.101996	0.0444658	0.0218016
5	rs11948007	3649049	T	0.01953	0.3545	0.1613	0.0279656	0.370158	0.161375	0.0218033
5	rs6555210	3647590	A	0.01953	0.3545	0.1613	0.0279656	0.370158	0.161375	0.0218033
5	rs62365366	50368481	C	0.1275	-0.1539	0.06706	0.0217354	-0.1539	0.0670947	0.0218036
5	rs62368783	50354734	A	0.1275	-0.1539	0.06706	0.0217354	-0.1539	0.0670947	0.0218036
5	rs62365365	50367686	C	0.1275	-0.1539	0.06706	0.0217354	-0.1539	0.0670947	0.0218036
5	rs4441839	50363443	A	0.1275	-0.1539	0.06706	0.0217354	-0.1539	0.0670947	0.0218036
5	rs62365364	50367537	C	0.1275	-0.1539	0.06706	0.0217354	-0.1539	0.0670947	0.0218036
5	rs62368791	50360100	C	0.1275	-0.1539	0.06706	0.0217354	-0.1539	0.0670947	0.0218036
5	rs62368784	50355780	C	0.1275	-0.1539	0.06706	0.0217354	-0.1539	0.0670947	0.0218036
5	rs62368788	50358997	A	0.1275	-0.1539	0.06706	0.0217354	-0.1539	0.0670947	0.0218036
5	rs62365360	50360816	C	0.1275	-0.1539	0.06706	0.0217354	-0.1539	0.0670947	0.0218036
5	rs62368785	50357178	T	0.1275	-0.1539	0.06706	0.0217354	-0.1539	0.0670947	0.0218036
5	rs76517790	50359552	A	0.1275	-0.1539	0.06706	0.0217354	-0.1539	0.0670947	0.0218036
5	rs62365361	50361758	C	0.1275	-0.1539	0.06706	0.0217354	-0.1539	0.0670947	0.0218036
5	rs62365363	50367106	T	0.1275	-0.1539	0.06706	0.0217354	-0.1539	0.0670947	0.0218036
5	rs4080260	26744312	T	0.1923	0.1284	0.05595	0.0217385	0.1284	0.0559782	0.0218048
5	rs55916517	26748711	C	0.1923	0.1284	0.05595	0.0217385	0.1284	0.0559782	0.0218048
5	rs11738474	57065232	G	0.1765	-0.1323	0.05765	0.0217398	-0.1323	0.0576788	0.0218057
5	rs55688140	143314305	G	0.3775	-0.1046	0.04558	0.0217408	-0.1046	0.045603	0.0218073
5	rs467413	70882917	A	0.4243	0.1029	0.04484	0.0217431	0.1029	0.0448628	0.02181
5	rs2963970	32323539	G	0.3647	0.1071	0.04667	0.0217425	0.1071	0.0466944	0.0218113
5	rs6894488	81057847	T	0.2401	0.1188	0.05177	0.0217466	0.1188	0.0517962	0.0218132
5	rs142040837	129967912	G	0.008454	0.5769	0.2514	0.0217475	0.5769	0.251538	0.0218197
5	rs10942864	77853084	C	0.2991	0.1114	0.04855	0.0217594	0.1114	0.0485748	0.0218268
5	rs72750174	44049567	G	0.0824	0.1848	0.08054	0.0217611	0.1848	0.0805809	0.021828
5	rs194229	158667709	C	0.4571	-0.1016	0.04428	0.0217624	-0.1016	0.0443023	0.0218287
5	rs115099073	20806833	A	0.005597	-0.732	0.319	0.021752	-0.732	0.319187	0.0218292
5	rs114013512	20814341	A	0.005597	-0.732	0.319	0.021752	-0.732	0.319187	0.0218292
5	rs17169753	135385316	C	0.3746	-0.1055	0.04598	0.0217632	-0.1055	0.0460036	0.0218307
5	rs6596281	135384845	A	0.3746	-0.1055	0.04598	0.0217632	-0.1055	0.0460036	0.0218307
5	rs1060433	135385700	C	0.3746	-0.1055	0.04598	0.0217632	-0.1055	0.0460036	0.0218307
5	rs2408654	56282546	T	0.4406	0.1024	0.04463	0.0217663	0.1024	0.0446527	0.0218333
5	rs4704404	76605767	T	0.1887	0.13	0.05666	0.0217682	0.13	0.0566888	0.0218353
5	rs4440380	163834712	C	0.2699	0.1155	0.05034	0.0217676	0.1155	0.050366	0.0218357
5	rs4448011	163834260	C	0.2699	0.1155	0.05034	0.0217676	0.1155	0.050366	0.0218357
5	rs2860963	163835118	T	0.2699	0.1155	0.05034	0.0217676	0.1155	0.050366	0.0218357
5	rs683648	31392148	C	0.4837	0.1021	0.0445	0.0217686	0.1021	0.0445228	0.021836
5	rs62362500	76684790	T	0.4022	-0.104	0.04533	0.0217741	-0.104	0.0453532	0.0218414
5	rs6881895	33420017	A	0.3285	0.1087	0.04738	0.021778	0.1087	0.0474043	0.0218456
5	rs78627436	98402717	A	0.08966	0.1783	0.07772	0.0217829	0.1783	0.0777596	0.0218501
5	rs320623	41367791	T	0.1884	0.1298	0.05658	0.0217849	0.1298	0.0566087	0.0218517
5	rs223080	41365836	C	0.1884	0.1298	0.05658	0.0217849	0.1298	0.0566087	0.0218517
5	rs320622	41367671	C	0.1884	0.1298	0.05658	0.0217849	0.1298	0.0566087	0.0218517
5	rs9885557	14877149	G	0.1485	-0.1443	0.0629	0.0217837	-0.1443	0.0629326	0.021852
5	rs2215207	12321300	G	0.311	0.11	0.04795	0.0217873	0.11	0.0479744	0.0218545
5	rs6859401	28258693	A	0.1733	-0.1342	0.0585	0.0217895	-0.1342	0.0585297	0.0218564
5	rs78033813	141650534	T	0.06359	-0.2116	0.09224	0.0217896	-0.2116	0.0922883	0.0218587
5	rs549989550	141012377	G	0.005477	-0.727	0.3169	0.0217848	-0.727	0.317079	0.0218594
5	rs4644006	153112500	C	0.2337	-0.1194	0.05205	0.0217935	-0.1194	0.0520761	0.0218597
5	rs76102396	169329455	T	0.007264	-0.6311	0.2751	0.0217862	-0.6311	0.275255	0.0218607
5	rs66831168	26742630	T	0.1939	0.128	0.0558	0.0217959	0.128	0.0558281	0.0218622
5	rs61058110	41782271	G	0.04549	-0.2459	0.1072	0.0217995	-0.2459	0.107255	0.0218676
5	rs75211624	115327723	G	0.007621	0.6104	0.2661	0.0217977	0.6104	0.266247	0.0218708
5	rs370799	685200	G	0.3851	0.1116	0.04498	0.0130977	0.103182	0.045007	0.0218718
5	rs6868232	44827680	C	0.4843	-0.1009	0.04399	0.0218076	-0.1009	0.044012	0.0218735
5	rs10463220	97471288	T	0.4181	-0.1045	0.04556	0.021809	-0.1045	0.0455838	0.0218779
5	rs114779547	33762318	T	0.006549	-0.6815	0.2971	0.0217997	-0.6815	0.297276	0.021878
5	rs77048921	75756202	G	0.1442	-0.1473	0.06422	0.021809	-0.1473	0.0642538	0.0218785
5	rs10059688	35893746	G	0.06633	0.2028	0.08842	0.0218136	0.2028	0.0884643	0.0218796
5	rs559093211	139316670	C	0.008097	-0.5991	0.2612	0.0218109	-0.5991	0.261348	0.0218857
5	rs79769433	9058460	T	0.083	0.1804	0.08058	0.025171	0.184806	0.0806188	0.021886
5	rs16881875	9038043	A	0.083	0.1804	0.08058	0.025171	0.184806	0.0806188	0.021886
5	rs32191	144768756	C	0.1336	-0.1516	0.0661	0.0218195	-0.1516	0.0661346	0.0218886
5	rs73752825	50375699	C	0.1275	-0.1538	0.06706	0.021821	-0.1538	0.0670947	0.0218893
5	rs62365371	50380009	A	0.1275	-0.1538	0.06706	0.021821	-0.1538	0.0670947	0.0218893
5	rs2069021	50374678	C	0.1275	-0.1538	0.06706	0.021821	-0.1538	0.0670947	0.0218893
5	rs62365368	50375468	T	0.1275	-0.1538	0.06706	0.021821	-0.1538	0.0670947	0.0218893
5	rs62365370	50378569	C	0.1275	-0.1538	0.06706	0.021821	-0.1538	0.0670947	0.0218893
5	rs301076	15155515	T	0.1678	0.1354	0.05904	0.0218273	0.1354	0.0590697	0.0218937
5	rs6865976	173616630	A	0.3677	0.1054	0.04596	0.0218308	0.1054	0.0459833	0.0218979
5	rs4554256	98392418	G	0.09062	0.1778	0.07753	0.0218304	0.1778	0.0775697	0.021898
5	rs2036564	174468408	C	0.106	0.1667	0.07269	0.0218307	0.1667	0.0727276	0.0218991
5	rs4705000	155744037	T	0.2357	-0.1212	0.05285	0.0218317	-0.1212	0.0528775	0.0219004
5	rs2963876	9939353	G	0.2401	-0.1225	0.05217	0.0188698	-0.119635	0.0521984	0.0219092
5	rs76091054	84011549	T	0.09669	0.1715	0.07479	0.021843	0.1715	0.0748278	0.0219097
5	rs78618822	84012571	C	0.09669	0.1715	0.07479	0.021843	0.1715	0.0748278	0.0219097
5	rs75297985	164283900	A	0.006311	0.668	0.2913	0.0218383	0.668	0.29146	0.0219109
5	rs2569053	167548976	T	0.2524	-0.1155	0.05037	0.0218462	-0.1155	0.0503949	0.0219115
5	rs78161245	4538786	T	0.2397	-0.1182	0.05175	0.0223681	-0.118663	0.0517758	0.0219135
5	rs76714693	4538797	G	0.2397	-0.1182	0.05175	0.0223681	-0.118663	0.0517758	0.0219135
5	rs778817	152968894	C	0.4957	0.1022	0.04457	0.0218467	0.1022	0.0445929	0.0219145
5	rs251412	76586994	A	0.1226	0.1553	0.06773	0.0218522	0.1553	0.0677645	0.0219195
5	rs112647761	165018217	C	0.2833	0.1135	0.0495	0.0218521	0.1135	0.0495254	0.02192
5	rs192982855	151406233	A	0.01905	0.3781	0.1649	0.0218535	0.3781	0.164987	0.0219229
5	rs76742416	95561535	T	0.0543	-0.2248	0.09805	0.0218648	-0.2248	0.0981	0.0219322
5	rs547321391	42867069	T	0.01393	0.4464	0.1947	0.0218619	0.4464	0.194805	0.021933
5	rs34052514	106917021	A	0.16	0.1382	0.06028	0.0218691	0.1382	0.0603104	0.0219358
5	rs7445953	60176989	A	0.2959	-0.1122	0.04894	0.0218709	-0.1122	0.0489652	0.021939
5	rs10939874	60176552	A	0.2959	-0.1122	0.04894	0.0218709	-0.1122	0.0489652	0.021939
5	rs6449507	60163670	C	0.2959	-0.1122	0.04894	0.0218709	-0.1122	0.0489652	0.021939
5	rs4647168	60169114	C	0.2959	-0.1122	0.04894	0.0218709	-0.1122	0.0489652	0.021939
5	rs35883638	170095415	A	0.4981	-0.1014	0.04423	0.0218733	-0.1014	0.0442523	0.02194
5	rs7728095	139084092	A	0.493	0.1022	0.04458	0.0218764	0.1022	0.0446029	0.0219442
5	rs531716796	175790629	T	0.008335	-0.5807	0.2533	0.0218746	-0.5807	0.253439	0.021947
5	rs189050340	21638984	G	0.01631	0.4046	0.1765	0.0218854	0.4046	0.176591	0.0219536
5	rs183670475	21654577	T	0.01631	0.4046	0.1765	0.0218854	0.4046	0.176591	0.0219536
5	rs77140686	127395687	T	0.03715	-0.2721	0.1187	0.0218864	-0.2721	0.118762	0.0219552
5	rs147719470	127382121	A	0.03715	-0.2721	0.1187	0.0218864	-0.2721	0.118762	0.0219552
5	rs10065120	170842982	C	0.4949	-0.1018	0.04441	0.0218897	-0.1018	0.0444326	0.021957
5	rs13436337	122681230	C	0.2018	0.1269	0.05536	0.0218901	0.1269	0.0553882	0.0219576
5	rs929820	58393332	A	0.4655	0.1026	0.04476	0.0218927	0.1026	0.044783	0.0219607
5	rs56306345	56724477	G	0.05787	0.2198	0.09589	0.0218935	0.2198	0.0959396	0.021962
5	rs11748525	56724968	A	0.05787	0.2198	0.09589	0.0218935	0.2198	0.0959396	0.021962
5	rs55678536	56724424	C	0.05787	0.2198	0.09589	0.0218935	0.2198	0.0959396	0.021962
5	rs266433	72171715	T	0.05216	-0.2272	0.09912	0.0218958	-0.2272	0.0991697	0.0219621
5	rs464923	72177890	G	0.05216	-0.2272	0.09912	0.0218958	-0.2272	0.0991697	0.0219621
5	rs10054327	147871137	A	0.2865	-0.1122	0.04895	0.0218979	-0.1122	0.0489748	0.0219648
5	rs2402423	17493975	A	0.3752	0.1067	0.04655	0.0218965	0.1067	0.0465744	0.0219659
5	rs34418444	114662091	A	0.04227	-0.2519	0.1099	0.0219008	-0.2519	0.109955	0.0219676
5	rs2354514	49923113	T	0.1365	-0.1466	0.06396	0.0219023	-0.1466	0.0639918	0.0219682
5	rs7730847	49909023	A	0.1365	-0.1466	0.06396	0.0219023	-0.1466	0.0639918	0.0219682
5	rs6884013	49920089	A	0.1365	-0.1466	0.06396	0.0219023	-0.1466	0.0639918	0.0219682
5	rs10041633	49916229	T	0.1365	-0.1466	0.06396	0.0219023	-0.1466	0.0639918	0.0219682
5	rs10052001	49927683	T	0.1365	-0.1466	0.06396	0.0219023	-0.1466	0.0639918	0.0219682
5	rs7709831	49929350	A	0.1365	-0.1466	0.06396	0.0219023	-0.1466	0.0639918	0.0219682
5	rs10941673	44601904	T	0.08502	-0.1816	0.07923	0.0219021	-0.1816	0.0792699	0.0219688
5	rs76284251	140960941	C	0.007621	0.6097	0.266	0.0218996	0.6097	0.266147	0.0219727
5	rs116570012	166149879	T	0.01405	0.4341	0.1894	0.0219071	0.4341	0.189497	0.021975
5	rs111526469	124875853	A	0.02513	0.3289	0.1435	0.0219064	0.3289	0.143575	0.0219754
5	rs59386003	180532852	T	0.09871	-0.1721	0.07509	0.0219105	-0.1721	0.0751289	0.021979
5	rs7722456	170202984	C	0.1007	0.1679	0.07326	0.021915	0.1679	0.0732967	0.0219814
5	rs74647859	118459672	T	0.03608	-0.2764	0.1206	0.0219129	-0.2764	0.120663	0.021982
5	rs75792975	118461021	A	0.03608	-0.2764	0.1206	0.0219129	-0.2764	0.120663	0.021982
5	rs111812160	118474641	G	0.03608	-0.2764	0.1206	0.0219129	-0.2764	0.120663	0.021982
5	rs377290	114958993	C	0.4792	-0.1021	0.04455	0.0219168	-0.1021	0.0445728	0.0219845
5	rs2277015	77800588	G	0.495	0.1023	0.04464	0.0219249	0.1023	0.0446629	0.021993
5	rs59585951	26729480	T	0.1972	0.1273	0.05555	0.0219271	0.1273	0.055578	0.0219938
5	rs10069951	26733554	C	0.1972	0.1273	0.05555	0.0219271	0.1273	0.055578	0.0219938
5	rs181395014	180116343	A	0.01107	0.4989	0.2177	0.0219238	0.4989	0.217817	0.0219947
5	rs6891095	35866322	C	0.07454	0.1921	0.08383	0.0219321	0.1921	0.0838719	0.0219983
5	rs548495003	6576126	C	0.01179	0.4368	0.2057	0.0337136	0.47133	0.205786	0.021999
5	rs34338737	4537914	A	0.2402	-0.1186	0.05171	0.0218158	-0.118494	0.0517361	0.0220009
5	rs930681	4537821	A	0.2402	-0.1186	0.05171	0.0218158	-0.118494	0.0517361	0.0220009
5	rs12657692	162765185	T	0.2052	-0.1264	0.05516	0.0219336	-0.1264	0.0551882	0.0220014
5	rs2544971	162766078	T	0.2052	-0.1264	0.05516	0.0219336	-0.1264	0.0551882	0.0220014
5	rs10057923	162762696	C	0.2052	-0.1264	0.05516	0.0219336	-0.1264	0.0551882	0.0220014
5	rs246629	142440150	G	0.01524	0.4214	0.1839	0.0219367	0.4214	0.183996	0.022006
5	rs56408133	53943875	T	0.3765	0.1026	0.04478	0.0219518	0.1026	0.0448017	0.0220161
5	rs12656087	38278918	A	0.3802	0.1045	0.04561	0.0219539	0.1045	0.0456331	0.0220209
5	rs10473091	38278087	C	0.3802	0.1045	0.04561	0.0219539	0.1045	0.0456331	0.0220209
5	rs10473092	38278240	G	0.3802	0.1045	0.04561	0.0219539	0.1045	0.0456331	0.0220209
5	rs62352423	38277701	T	0.3802	0.1045	0.04561	0.0219539	0.1045	0.0456331	0.0220209
5	rs10805633	38278632	C	0.3802	0.1045	0.04561	0.0219539	0.1045	0.0456331	0.0220209
5	rs10941389	38278416	C	0.3802	0.1045	0.04561	0.0219539	0.1045	0.0456331	0.0220209
5	rs1560136	38280717	T	0.3802	0.1045	0.04561	0.0219539	0.1045	0.0456331	0.0220209
5	rs2367213	38279430	G	0.3802	0.1045	0.04561	0.0219539	0.1045	0.0456331	0.0220209
5	rs17792106	26713846	G	0.1315	0.1514	0.06608	0.021954	0.1514	0.066114	0.0220222
5	rs72758945	26711811	T	0.1315	0.1514	0.06608	0.021954	0.1514	0.066114	0.0220222
5	rs58197591	161752979	T	0.09216	0.1752	0.07647	0.0219579	0.1752	0.0765086	0.0220248
5	rs4866562	3406448	A	0.4344	-0.1022	0.04471	0.0222635	-0.102429	0.0447325	0.0220326
5	rs11567761	35873150	G	0.0743	0.1923	0.08394	0.0219679	0.1923	0.0839819	0.0220342
5	rs10053847	35878140	A	0.0743	0.1923	0.08394	0.0219679	0.1923	0.0839819	0.0220342
5	rs13167136	35879135	A	0.0743	0.1923	0.08394	0.0219679	0.1923	0.0839819	0.0220342
5	rs9292618	35878512	A	0.0743	0.1923	0.08394	0.0219679	0.1923	0.0839819	0.0220342
5	rs114178923	162680613	A	0.01453	-0.4385	0.1914	0.0219626	-0.4385	0.191504	0.0220344
5	rs10045987	77837260	G	0.306	0.1104	0.04819	0.0219674	0.1104	0.0482145	0.0220348
5	rs146554892	114260860	C	0.01679	0.4	0.1746	0.0219663	0.4	0.174691	0.0220351
5	rs555555046	33787388	T	0.005001	0.7487	0.3268	0.0219632	0.7487	0.326979	0.0220359
5	rs181851	76591101	T	0.1219	0.1553	0.06779	0.0219693	0.1553	0.0678244	0.0220366
5	rs12659987	142195329	G	0.03858	0.2623	0.1145	0.0219733	0.2623	0.114557	0.0220398
5	rs34473882	85510550	T	0.3927	0.1046	0.04566	0.0219724	0.1046	0.0456834	0.0220403
5	rs13154813	152331752	A	0.2278	0.121	0.05282	0.021975	0.121	0.0528467	0.0220422
5	rs2366616	89662935	A	0.2416	-0.1177	0.05138	0.0219765	-0.1177	0.0514056	0.0220426
5	rs55716079	77787482	C	0.352	0.107	0.04671	0.021979	0.107	0.046734	0.0220471
5	rs77887904	129393391	A	0.1719	-0.1357	0.05924	0.0219818	-0.1357	0.0592705	0.0220501
5	rs78822496	108340612	C	0.01262	-0.4659	0.2034	0.0219888	-0.4659	0.203508	0.0220594
5	rs10062878	107885738	A	0.1992	0.1293	0.05645	0.021991	0.1293	0.0564796	0.0220606
5	rs16876527	78411426	C	0.09907	-0.1686	0.07361	0.0219953	-0.1686	0.0736467	0.0220614
5	rs13157174	117912524	G	0.344	-0.1063	0.04641	0.021995	-0.1063	0.0464332	0.0220615
5	rs17069915	167547182	C	0.2524	-0.1153	0.05034	0.0219967	-0.1153	0.0503648	0.0220621
5	rs62383423	167545985	G	0.2524	-0.1153	0.05034	0.0219967	-0.1153	0.0503648	0.0220621
5	rs192299	128413093	C	0.2691	0.1142	0.04986	0.0219974	0.1142	0.0498851	0.0220643
5	rs62375321	108856295	A	0.05168	0.2311	0.1009	0.0219989	0.2311	0.100952	0.0220672
5	rs7443359	177604165	C	0.3357	0.109	0.04759	0.0219983	0.109	0.0476148	0.0220674
5	rs2102144	123300927	G	0.3304	-0.1089	0.04755	0.0220085	-0.1089	0.0475745	0.022077
5	rs4547968	153058865	T	0.1668	-0.1359	0.05934	0.0220102	-0.1359	0.0593699	0.0220771
5	rs72751331	57125178	T	0.15	-0.1419	0.06196	0.0220105	-0.1419	0.0619912	0.0220774
5	rs13156567	57122376	A	0.15	-0.1419	0.06196	0.0220105	-0.1419	0.0619912	0.0220774
5	rs2431695	159878068	G	0.4226	0.1026	0.0448	0.022011	0.1026	0.0448226	0.022078
5	rs72791662	117683963	A	0.04537	0.2455	0.1072	0.0220148	0.2455	0.107255	0.0220829
5	rs72791641	117672027	A	0.04537	0.2455	0.1072	0.0220148	0.2455	0.107255	0.0220829
5	rs35300115	117670176	G	0.04537	0.2455	0.1072	0.0220148	0.2455	0.107255	0.0220829
5	rs116073912	93306382	C	0.01167	0.4777	0.2086	0.0220196	0.4777	0.208708	0.0220883
5	rs35968532	35818869	G	0.2041	0.1254	0.05476	0.0220217	0.1254	0.0547875	0.0220884
5	rs68105434	26754478	C	0.1927	0.1281	0.05594	0.022024	0.1281	0.055968	0.0220906
5	rs542904328	31337847	T	0.005954	0.6916	0.302	0.0220175	0.6916	0.302168	0.0220913
5	rs554344649	31332063	C	0.005954	0.6916	0.302	0.0220175	0.6916	0.302168	0.0220913
5	rs62375553	110391600	C	0.09681	0.1714	0.07485	0.0220264	0.1714	0.0748878	0.0220934
5	rs62375552	110390896	A	0.09681	0.1714	0.07485	0.0220264	0.1714	0.0748878	0.0220934
5	rs186000910	77752605	T	0.4759	0.1027	0.04485	0.0220297	0.1027	0.0448732	0.0220984
5	rs114109476	96299469	T	0.02048	-0.3595	0.157	0.0220324	-0.3595	0.15708	0.0221001
5	rs116762793	96244081	C	0.02048	-0.3595	0.157	0.0220324	-0.3595	0.15708	0.0221001
5	rs114070805	96312220	A	0.02048	-0.3595	0.157	0.0220324	-0.3595	0.15708	0.0221001
5	rs56002769	96306925	A	0.02048	-0.3595	0.157	0.0220324	-0.3595	0.15708	0.0221001
5	rs79488773	96238614	G	0.02048	-0.3595	0.157	0.0220324	-0.3595	0.15708	0.0221001
5	rs77373332	96293044	T	0.02048	-0.3595	0.157	0.0220324	-0.3595	0.15708	0.0221001
5	rs139086235	96252406	C	0.02048	-0.3595	0.157	0.0220324	-0.3595	0.15708	0.0221001
5	rs75755560	96231200	T	0.02048	-0.3595	0.157	0.0220324	-0.3595	0.15708	0.0221001
5	rs76507650	96294437	T	0.02048	-0.3595	0.157	0.0220324	-0.3595	0.15708	0.0221001
5	rs56009267	96272233	C	0.02048	-0.3595	0.157	0.0220324	-0.3595	0.15708	0.0221001
5	rs17486481	96238551	G	0.02048	-0.3595	0.157	0.0220324	-0.3595	0.15708	0.0221001
5	rs141517564	96305832	A	0.02048	-0.3595	0.157	0.0220324	-0.3595	0.15708	0.0221001
5	rs10515253	96317464	G	0.02048	-0.3595	0.157	0.0220324	-0.3595	0.15708	0.0221001
5	rs116046039	96280472	T	0.02048	-0.3595	0.157	0.0220324	-0.3595	0.15708	0.0221001
5	rs193141054	96290629	A	0.02048	-0.3595	0.157	0.0220324	-0.3595	0.15708	0.0221001
5	rs17486509	96238813	A	0.02048	-0.3595	0.157	0.0220324	-0.3595	0.15708	0.0221001
5	rs79424541	96320642	C	0.02048	-0.3595	0.157	0.0220324	-0.3595	0.15708	0.0221001
5	rs74568289	96292318	A	0.02048	-0.3595	0.157	0.0220324	-0.3595	0.15708	0.0221001
5	rs115006679	96301983	G	0.02048	-0.3595	0.157	0.0220324	-0.3595	0.15708	0.0221001
5	rs74590165	96292514	A	0.02048	-0.3595	0.157	0.0220324	-0.3595	0.15708	0.0221001
5	rs143545208	96292881	G	0.02048	-0.3595	0.157	0.0220324	-0.3595	0.15708	0.0221001
5	rs116467861	96320993	C	0.02048	-0.3595	0.157	0.0220324	-0.3595	0.15708	0.0221001
5	rs17407899	96235717	G	0.02048	-0.3595	0.157	0.0220324	-0.3595	0.15708	0.0221001
5	rs149896018	96324200	A	0.02048	-0.3595	0.157	0.0220324	-0.3595	0.15708	0.0221001
5	rs75746152	96281421	G	0.02048	-0.3595	0.157	0.0220324	-0.3595	0.15708	0.0221001
5	rs115797631	96279451	A	0.02048	-0.3595	0.157	0.0220324	-0.3595	0.15708	0.0221001
5	rs115868473	96304476	G	0.02048	-0.3595	0.157	0.0220324	-0.3595	0.15708	0.0221001
5	rs17408150	96239258	A	0.02048	-0.3595	0.157	0.0220324	-0.3595	0.15708	0.0221001
5	rs80053644	96260800	T	0.02048	-0.3595	0.157	0.0220324	-0.3595	0.15708	0.0221001
5	rs78689707	96266649	T	0.02048	-0.3595	0.157	0.0220324	-0.3595	0.15708	0.0221001
5	rs74724171	96299071	T	0.02048	-0.3595	0.157	0.0220324	-0.3595	0.15708	0.0221001
5	rs76846652	96323709	T	0.02048	-0.3595	0.157	0.0220324	-0.3595	0.15708	0.0221001
5	rs55769558	96268438	A	0.02048	-0.3595	0.157	0.0220324	-0.3595	0.15708	0.0221001
5	rs41276279	96322360	A	0.02048	-0.3595	0.157	0.0220324	-0.3595	0.15708	0.0221001
5	rs79631011	96314795	G	0.02048	-0.3595	0.157	0.0220324	-0.3595	0.15708	0.0221001
5	rs80284550	96313625	T	0.02048	-0.3595	0.157	0.0220324	-0.3595	0.15708	0.0221001
5	rs17486915	96244719	C	0.02048	-0.3595	0.157	0.0220324	-0.3595	0.15708	0.0221001
5	rs17487596	96269407	G	0.02048	-0.3595	0.157	0.0220324	-0.3595	0.15708	0.0221001
5	rs75202025	96299983	G	0.02048	-0.3595	0.157	0.0220324	-0.3595	0.15708	0.0221001
5	rs79614094	96281924	T	0.02048	-0.3595	0.157	0.0220324	-0.3595	0.15708	0.0221001
5	rs78160288	96284224	G	0.02048	-0.3595	0.157	0.0220324	-0.3595	0.15708	0.0221001
5	rs17486181	96234683	C	0.02048	-0.3595	0.157	0.0220324	-0.3595	0.15708	0.0221001
5	rs56071818	96287025	G	0.02048	-0.3595	0.157	0.0220324	-0.3595	0.15708	0.0221001
5	rs146239971	96243356	T	0.02048	-0.3595	0.157	0.0220324	-0.3595	0.15708	0.0221001
5	rs17409040	96254994	A	0.02048	-0.3595	0.157	0.0220324	-0.3595	0.15708	0.0221001
5	rs17684739	96272507	G	0.02048	-0.3595	0.157	0.0220324	-0.3595	0.15708	0.0221001
5	rs62396866	163161657	G	0.005597	0.7188	0.3139	0.022027	0.7188	0.314077	0.0221021
5	rs62396865	163161559	G	0.005597	0.7188	0.3139	0.022027	0.7188	0.314077	0.0221021
5	rs150763623	44618097	A	0.08407	-0.1827	0.07979	0.0220352	-0.1827	0.0798303	0.0221023
5	rs75599697	60522186	C	0.09502	-0.1751	0.07647	0.0220337	-0.1751	0.0765096	0.0221025
5	rs117405220	60525122	C	0.09502	-0.1751	0.07647	0.0220337	-0.1751	0.0765096	0.0221025
5	rs183689787	81085465	G	0.01131	-0.5003	0.2185	0.0220386	-0.5003	0.21862	0.0221116
5	rs111385188	44675187	A	0.05442	-0.2217	0.09683	0.0220457	-0.2217	0.0968781	0.0221117
5	rs3932273	17895746	C	0.4889	0.1023	0.04468	0.0220436	0.1023	0.0447029	0.0221119
5	rs66578740	6778371	T	0.4986	-0.1057	0.04437	0.0172077	-0.101594	0.0443948	0.0221125
5	rs76968049	134214765	T	0.03191	-0.2894	0.1264	0.022047	-0.2894	0.126464	0.0221146
5	rs56045003	76375077	A	0.08181	-0.183	0.07993	0.0220501	-0.183	0.0799695	0.0221158
5	rs386057	685748	A	0.3856	0.1113	0.04498	0.0133448	0.102988	0.0450068	0.0221216
5	rs391240	685545	T	0.3856	0.1113	0.04498	0.0133448	0.102988	0.0450068	0.0221216
5	rs7710574	12035080	C	0.1444	0.1462	0.06386	0.0220571	0.1462	0.0638931	0.0221261
5	rs11738754	143053537	A	0.47	-0.1016	0.04438	0.0220608	-0.1016	0.0444024	0.022128
5	rs13167864	68217620	A	0.2861	-0.1135	0.04958	0.022066	-0.1135	0.0496056	0.0221348
5	rs4579288	85691191	A	0.2979	0.1102	0.04814	0.0220703	0.1102	0.048164	0.0221366
5	rs11748980	88833522	C	0.3219	-0.1091	0.04766	0.0220717	-0.1091	0.0476843	0.0221396
5	rs180831488	59014390	C	0.01119	-0.494	0.2158	0.0220703	-0.494	0.215914	0.0221408
5	rs10045935	99302219	T	0.1405	-0.1461	0.06383	0.0220856	-0.1461	0.0638623	0.022153
5	rs73268608	116661335	T	0.01226	0.469	0.2049	0.0220839	0.469	0.205007	0.0221535
5	rs73268605	116660985	A	0.01226	0.469	0.2049	0.0220839	0.469	0.205007	0.0221535
5	rs62382043	165018089	G	0.2838	0.1133	0.0495	0.0220858	0.1133	0.0495254	0.022154
5	rs4701644	15780528	G	0.04072	-0.2591	0.1132	0.0220869	-0.2591	0.113258	0.0221555
5	rs376756662	115533728	G	0.02143	-0.3543	0.1548	0.0220933	-0.3543	0.15488	0.0221621
5	rs10463043	174139127	A	0.4756	0.101	0.04413	0.0220972	0.101	0.044152	0.0221638
5	rs7446294	178202596	G	0.2324	-0.1205	0.05265	0.0220968	-0.1205	0.0526768	0.0221646
5	rs74982994	81003465	T	0.05358	-0.225	0.09831	0.022098	-0.225	0.0983596	0.0221652
5	rs72808128	159269465	G	0.02786	-0.3124	0.1365	0.0221	-0.3124	0.136571	0.0221691
5	rs12517396	44359526	A	0.008812	-0.5708	0.2494	0.0220972	-0.5708	0.249539	0.0221716
5	rs11749781	75331286	A	0.2858	0.1112	0.04859	0.0221063	0.1112	0.0486141	0.0221723
5	rs6864050	76672960	T	0.4222	-0.102	0.04457	0.0221064	-0.102	0.0445922	0.0221728
5	rs1358555	88748452	C	0.03941	-0.2657	0.1161	0.0221058	-0.2657	0.116161	0.0221757
5	rs35606928	161763990	T	0.09216	0.175	0.07647	0.0221096	0.175	0.0765085	0.0221767
5	rs6556401	158579712	A	0.4006	-0.1025	0.04479	0.0221109	-0.1025	0.0448122	0.0221769
5	rs261198	4399383	G	0.08109	-0.1676	0.07902	0.0339233	-0.18081	0.0790512	0.0221813
5	rs111985446	115797541	A	0.1056	-0.1654	0.07228	0.0221187	-0.1654	0.0723167	0.0221863
5	rs57295444	171132402	T	0.0393	-0.2627	0.1148	0.0221185	-0.2627	0.114859	0.0221866
5	rs35960221	4541952	C	0.2416	-0.1167	0.0516	0.0237204	-0.118073	0.0516251	0.0221884
5	rs4235646	104353343	C	0.42	0.1021	0.04462	0.0221252	0.1021	0.0446422	0.0221917
5	rs144543258	115306121	G	0.008335	0.5826	0.2546	0.0221203	0.5826	0.25474	0.0221937
5	rs74596123	115309802	C	0.008335	0.5826	0.2546	0.0221203	0.5826	0.25474	0.0221937
5	rs6865099	124473213	T	0.2629	0.1145	0.05004	0.0221277	0.1145	0.050065	0.0221941
5	rs375813550	123401641	G	0.006311	-0.6803	0.2973	0.0221223	-0.6803	0.297469	0.0221983
5	rs140127402	22565280	G	0.01286	-0.4574	0.1999	0.0221291	-0.4574	0.200004	0.0221986
5	rs112790578	162225934	G	0.1441	0.1466	0.06407	0.0221304	0.1466	0.0641033	0.0221998
5	rs7712249	172473689	G	0.2786	-0.1139	0.04978	0.0221336	-0.1139	0.0498055	0.0222018
5	rs62359554	84587842	T	0.05716	0.2139	0.09349	0.0221407	0.2139	0.0935353	0.0222053
5	rs377121661	120680154	C	0.008216	0.5729	0.2504	0.0221411	0.5729	0.250531	0.0222111
5	rs10476151	174728403	T	0.3138	0.1081	0.04725	0.0221474	0.1081	0.0472733	0.0222133
5	rs835118	14956699	G	0.1799	0.1332	0.05822	0.0221449	0.1332	0.0582499	0.0222134
5	rs752921	149991853	A	0.2142	0.1202	0.05254	0.0221503	0.1202	0.0525651	0.022214
5	rs11951793	164441278	C	0.115	0.1585	0.06928	0.0221481	0.1585	0.0693148	0.0222151
5	rs145151025	164303176	A	0.01072	-0.5086	0.2223	0.0221434	-0.5086	0.22242	0.0222152
5	rs148567903	147320694	A	0.01822	-0.3926	0.1716	0.0221446	-0.3926	0.171693	0.0222168
5	rs117743628	169239309	C	0.006549	0.6525	0.2852	0.0221452	0.6525	0.285355	0.0222177
5	rs10069956	147871139	A	0.286	-0.1121	0.049	0.0221518	-0.1121	0.0490247	0.022219
5	rs1973877	147871966	A	0.286	-0.1121	0.049	0.0221518	-0.1121	0.0490247	0.022219
5	rs1883074	147873750	C	0.286	-0.1121	0.049	0.0221518	-0.1121	0.0490247	0.022219
5	rs17777202	147872566	T	0.286	-0.1121	0.049	0.0221518	-0.1121	0.0490247	0.022219
5	rs34070447	147871508	G	0.286	-0.1121	0.049	0.0221518	-0.1121	0.0490247	0.022219
5	rs34729481	147872465	A	0.286	-0.1121	0.049	0.0221518	-0.1121	0.0490247	0.022219
5	rs4264931	147874556	A	0.286	-0.1121	0.049	0.0221518	-0.1121	0.0490247	0.022219
5	rs75700200	59977309	C	0.01429	0.431	0.1884	0.0221558	0.431	0.188497	0.0222244
5	rs10061924	143063081	G	0.4013	0.1037	0.04533	0.0221569	0.1037	0.045353	0.0222245
5	rs1366142	88380316	T	0.3437	0.1061	0.04638	0.0221594	0.1061	0.0464031	0.0222259
5	rs75625230	117294404	T	0.07359	0.1958	0.08559	0.0221579	0.1958	0.0856339	0.0222264
5	rs10805829	85466840	G	0.4381	0.1026	0.04485	0.0221593	0.1026	0.0448728	0.0222272
5	rs2112384	85454336	C	0.4381	0.1026	0.04485	0.0221593	0.1026	0.0448728	0.0222272
5	rs12234001	85469167	G	0.4381	0.1026	0.04485	0.0221593	0.1026	0.0448728	0.0222272
5	rs11958073	85461745	A	0.4381	0.1026	0.04485	0.0221593	0.1026	0.0448728	0.0222272
5	rs4920716	85472239	T	0.4381	0.1026	0.04485	0.0221593	0.1026	0.0448728	0.0222272
5	rs2112385	85472821	C	0.4381	0.1026	0.04485	0.0221593	0.1026	0.0448728	0.0222272
5	rs62363019	85462266	A	0.4381	0.1026	0.04485	0.0221593	0.1026	0.0448728	0.0222272
5	rs62363018	85461950	C	0.4381	0.1026	0.04485	0.0221593	0.1026	0.0448728	0.0222272
5	rs11749565	85466514	T	0.4381	0.1026	0.04485	0.0221593	0.1026	0.0448728	0.0222272
5	rs62363020	85462279	G	0.4381	0.1026	0.04485	0.0221593	0.1026	0.0448728	0.0222272
5	rs13180527	85457596	A	0.4381	0.1026	0.04485	0.0221593	0.1026	0.0448728	0.0222272
5	rs11956088	85457387	T	0.4381	0.1026	0.04485	0.0221593	0.1026	0.0448728	0.0222272
5	rs13168920	85454881	C	0.4381	0.1026	0.04485	0.0221593	0.1026	0.0448728	0.0222272
5	rs6452691	85460967	T	0.4381	0.1026	0.04485	0.0221593	0.1026	0.0448728	0.0222272
5	rs1363267	85469338	A	0.4381	0.1026	0.04485	0.0221593	0.1026	0.0448728	0.0222272
5	rs13163067	85459705	A	0.4381	0.1026	0.04485	0.0221593	0.1026	0.0448728	0.0222272
5	rs986820	85453200	A	0.4381	0.1026	0.04485	0.0221593	0.1026	0.0448728	0.0222272
5	rs4993487	85462329	G	0.4381	0.1026	0.04485	0.0221593	0.1026	0.0448728	0.0222272
5	rs1862232	85458177	A	0.4381	0.1026	0.04485	0.0221593	0.1026	0.0448728	0.0222272
5	rs13188957	85454927	T	0.4381	0.1026	0.04485	0.0221593	0.1026	0.0448728	0.0222272
5	rs6885244	85458438	T	0.4381	0.1026	0.04485	0.0221593	0.1026	0.0448728	0.0222272
5	rs6898735	85464861	A	0.4381	0.1026	0.04485	0.0221593	0.1026	0.0448728	0.0222272
5	rs4920713	85458666	C	0.4381	0.1026	0.04485	0.0221593	0.1026	0.0448728	0.0222272
5	rs2410713	85462872	A	0.4381	0.1026	0.04485	0.0221593	0.1026	0.0448728	0.0222272
5	rs13169062	85454975	C	0.4381	0.1026	0.04485	0.0221593	0.1026	0.0448728	0.0222272
5	rs4260705	85454960	C	0.4381	0.1026	0.04485	0.0221593	0.1026	0.0448728	0.0222272
5	rs1072834	85456936	A	0.4381	0.1026	0.04485	0.0221593	0.1026	0.0448728	0.0222272
5	rs10942431	85467057	G	0.4381	0.1026	0.04485	0.0221593	0.1026	0.0448728	0.0222272
5	rs10942432	85467091	A	0.4381	0.1026	0.04485	0.0221593	0.1026	0.0448728	0.0222272
5	rs1035381	85468050	T	0.4381	0.1026	0.04485	0.0221593	0.1026	0.0448728	0.0222272
5	rs534978255	27983544	A	0.009645	0.5344	0.2336	0.0221567	0.5344	0.233725	0.0222281
5	rs151180707	12832439	C	0.1128	0.1602	0.07003	0.0221613	0.1602	0.0700653	0.0222286
5	rs574831961	88210736	T	0.01429	0.4351	0.1902	0.0221613	0.4351	0.1903	0.0222312
5	rs72760540	64621888	T	0.02941	-0.3015	0.1318	0.0221633	-0.3015	0.131867	0.0222313
5	rs10514980	64607930	C	0.02941	-0.3015	0.1318	0.0221633	-0.3015	0.131867	0.0222313
5	rs72760541	64621954	G	0.02941	-0.3015	0.1318	0.0221633	-0.3015	0.131867	0.0222313
5	rs9637768	64613280	A	0.02941	-0.3015	0.1318	0.0221633	-0.3015	0.131867	0.0222313
5	rs11744777	177950300	T	0.005716	0.7023	0.307	0.0221595	0.7023	0.307169	0.022233
5	rs114090132	135146594	T	0.009169	0.5426	0.2372	0.0221654	0.5426	0.237325	0.0222355
5	rs150985593	137669795	A	0.06204	0.2085	0.09115	0.0221703	0.2085	0.0911953	0.0222365
5	rs143911730	12997795	A	0.1506	0.1407	0.06151	0.0221706	0.1407	0.0615406	0.0222369
5	rs1039780	20416179	T	0.2383	0.1183	0.05172	0.0221774	0.1183	0.0517458	0.0222439
5	rs143990552	154608980	T	0.006311	0.6796	0.2971	0.0221698	0.6796	0.297269	0.0222458
5	rs11743821	124660815	T	0.4145	-0.1032	0.04512	0.0221822	-0.1032	0.0451429	0.0222499
5	rs72771783	97951616	A	0.1134	0.1607	0.07026	0.022183	0.1607	0.0702958	0.0222511
5	rs316597	2363203	C	0.4896	-0.1023	0.04511	0.023342	-0.10317	0.0451331	0.0222601
5	rs6860533	169479360	C	0.005835	-0.6987	0.3055	0.0221917	-0.6987	0.30567	0.022266
5	rs79269549	169478227	T	0.005835	-0.6987	0.3055	0.0221917	-0.6987	0.30567	0.022266
5	rs563292683	106169774	T	0.005716	-0.7154	0.3128	0.0221909	-0.7154	0.312979	0.0222672
5	rs6897072	76235257	A	0.06859	0.2018	0.08824	0.0221991	0.2018	0.0882851	0.0222673
5	rs13357425	105191505	G	0.1281	0.1505	0.06581	0.0222024	0.1505	0.0658427	0.0222688
5	rs267380	174918259	A	0.4269	-0.1022	0.04469	0.0222037	-0.1022	0.0447124	0.0222707
5	rs115274152	160100548	T	0.05227	-0.2272	0.09935	0.0222037	-0.2272	0.0993999	0.0222708
5	rs11750823	173949536	A	0.1186	-0.1569	0.06861	0.0222052	-0.1569	0.0686447	0.0222727
5	rs11241845	97861910	G	0.3132	-0.1097	0.04797	0.0222048	-0.1097	0.0479944	0.0222727
5	rs1478455	97859152	T	0.3132	-0.1097	0.04797	0.0222048	-0.1097	0.0479944	0.0222727
5	rs7732536	97858919	A	0.3132	-0.1097	0.04797	0.0222048	-0.1097	0.0479944	0.0222727
5	rs1156556	97859290	G	0.3132	-0.1097	0.04797	0.0222048	-0.1097	0.0479944	0.0222727
5	rs4703106	97860162	C	0.3132	-0.1097	0.04797	0.0222048	-0.1097	0.0479944	0.0222727
5	rs529324269	10540826	G	0.06001	-0.2054	0.09358	0.0281698	-0.213992	0.0936228	0.022273
5	rs6889970	71272341	C	0.2659	0.1156	0.05055	0.0222049	0.1156	0.0505759	0.0222733
5	rs73242902	112948525	T	0.0131	-0.4544	0.1987	0.0222037	-0.4544	0.198804	0.0222737
5	rs76809341	112948615	A	0.0131	-0.4544	0.1987	0.0222037	-0.4544	0.198804	0.0222737
5	rs115313625	112949201	T	0.0131	-0.4544	0.1987	0.0222037	-0.4544	0.198804	0.0222737
5	rs12153578	35898259	G	0.3956	0.1027	0.04491	0.0222077	0.1027	0.0449322	0.0222739
5	rs72781247	105246114	G	0.1386	-0.1475	0.0645	0.0222062	-0.1475	0.0645329	0.0222744
5	rs72781246	105244546	T	0.1386	-0.1475	0.0645	0.0222062	-0.1475	0.0645329	0.0222744
5	rs12187931	105249715	T	0.1386	-0.1475	0.0645	0.0222062	-0.1475	0.0645329	0.0222744
5	rs12187410	105249986	G	0.1386	-0.1475	0.0645	0.0222062	-0.1475	0.0645329	0.0222744
5	rs1549310	167226889	G	0.08788	0.1794	0.07845	0.0222071	0.1794	0.0784897	0.0222748
5	rs2256715	11584537	G	0.4548	0.1016	0.04443	0.0222108	0.1016	0.0444523	0.022278
5	rs34607851	97463250	A	0.08776	-0.1803	0.07885	0.022218	-0.1803	0.0788903	0.0222863
5	rs4130666	97457226	T	0.3116	0.1098	0.04802	0.0222223	0.1098	0.0480444	0.0222901
5	rs115834675	84035299	A	0.09669	0.171	0.07479	0.0222308	0.171	0.0748275	0.0222978
5	rs11748360	84037429	C	0.09669	0.171	0.07479	0.0222308	0.171	0.0748275	0.0222978
5	rs112936392	84038626	A	0.09669	0.171	0.07479	0.0222308	0.171	0.0748275	0.0222978
5	rs7710559	26744687	T	0.196	0.1271	0.05559	0.0222319	0.1271	0.0556178	0.0222987
5	rs1529682	167553493	G	0.2529	-0.1153	0.05043	0.0222345	-0.1153	0.0504549	0.0223005
5	rs16901522	11340625	A	0.03727	-0.2715	0.1169	0.0202061	-0.267279	0.116961	0.0223012
5	rs73042231	11341553	A	0.03727	-0.2715	0.1169	0.0202061	-0.267279	0.116961	0.0223012
5	rs72769589	99465158	A	0.07811	-0.191	0.08354	0.022235	-0.191	0.0835831	0.0223039
5	rs1560194	77844030	T	0.2891	0.1126	0.04925	0.022237	0.1126	0.0492752	0.0223054
5	rs1494821	116590608	A	0.2649	0.1158	0.05065	0.022238	0.1158	0.050676	0.0223065
5	rs2936925	173744025	G	0.3652	-0.1047	0.0458	0.0222527	-0.1047	0.0458228	0.0223195
5	rs570142786	124530014	C	0.007145	0.6145	0.2688	0.0222492	0.6145	0.268941	0.0223196
5	rs10074095	35868669	C	0.44	-0.1023	0.04475	0.0222523	-0.1023	0.0447726	0.02232
5	rs3777090	35869359	A	0.44	-0.1023	0.04475	0.0222523	-0.1023	0.0447726	0.02232
5	rs10074127	35868518	G	0.44	-0.1023	0.04475	0.0222523	-0.1023	0.0447726	0.02232
5	rs7711202	35866930	A	0.44	-0.1023	0.04475	0.0222523	-0.1023	0.0447726	0.02232
5	rs1494557	35868056	C	0.44	-0.1023	0.04475	0.0222523	-0.1023	0.0447726	0.02232
5	rs1494555	35871190	G	0.44	-0.1023	0.04475	0.0222523	-0.1023	0.0447726	0.02232
5	rs1494556	35869037	C	0.44	-0.1023	0.04475	0.0222523	-0.1023	0.0447726	0.02232
5	rs7711268	35866696	G	0.44	-0.1023	0.04475	0.0222523	-0.1023	0.0447726	0.02232
5	rs77568003	78234278	T	0.04894	0.2366	0.1035	0.0222548	0.2366	0.103553	0.0223233
5	rs11953014	88165133	T	0.1001	0.169	0.07393	0.0222574	0.169	0.0739673	0.022325
5	rs889276	33772696	T	0.3724	0.1049	0.04589	0.02226	0.1049	0.0459132	0.0223276
5	rs889277	33772641	G	0.3724	0.1049	0.04589	0.02226	0.1049	0.0459132	0.0223276
5	rs7719861	33784613	C	0.3724	0.1049	0.04589	0.02226	0.1049	0.0459132	0.0223276
5	rs10080046	33783791	A	0.3724	0.1049	0.04589	0.02226	0.1049	0.0459132	0.0223276
5	rs7705691	33773262	T	0.3724	0.1049	0.04589	0.02226	0.1049	0.0459132	0.0223276
5	rs74625313	33779359	C	0.3724	0.1049	0.04589	0.02226	0.1049	0.0459132	0.0223276
5	rs7731332	124215926	C	0.2458	0.1174	0.05136	0.0222645	0.1174	0.0513858	0.0223316
5	rs10073791	122667047	G	0.3389	-0.1078	0.04716	0.0222639	-0.1078	0.0471841	0.0223323
5	rs11241682	122666961	C	0.3389	-0.1078	0.04716	0.0222639	-0.1078	0.0471841	0.0223323
5	rs76353296	158825387	G	0.3298	-0.1086	0.04751	0.0222639	-0.1086	0.0475343	0.0223324
5	rs12516609	110602405	G	0.08847	-0.1766	0.07726	0.0222666	-0.1766	0.0772981	0.0223327
5	rs112193823	7511431	C	0.1215	-0.1475	0.06709	0.0279107	-0.153345	0.06712	0.022334
5	rs6453397	77799836	C	0.4952	0.1019	0.04458	0.0222672	0.1019	0.0446027	0.0223354
5	rs17742440	151453171	T	0.3337	0.108	0.04725	0.022271	0.108	0.047274	0.0223391
5	rs148690788	58965722	T	0.01084	-0.5008	0.2191	0.022271	-0.5008	0.219216	0.0223416
5	rs76377215	108838878	G	0.008097	-0.5888	0.2576	0.022271	-0.5888	0.257741	0.0223442
5	rs177273	162729272	A	0.3816	-0.1034	0.04524	0.0222784	-0.1034	0.0452624	0.0223447
5	rs1156205	85452264	T	0.4386	0.1026	0.04489	0.0222784	0.1026	0.0449128	0.0223466
5	rs115205924	12059322	C	0.1453	0.1454	0.06362	0.0222868	0.1454	0.0636528	0.0223558
5	rs111677714	12057657	C	0.1453	0.1454	0.06362	0.0222868	0.1454	0.0636528	0.0223558
5	rs1969080	718021	C	0.4145	0.1074	0.04444	0.0156601	0.101568	0.044465	0.0223588
5	rs111516520	103010122	C	0.01226	0.4637	0.2029	0.0222916	0.4637	0.203004	0.0223601
5	rs10462236	23192515	C	0.4717	0.1014	0.04437	0.0222936	0.1014	0.0443923	0.022361
5	rs371025565	8034027	T	0.01226	0.487	0.2074	0.0188685	0.473994	0.207518	0.0223652
5	rs10054689	179423860	A	0.01905	-0.3766	0.1648	0.0223014	-0.3766	0.164886	0.0223712
5	rs17084574	94643766	C	0.3194	-0.1079	0.04722	0.02231	-0.1079	0.0472434	0.0223765
5	rs10050932	37654261	A	0.007264	-0.6275	0.2746	0.0223045	-0.6275	0.274753	0.0223792
5	rs147973080	152228736	C	0.006906	0.6364	0.2785	0.022307	0.6364	0.278652	0.0223801
5	rs140431347	152229067	C	0.006906	0.6364	0.2785	0.022307	0.6364	0.278652	0.0223801
5	rs116711420	152238276	A	0.006906	0.6364	0.2785	0.022307	0.6364	0.278652	0.0223801
5	rs139663951	152239566	A	0.006906	0.6364	0.2785	0.022307	0.6364	0.278652	0.0223801
5	rs78536766	152249607	C	0.006906	0.6364	0.2785	0.022307	0.6364	0.278652	0.0223801
5	rs78851441	125049929	T	0.01822	-0.3864	0.1691	0.0223106	-0.3864	0.169189	0.0223808
5	rs11742402	7666167	A	0.005597	0.7168	0.3126	0.0218465	0.714322	0.312776	0.0223823
5	rs55819324	60650268	T	0.1338	-0.1493	0.06534	0.0223145	-0.1493	0.0653731	0.0223825
5	rs4869077	167259572	A	0.06204	0.2119	0.09274	0.0223197	0.2119	0.0927875	0.0223885
5	rs17065967	165277029	A	0.07454	-0.1898	0.08307	0.0223234	-0.1898	0.0831105	0.0223888
5	rs1565080	22604590	T	0.01215	-0.4764	0.2085	0.0223192	-0.4764	0.208611	0.0223908
5	rs4867042	30748919	T	0.05263	-0.2277	0.09966	0.0223264	-0.2277	0.0997105	0.0223945
5	rs78616208	30751345	T	0.05263	-0.2277	0.09966	0.0223264	-0.2277	0.0997105	0.0223945
5	rs79192776	30752788	C	0.05263	-0.2277	0.09966	0.0223264	-0.2277	0.0997105	0.0223945
5	rs78978884	30748540	C	0.05263	-0.2277	0.09966	0.0223264	-0.2277	0.0997105	0.0223945
5	rs561588485	167911694	G	0.02477	0.329	0.144	0.0223291	0.329	0.144074	0.0223979
5	rs1368289	110863224	T	0.05513	0.2223	0.0973	0.0223312	0.2223	0.0973491	0.022399
5	rs78832228	91829992	G	0.2568	0.1143	0.05003	0.0223346	0.1143	0.0500545	0.0224002
5	rs10051650	135404660	G	0.4263	-0.1037	0.04539	0.0223337	-0.1037	0.0454134	0.0224029
5	rs30499	133441726	C	0.4281	-0.1026	0.04491	0.0223381	-0.1026	0.0449327	0.022406
5	rs10059367	24852377	A	0.3464	0.1063	0.04653	0.0223394	0.1063	0.0465534	0.0224067
5	rs11750096	84041164	T	0.09693	0.1707	0.07472	0.0223405	0.1707	0.0747574	0.0224076
5	rs6897931	174949475	A	0.06013	-0.2123	0.09293	0.0223413	-0.2123	0.0929764	0.0224083
5	rs6866502	23219699	C	0.3934	0.1028	0.045	0.0223454	0.1028	0.0450223	0.0224118
5	rs28707336	177027110	T	0.3749	0.1043	0.04566	0.0223554	0.1043	0.0456828	0.0224225
5	rs57421004	19459046	C	0.2758	0.1125	0.04925	0.022356	0.1125	0.0492744	0.0224226
5	rs6877445	67778050	C	0.02572	-0.3246	0.1421	0.0223535	-0.3246	0.142174	0.022423
5	rs6859045	79528065	C	0.2611	-0.1135	0.04969	0.022362	-0.1135	0.0497142	0.0224275
5	rs17636384	29726578	C	0.07752	-0.19	0.08318	0.0223596	-0.19	0.0832221	0.0224276
5	rs111524188	14878470	T	0.1418	-0.146	0.06392	0.0223654	-0.146	0.0639525	0.0224337
5	rs11953069	8479562	T	0.08633	0.196	0.08045	0.0148385	0.183772	0.0804992	0.0224356
5	rs79628570	19482286	A	0.2714	0.1129	0.04943	0.0223693	0.1129	0.0494544	0.0224357
5	rs74858833	95399432	C	0.06311	-0.2072	0.09072	0.0223744	-0.2072	0.0907652	0.0224413
5	rs75786553	163855892	C	0.03465	0.2759	0.1208	0.022375	0.2759	0.12086	0.0224421
5	rs852252	35920552	C	0.399	-0.1036	0.04536	0.0223744	-0.1036	0.0453829	0.0224423
5	rs860414	35922140	A	0.399	-0.1036	0.04536	0.0223744	-0.1036	0.0453829	0.0224423
5	rs1645180	35923383	G	0.399	-0.1036	0.04536	0.0223744	-0.1036	0.0453829	0.0224423
5	rs1645181	35923382	T	0.399	-0.1036	0.04536	0.0223744	-0.1036	0.0453829	0.0224423
5	rs852246	35923229	T	0.399	-0.1036	0.04536	0.0223744	-0.1036	0.0453829	0.0224423
5	rs863781	35922799	A	0.399	-0.1036	0.04536	0.0223744	-0.1036	0.0453829	0.0224423
5	rs852251	35922462	A	0.399	-0.1036	0.04536	0.0223744	-0.1036	0.0453829	0.0224423
5	rs852245	35923338	A	0.399	-0.1036	0.04536	0.0223744	-0.1036	0.0453829	0.0224423
5	rs10515673	151896509	A	0.07216	0.1926	0.08433	0.0223783	0.1926	0.0843711	0.0224438
5	rs73798680	151898863	A	0.07216	0.1926	0.08433	0.0223783	0.1926	0.0843711	0.0224438
5	rs17634428	73110220	T	0.0824	0.1847	0.08087	0.0223767	0.1847	0.0809109	0.0224447
5	rs62383970	170829348	A	0.384	0.103	0.0451	0.0223825	0.103	0.0451222	0.0224486
5	rs426112	25835748	T	0.03036	0.2953	0.1293	0.0223812	0.2953	0.129365	0.0224488
5	rs393555	25834404	A	0.03036	0.2953	0.1293	0.0223812	0.2953	0.129365	0.0224488
5	rs407615	25839780	T	0.03036	0.2953	0.1293	0.0223812	0.2953	0.129365	0.0224488
5	rs421971	25831154	A	0.03036	0.2953	0.1293	0.0223812	0.2953	0.129365	0.0224488
5	rs7702911	35045485	T	0.2004	-0.1265	0.05539	0.022383	-0.1265	0.0554179	0.0224505
5	rs2081167	32320644	C	0.4374	0.103	0.0451	0.0223825	0.103	0.0451231	0.0224513
5	rs372882508	170397084	G	0.007859	0.5954	0.2607	0.0223803	0.5954	0.260841	0.0224531
5	rs12655557	124014711	A	0.06347	-0.2093	0.09165	0.0223899	-0.2093	0.0916968	0.0224585
5	rs12186657	114440618	G	0.2898	0.1105	0.04839	0.0223992	0.1105	0.0484139	0.0224655
5	rs55799813	114440964	C	0.2898	0.1105	0.04839	0.0223992	0.1105	0.0484139	0.0224655
5	rs55898517	114441477	T	0.2898	0.1105	0.04839	0.0223992	0.1105	0.0484139	0.0224655
5	rs12189322	114441772	A	0.2898	0.1105	0.04839	0.0223992	0.1105	0.0484139	0.0224655
5	rs374055284	103917155	A	0.00512	0.7575	0.3317	0.0223898	0.7575	0.33189	0.0224668
5	rs56190598	178199181	T	0.3007	-0.1089	0.04769	0.0224011	-0.1089	0.0477133	0.0224668
5	rs186521031	103910471	T	0.00512	0.7575	0.3317	0.0223898	0.7575	0.33189	0.0224668
5	rs13186296	114975398	G	0.492	-0.1018	0.04458	0.0223989	-0.1018	0.0446026	0.0224672
5	rs3822579	114975167	A	0.492	-0.1018	0.04458	0.0223989	-0.1018	0.0446026	0.0224672
5	rs7702881	114974440	C	0.492	-0.1018	0.04458	0.0223989	-0.1018	0.0446026	0.0224672
5	rs13355682	179791487	A	0.2084	0.125	0.05474	0.0223996	0.125	0.0547677	0.0224676
5	rs111437989	73167142	T	0.08621	0.1809	0.07922	0.0224001	0.1809	0.0792601	0.0224681
5	rs192352184	76977850	T	0.005358	-0.7495	0.3282	0.022391	-0.7495	0.328393	0.02247
5	rs187900848	76977847	G	0.005358	-0.7495	0.3282	0.022391	-0.7495	0.328393	0.02247
5	rs185091397	76977846	A	0.005358	-0.7495	0.3282	0.022391	-0.7495	0.328393	0.02247
5	rs1036356	89657125	T	0.2416	-0.1173	0.05137	0.0224048	-0.1173	0.0513954	0.0224713
5	rs16893610	24600638	C	0.02643	0.319	0.1397	0.022403	0.319	0.139772	0.0224721
5	rs740662	141355948	C	0.02894	-0.3023	0.1324	0.0224167	-0.3023	0.132467	0.0224844
5	rs11167762	141355646	C	0.02894	-0.3023	0.1324	0.0224167	-0.3023	0.132467	0.0224844
5	rs114496602	9079303	T	0.09145	0.1643	0.07672	0.0322294	0.175156	0.0767526	0.0224846
5	rs1389934	116594853	T	0.269	0.1153	0.0505	0.0224205	0.1153	0.0505259	0.0224894
5	rs56043532	119026358	T	0.01262	0.458	0.2006	0.0224215	0.458	0.200703	0.0224905
5	rs1422875	143056680	T	0.4727	-0.1013	0.04437	0.022426	-0.1013	0.0443923	0.0224935
5	rs115929986	123993439	A	0.01405	-0.4443	0.1946	0.0224218	-0.4443	0.194704	0.022494
5	rs141747924	177258854	G	0.4846	-0.1002	0.04389	0.0224315	-0.1002	0.0439116	0.0224977
5	rs6880861	31024375	T	0.4475	0.1015	0.04446	0.0224333	0.1015	0.0444822	0.0225005
5	rs11241352	115412283	G	0.4165	0.102	0.04468	0.0224362	0.102	0.0447022	0.022503
5	rs35021024	121075020	C	0.1362	-0.1493	0.0654	0.0224378	-0.1493	0.0654336	0.022507
5	rs369292	25814540	T	0.04025	0.2575	0.1128	0.0224421	0.2575	0.112857	0.0225097
5	rs62361917	9942442	T	0.03989	-0.2691	0.1142	0.0184534	-0.260706	0.114263	0.0225111
5	rs111163470	117878164	G	0.1355	-0.1471	0.06444	0.0224455	-0.1471	0.064472	0.0225124
5	rs111163464	117877682	T	0.1355	-0.1471	0.06444	0.0224455	-0.1471	0.064472	0.0225124
5	rs537354857	78183833	T	0.01548	-0.4182	0.1832	0.022445	-0.4182	0.183296	0.0225154
5	rs310896	23189296	A	0.3172	0.1087	0.04762	0.0224507	0.1087	0.0476439	0.0225183
5	rs2900107	117322882	C	0.1068	0.1633	0.07154	0.0224516	0.1633	0.0715757	0.0225188
5	rs1546162	174835407	T	0.1712	0.1344	0.05888	0.0224534	0.1344	0.0589096	0.0225211
5	rs2346019	135415726	G	0.4765	-0.1029	0.04508	0.0224534	-0.1029	0.0451033	0.0225232
5	rs251793	165450683	C	0.4258	-0.1034	0.0453	0.0224563	-0.1034	0.0453232	0.0225253
5	rs190064000	81858292	A	0.01834	0.3821	0.1674	0.0224565	0.3821	0.167486	0.0225259
5	rs181644900	81858293	T	0.01834	0.3821	0.1674	0.0224565	0.3821	0.167486	0.0225259
5	rs192866	18301896	T	0.4443	-0.101	0.04425	0.0224607	-0.101	0.0442719	0.0225272
5	rs7719895	4490338	T	0.3693	-0.09969	0.04533	0.0278633	-0.103456	0.0453502	0.0225326
5	rs148361158	146520148	A	0.01679	-0.3976	0.1742	0.0224637	-0.3976	0.174289	0.0225327
5	rs114960084	146518659	T	0.01679	-0.3976	0.1742	0.0224637	-0.3976	0.174289	0.0225327
5	rs1847039	81941115	T	0.267	-0.1146	0.05021	0.0224649	-0.1146	0.0502353	0.0225328
5	rs11738671	167918089	T	0.05799	0.2139	0.09372	0.0224698	0.2139	0.0937659	0.0225359
5	rs72830965	167924174	G	0.05799	0.2139	0.09372	0.0224698	0.2139	0.0937659	0.0225359
5	rs115455317	107754703	G	0.01167	0.4793	0.21	0.0224669	0.4793	0.210109	0.0225369
5	rs7705685	114059661	G	0.09633	-0.1754	0.07685	0.0224676	-0.1754	0.0768904	0.0225384
5	rs62393925	178229125	A	0.3678	-0.1035	0.04535	0.0224746	-0.1035	0.0453721	0.0225405
5	rs35839767	79526292	T	0.2387	-0.1158	0.05074	0.0224762	-0.1158	0.0507642	0.0225406
5	rs979862	75987116	C	0.05513	-0.2214	0.09701	0.0224752	-0.2214	0.0970586	0.0225427
5	rs6897944	78270463	A	0.3136	-0.1111	0.04868	0.0224745	-0.1111	0.0487054	0.0225447
5	rs2695973	165665173	C	0.06156	-0.2103	0.09215	0.0224806	-0.2103	0.0921962	0.0225481
5	rs12514426	167893708	A	0.1273	0.1524	0.06678	0.0224822	0.1524	0.0668138	0.0225504
5	rs2305724	167894984	T	0.1273	0.1524	0.06678	0.0224822	0.1524	0.0668138	0.0225504
5	rs13187838	54045747	G	0.4758	-0.1021	0.04474	0.022485	-0.1021	0.0447628	0.0225537
5	rs13188964	54045738	C	0.4758	-0.1021	0.04474	0.022485	-0.1021	0.0447628	0.0225537
5	rs7729467	127904913	T	0.08371	-0.1827	0.08006	0.0224871	-0.1827	0.0801002	0.0225548
5	rs7707383	127900429	G	0.08371	-0.1827	0.08006	0.0224871	-0.1827	0.0801002	0.0225548
5	rs73353662	127906794	G	0.08371	-0.1827	0.08006	0.0224871	-0.1827	0.0801002	0.0225548
5	rs75445649	127906568	T	0.08371	-0.1827	0.08006	0.0224871	-0.1827	0.0801002	0.0225548
5	rs59283285	127894081	A	0.08371	-0.1827	0.08006	0.0224871	-0.1827	0.0801002	0.0225548
5	rs7721941	127908361	T	0.08371	-0.1827	0.08006	0.0224871	-0.1827	0.0801002	0.0225548
5	rs59648971	127888777	T	0.08371	-0.1827	0.08006	0.0224871	-0.1827	0.0801002	0.0225548
5	rs4481390	127892944	T	0.08371	-0.1827	0.08006	0.0224871	-0.1827	0.0801002	0.0225548
5	rs57558727	127909383	G	0.08371	-0.1827	0.08006	0.0224871	-0.1827	0.0801002	0.0225548
5	rs73353664	127906973	A	0.08371	-0.1827	0.08006	0.0224871	-0.1827	0.0801002	0.0225548
5	rs2577987	15289517	G	0.1773	0.1324	0.05802	0.022491	0.1324	0.0580491	0.0225586
5	rs261217	95930928	T	0.3953	0.1033	0.04527	0.0224973	0.1033	0.0452926	0.0225648
5	rs554351490	147285570	C	0.006073	0.6791	0.2976	0.0224939	0.6791	0.297762	0.0225676
5	rs6865195	170808521	T	0.3821	0.103	0.04514	0.0225017	0.103	0.0451622	0.022568
5	rs559271725	103440808	A	0.009288	0.5419	0.2375	0.022508	0.5419	0.237626	0.0225795
5	rs542393960	103439810	G	0.009288	0.5419	0.2375	0.022508	0.5419	0.237626	0.0225795
5	rs573789027	103438946	C	0.009288	0.5419	0.2375	0.022508	0.5419	0.237626	0.0225795
5	rs1422117	85507585	T	0.392	0.1042	0.04567	0.0225138	0.1042	0.0456932	0.0225823
5	rs80059037	5268649	T	0.02596	0.336	0.1405	0.0167816	0.320577	0.14058	0.0225848
5	rs10042211	70707412	T	0.1499	0.1407	0.06167	0.022519	0.1407	0.0617005	0.0225857
5	rs10514284	86170063	A	0.07788	-0.189	0.08284	0.0225185	-0.189	0.0828817	0.0225864
5	rs114397548	460385	T	0.01095	0.4537	0.2157	0.0354322	0.492046	0.21579	0.0225955
5	rs74480892	6796121	T	0.3035	0.1165	0.04827	0.0157998	0.110128	0.0482978	0.0225968
5	rs17465346	25450750	A	0.1748	-0.133	0.0583	0.0225305	-0.133	0.0583292	0.022598
5	rs7700370	33702830	C	0.267	-0.1147	0.05028	0.0225351	-0.1147	0.0503054	0.0226033
5	rs12652688	166325863	T	0.154	0.1405	0.06159	0.0225358	0.1405	0.0616211	0.0226038
5	rs12108831	112649997	C	0.02894	-0.305	0.1337	0.022535	-0.305	0.133769	0.0226042
5	rs1882620	112648310	G	0.02894	-0.305	0.1337	0.022535	-0.305	0.133769	0.0226042
5	rs9285877	112647951	A	0.02894	-0.305	0.1337	0.022535	-0.305	0.133769	0.0226042
5	rs9326883	112647238	T	0.02894	-0.305	0.1337	0.022535	-0.305	0.133769	0.0226042
5	rs10038017	112649001	G	0.02894	-0.305	0.1337	0.022535	-0.305	0.133769	0.0226042
5	rs9326881	112646767	T	0.02894	-0.305	0.1337	0.022535	-0.305	0.133769	0.0226042
5	rs10053486	102107949	G	0.007621	-0.6212	0.2723	0.0225303	-0.6212	0.272456	0.0226075
5	rs1613292	157539010	C	0.3387	-0.1063	0.0466	0.0225416	-0.1063	0.0466231	0.0226086
5	rs6894470	71281126	G	0.2659	0.1154	0.05059	0.0225435	0.1154	0.0506158	0.0226124
5	rs6864998	71280186	A	0.2659	0.1154	0.05059	0.0225435	0.1154	0.0506158	0.0226124
5	rs6876163	71282079	A	0.2659	0.1154	0.05059	0.0225435	0.1154	0.0506158	0.0226124
5	rs371455953	82176071	T	0.01739	-0.3976	0.1743	0.0225411	-0.3976	0.174392	0.0226126
5	rs200190046	159822440	C	0.005358	-0.7279	0.3191	0.0225423	-0.7279	0.319277	0.0226171
5	rs6874718	128308326	T	0.4265	-0.1015	0.0445	0.0225544	-0.1015	0.044522	0.0226212
5	rs61334805	115514268	T	0.134	0.147	0.06445	0.022558	0.147	0.0644817	0.0226245
5	rs79833798	30780906	T	0.02608	-0.3225	0.1414	0.0225624	-0.3225	0.141473	0.0226324
5	rs142431500	30778677	C	0.02608	-0.3225	0.1414	0.0225624	-0.3225	0.141473	0.0226324
5	rs77382129	30770998	C	0.02608	-0.3225	0.1414	0.0225624	-0.3225	0.141473	0.0226324
5	rs77570176	30770292	T	0.02608	-0.3225	0.1414	0.0225624	-0.3225	0.141473	0.0226324
5	rs77293499	30768098	C	0.02608	-0.3225	0.1414	0.0225624	-0.3225	0.141473	0.0226324
5	rs148816159	30778413	A	0.02608	-0.3225	0.1414	0.0225624	-0.3225	0.141473	0.0226324
5	rs75763592	30773012	T	0.02608	-0.3225	0.1414	0.0225624	-0.3225	0.141473	0.0226324
5	rs143452978	30778441	A	0.02608	-0.3225	0.1414	0.0225624	-0.3225	0.141473	0.0226324
5	rs78413928	30774027	C	0.02608	-0.3225	0.1414	0.0225624	-0.3225	0.141473	0.0226324
5	rs77901328	30776274	A	0.02608	-0.3225	0.1414	0.0225624	-0.3225	0.141473	0.0226324
5	rs78471122	30776033	G	0.02608	-0.3225	0.1414	0.0225624	-0.3225	0.141473	0.0226324
5	rs79035988	30767258	T	0.02608	-0.3225	0.1414	0.0225624	-0.3225	0.141473	0.0226324
5	rs118002419	30779684	A	0.02608	-0.3225	0.1414	0.0225624	-0.3225	0.141473	0.0226324
5	rs77909385	30771680	C	0.02608	-0.3225	0.1414	0.0225624	-0.3225	0.141473	0.0226324
5	rs75314487	30774372	C	0.02608	-0.3225	0.1414	0.0225624	-0.3225	0.141473	0.0226324
5	rs79282062	30775345	G	0.02608	-0.3225	0.1414	0.0225624	-0.3225	0.141473	0.0226324
5	rs80052275	30767601	C	0.02608	-0.3225	0.1414	0.0225624	-0.3225	0.141473	0.0226324
5	rs76143833	30774604	C	0.02608	-0.3225	0.1414	0.0225624	-0.3225	0.141473	0.0226324
5	rs77936813	30769463	G	0.02608	-0.3225	0.1414	0.0225624	-0.3225	0.141473	0.0226324
5	rs78210291	30774622	C	0.02608	-0.3225	0.1414	0.0225624	-0.3225	0.141473	0.0226324
5	rs139922985	30779716	A	0.02608	-0.3225	0.1414	0.0225624	-0.3225	0.141473	0.0226324
5	rs117604150	30777017	T	0.02608	-0.3225	0.1414	0.0225624	-0.3225	0.141473	0.0226324
5	rs74476279	30771247	T	0.02608	-0.3225	0.1414	0.0225624	-0.3225	0.141473	0.0226324
5	rs146359277	30776694	G	0.02608	-0.3225	0.1414	0.0225624	-0.3225	0.141473	0.0226324
5	rs117661542	30779959	T	0.02608	-0.3225	0.1414	0.0225624	-0.3225	0.141473	0.0226324
5	rs80185698	30768830	T	0.02608	-0.3225	0.1414	0.0225624	-0.3225	0.141473	0.0226324
5	rs148705665	30777190	G	0.02608	-0.3225	0.1414	0.0225624	-0.3225	0.141473	0.0226324
5	rs139719130	30776867	G	0.02608	-0.3225	0.1414	0.0225624	-0.3225	0.141473	0.0226324
5	rs118182682	2638425	G	0.006073	-0.7251	0.2974	0.0147634	-0.678362	0.297591	0.0226364
5	rs56043726	80238440	T	0.06156	0.2087	0.09151	0.0225706	0.2087	0.0915551	0.0226373
5	rs62336923	1688069	T	0.1225	-0.1785	0.06798	0.00864526	-0.155064	0.0680283	0.0226432
5	rs17157439	104354166	C	0.4195	0.1018	0.04464	0.0225801	0.1018	0.0446621	0.022647
5	rs548459985	266308	A	0.009526	0.5876	0.2364	0.0129327	0.539189	0.236557	0.022648
5	rs72742893	27896492	T	0.03965	0.2643	0.1159	0.0225831	0.2643	0.11596	0.0226536
5	rs316743	41635422	G	0.04608	-0.2424	0.1063	0.0225876	-0.2424	0.106354	0.0226561
5	rs600693	41641690	C	0.04608	-0.2424	0.1063	0.0225876	-0.2424	0.106354	0.0226561
5	rs316741	41644376	G	0.04608	-0.2424	0.1063	0.0225876	-0.2424	0.106354	0.0226561
5	rs316732	41647801	G	0.04608	-0.2424	0.1063	0.0225876	-0.2424	0.106354	0.0226561
5	rs675785	41648335	T	0.04608	-0.2424	0.1063	0.0225876	-0.2424	0.106354	0.0226561
5	rs316731	41648153	G	0.04608	-0.2424	0.1063	0.0225876	-0.2424	0.106354	0.0226561
5	rs316733	41647519	G	0.04608	-0.2424	0.1063	0.0225876	-0.2424	0.106354	0.0226561
5	rs12109887	41634721	T	0.04608	-0.2424	0.1063	0.0225876	-0.2424	0.106354	0.0226561
5	rs2453241	41640885	G	0.04608	-0.2424	0.1063	0.0225876	-0.2424	0.106354	0.0226561
5	rs10062380	168365272	G	0.006549	-0.6565	0.2879	0.0225896	-0.6565	0.288058	0.0226639
5	rs59372720	168366197	C	0.006549	-0.6565	0.2879	0.0225896	-0.6565	0.288058	0.0226639
5	rs13172268	179774577	A	0.05132	-0.2303	0.101	0.0225959	-0.2303	0.101051	0.0226644
5	rs73067682	26756866	A	0.1929	0.1275	0.05592	0.0226051	0.1275	0.0559477	0.0226723
5	rs12188079	152201527	C	0.2792	-0.1135	0.04978	0.0226058	-0.1135	0.0498053	0.0226745
5	rs116985971	30815201	A	0.02453	-0.3338	0.1464	0.0226044	-0.3338	0.146477	0.0226752
5	rs11134981	175981074	C	0.4713	0.1026	0.045	0.0226077	0.1026	0.0450231	0.0226773
5	rs171869	95930172	A	0.3968	0.1031	0.04522	0.0226098	0.1031	0.0452425	0.0226773
5	rs78449139	55764181	A	0.04715	-0.2378	0.1043	0.02261	-0.2378	0.104352	0.0226774
5	rs115248575	137299170	C	0.007025	0.6156	0.27	0.0226077	0.6156	0.27014	0.0226778
5	rs73796051	141668493	C	0.02524	-0.329	0.1443	0.0226093	-0.329	0.144375	0.02268
5	rs7710274	141676927	A	0.02524	-0.329	0.1443	0.0226093	-0.329	0.144375	0.02268
5	rs78955451	141671378	G	0.02524	-0.329	0.1443	0.0226093	-0.329	0.144375	0.02268
5	rs10056601	141674961	C	0.02524	-0.329	0.1443	0.0226093	-0.329	0.144375	0.02268
5	rs251424	76574443	C	0.2205	0.1217	0.05338	0.0226148	0.1217	0.0534066	0.0226823
5	rs1498926	95669222	A	0.01024	0.5091	0.2233	0.0226141	0.5091	0.223415	0.0226838
5	rs561492983	56720861	T	0.007502	-0.6069	0.2662	0.0226157	-0.6069	0.266343	0.0226885
5	rs4921000	117319372	G	0.1157	0.1576	0.06913	0.0226218	0.1576	0.0691644	0.0226892
5	rs7715830	117319399	T	0.1157	0.1576	0.06913	0.0226218	0.1576	0.0691644	0.0226892
5	rs186779516	2405445	G	0.006549	-0.6316	0.285	0.0266819	-0.649712	0.285143	0.0226939
5	rs73795286	141657849	G	0.06335	-0.2106	0.09238	0.0226246	-0.2106	0.0924276	0.0226945
5	rs1432769	145302934	G	0.246	0.1177	0.05163	0.0226265	0.1177	0.051656	0.0226947
5	rs12657223	75431439	G	0.4108	0.1019	0.0447	0.0226289	0.1019	0.044722	0.0226956
5	rs535286862	104237988	T	0.007383	-0.6169	0.2706	0.0226226	-0.6169	0.270748	0.0226966
5	rs13153027	121242983	T	0.02084	-0.3627	0.1591	0.0226256	-0.3627	0.159184	0.0226968
5	rs32553	5806875	C	0.3841	-0.1087	0.04625	0.0187598	-0.105439	0.0462757	0.0226971
5	rs545554567	108940132	G	0.01191	0.4744	0.2081	0.0226271	0.4744	0.208208	0.0226974
5	rs11950379	77841886	A	0.2953	0.1112	0.04878	0.0226301	0.1112	0.0488046	0.0226984
5	rs10941362	37696782	T	0.3055	-0.1104	0.04843	0.0226327	-0.1104	0.0484545	0.0227013
5	rs4400146	162956242	A	0.32	-0.1083	0.04751	0.0226362	-0.1083	0.0475338	0.0227039
5	rs61358913	172411934	A	0.1134	-0.1618	0.07098	0.0226364	-0.1618	0.0710166	0.0227063
5	rs528541352	92171761	A	0.009526	-0.5286	0.2319	0.0226415	-0.5286	0.23202	0.0227115
5	rs275469	6837873	G	0.32	0.1112	0.04795	0.0203906	0.109299	0.0479755	0.0227129
5	rs275470	6837840	T	0.32	0.1112	0.04795	0.0203906	0.109299	0.0479755	0.0227129
5	rs275472	6837267	A	0.32	0.1112	0.04795	0.0203906	0.109299	0.0479755	0.0227129
5	rs74778568	114080496	T	0.01631	-0.4087	0.1793	0.0226421	-0.4087	0.179394	0.0227133
5	rs7710150	49929486	A	0.136	-0.1459	0.06401	0.0226474	-0.1459	0.0640414	0.0227138
5	rs6888147	49919619	T	0.136	-0.1459	0.06401	0.0226474	-0.1459	0.0640414	0.0227138
5	rs6879306	49906388	A	0.136	-0.1459	0.06401	0.0226474	-0.1459	0.0640414	0.0227138
5	rs62343499	4484700	T	0.3416	-0.1044	0.0465	0.0247578	-0.105987	0.0465222	0.0227143
5	rs951563	164987664	C	0.005477	-0.7333	0.3217	0.0226402	-0.7333	0.321885	0.0227179
5	rs74774935	8985010	C	0.171	0.1253	0.0588	0.0330931	0.134008	0.0588248	0.0227213
5	rs11134339	8987697	A	0.171	0.1253	0.0588	0.0330931	0.134008	0.0588248	0.0227213
5	rs12187849	8987501	A	0.171	0.1253	0.0588	0.0330931	0.134008	0.0588248	0.0227213
5	rs11134340	8987726	T	0.171	0.1253	0.0588	0.0330931	0.134008	0.0588248	0.0227213
5	rs12188659	8987572	G	0.171	0.1253	0.0588	0.0330931	0.134008	0.0588248	0.0227213
5	rs16881805	8984147	A	0.171	0.1253	0.0588	0.0330931	0.134008	0.0588248	0.0227213
5	rs12189462	8986146	G	0.171	0.1253	0.0588	0.0330931	0.134008	0.0588248	0.0227213
5	rs76025485	8986886	C	0.171	0.1253	0.0588	0.0330931	0.134008	0.0588248	0.0227213
5	rs1457772	8985553	A	0.171	0.1253	0.0588	0.0330931	0.134008	0.0588248	0.0227213
5	rs80323589	8986254	A	0.171	0.1253	0.0588	0.0330931	0.134008	0.0588248	0.0227213
5	rs1124255	8984662	G	0.171	0.1253	0.0588	0.0330931	0.134008	0.0588248	0.0227213
5	rs12187003	8986008	A	0.171	0.1253	0.0588	0.0330931	0.134008	0.0588248	0.0227213
5	rs11134338	8983721	A	0.171	0.1253	0.0588	0.0330931	0.134008	0.0588248	0.0227213
5	rs76811960	8987051	A	0.171	0.1253	0.0588	0.0330931	0.134008	0.0588248	0.0227213
5	rs77557093	8987082	T	0.171	0.1253	0.0588	0.0330931	0.134008	0.0588248	0.0227213
5	rs1124256	8984616	T	0.171	0.1253	0.0588	0.0330931	0.134008	0.0588248	0.0227213
5	rs11738634	8983818	C	0.171	0.1253	0.0588	0.0330931	0.134008	0.0588248	0.0227213
5	rs75926318	8986713	T	0.171	0.1253	0.0588	0.0330931	0.134008	0.0588248	0.0227213
5	rs12523277	8987940	T	0.171	0.1253	0.0588	0.0330931	0.134008	0.0588248	0.0227213
5	rs4472235	8984391	G	0.171	0.1253	0.0588	0.0330931	0.134008	0.0588248	0.0227213
5	rs4612031	8984728	G	0.171	0.1253	0.0588	0.0330931	0.134008	0.0588248	0.0227213
5	rs78982025	8984905	T	0.171	0.1253	0.0588	0.0330931	0.134008	0.0588248	0.0227213
5	rs79028086	8984958	G	0.171	0.1253	0.0588	0.0330931	0.134008	0.0588248	0.0227213
5	rs7731539	153111661	C	0.2486	-0.1161	0.05094	0.022658	-0.1161	0.0509651	0.0227249
5	rs7731561	153111736	A	0.2486	-0.1161	0.05094	0.022658	-0.1161	0.0509651	0.0227249
5	rs17782374	58663831	C	0.2514	0.1158	0.05081	0.0226624	0.1158	0.0508351	0.0227294
5	rs11749991	68427072	A	0.1238	-0.1519	0.06665	0.0226629	-0.1519	0.0666827	0.0227294
5	rs28850299	100296116	T	0.03918	0.2605	0.1143	0.0226617	0.2605	0.114357	0.0227296
5	rs112568956	8713035	A	0.04704	-0.2304	0.1057	0.0292757	-0.240889	0.105748	0.0227298
5	rs111933980	148839971	A	0.02167	0.3487	0.153	0.022662	0.3487	0.153077	0.0227305
5	rs6883389	147868136	G	0.07573	-0.1905	0.08359	0.0226682	-0.1905	0.0836316	0.0227357
5	rs72760388	41624364	A	0.04608	-0.2418	0.1061	0.0226681	-0.2418	0.106153	0.0227364
5	rs2442994	144752301	G	0.4694	-0.1013	0.04445	0.0226691	-0.1013	0.0444723	0.022737
5	rs33860	171165063	A	0.08395	0.1822	0.07995	0.0226716	0.1822	0.07999	0.0227394
5	rs254901	171168758	A	0.08395	0.1822	0.07995	0.0226716	0.1822	0.07999	0.0227394
5	rs164078	141338980	G	0.4682	0.1018	0.04467	0.022671	0.1018	0.0446926	0.0227395
5	rs7733827	30294139	C	0.06513	0.2037	0.08939	0.0226802	0.2037	0.0894343	0.0227474
5	rs159373	60435350	G	0.08335	-0.1823	0.08	0.0226819	-0.1823	0.0800398	0.0227494
5	rs58414661	115479209	A	0.1335	0.147	0.06451	0.0226839	0.147	0.0645416	0.0227504
5	rs10074746	115536717	C	0.1335	0.147	0.06451	0.0226839	0.147	0.0645416	0.0227504
5	rs73257272	115533456	G	0.1335	0.147	0.06451	0.0226839	0.147	0.0645416	0.0227504
5	rs10071359	115538909	C	0.1335	0.147	0.06451	0.0226839	0.147	0.0645416	0.0227504
5	rs7709426	115540310	T	0.1335	0.147	0.06451	0.0226839	0.147	0.0645416	0.0227504
5	rs1541654	115540836	G	0.1335	0.147	0.06451	0.0226839	0.147	0.0645416	0.0227504
5	rs62384234	115533645	G	0.1335	0.147	0.06451	0.0226839	0.147	0.0645416	0.0227504
5	rs10068730	115537039	A	0.1335	0.147	0.06451	0.0226839	0.147	0.0645416	0.0227504
5	rs10055983	115538724	G	0.1335	0.147	0.06451	0.0226839	0.147	0.0645416	0.0227504
5	rs4921078	115533065	A	0.1335	0.147	0.06451	0.0226839	0.147	0.0645416	0.0227504
5	rs6859670	115533918	G	0.1335	0.147	0.06451	0.0226839	0.147	0.0645416	0.0227504
5	rs256235	132980141	C	0.08216	-0.1843	0.08088	0.0226858	-0.1843	0.0809206	0.0227539
5	rs13177387	35108804	A	0.01727	0.3917	0.1719	0.0226879	0.3917	0.171988	0.0227571
5	rs13182158	35107558	C	0.01727	0.3917	0.1719	0.0226879	0.3917	0.171988	0.0227571
5	rs77556663	35109810	T	0.01727	0.3917	0.1719	0.0226879	0.3917	0.171988	0.0227571
5	rs146530479	35109454	A	0.01727	0.3917	0.1719	0.0226879	0.3917	0.171988	0.0227571
5	rs13158610	35108258	G	0.01727	0.3917	0.1719	0.0226879	0.3917	0.171988	0.0227571
5	rs35248131	35112339	C	0.01727	0.3917	0.1719	0.0226879	0.3917	0.171988	0.0227571
5	rs62394506	151746145	C	0.1124	-0.1576	0.06917	0.0227001	-0.1576	0.0692036	0.022766
5	rs62394501	151743366	T	0.1124	-0.1576	0.06917	0.0227001	-0.1576	0.0692036	0.022766
5	rs11950114	151745065	T	0.1124	-0.1576	0.06917	0.0227001	-0.1576	0.0692036	0.022766
5	rs17447280	151751433	C	0.1124	-0.1576	0.06917	0.0227001	-0.1576	0.0692036	0.022766
5	rs374730044	120713765	G	0.01036	0.5081	0.223	0.0226983	0.5081	0.223116	0.0227687
5	rs7710774	164989568	G	0.02143	-0.3543	0.1555	0.0226994	-0.3543	0.15558	0.0227694
5	rs12187908	43609272	C	0.2203	-0.1226	0.05381	0.0227035	-0.1226	0.0538372	0.0227722
5	rs542841515	59877175	G	0.007502	-0.6234	0.2736	0.0226963	-0.6234	0.273755	0.0227732
5	rs575550985	59877174	G	0.007502	-0.6234	0.2736	0.0226963	-0.6234	0.273755	0.0227732
5	rs12186613	60482798	T	0.08097	-0.1845	0.08098	0.0227063	-0.1845	0.0810202	0.0227737
5	rs56653721	170064966	C	0.08335	-0.1827	0.08019	0.0227064	-0.1827	0.0802301	0.0227742
5	rs9313169	6777007	A	0.4961	-0.1051	0.04438	0.0178756	-0.101115	0.0444044	0.0227778
5	rs58494072	134653531	G	0.1325	-0.1495	0.06562	0.0227106	-0.1495	0.065653	0.0227789
5	rs17683584	76747989	G	0.2692	0.1127	0.04947	0.0227177	0.1127	0.0494942	0.0227842
5	rs6888320	76743535	C	0.2692	0.1127	0.04947	0.0227177	0.1127	0.0494942	0.0227842
5	rs3857400	76740881	C	0.2692	0.1127	0.04947	0.0227177	0.1127	0.0494942	0.0227842
5	rs3797638	76746620	T	0.2692	0.1127	0.04947	0.0227177	0.1127	0.0494942	0.0227842
5	rs7378518	75327294	A	0.2853	0.1106	0.04855	0.0227228	0.1106	0.0485737	0.0227891
5	rs144504993	75330382	T	0.2853	0.1106	0.04855	0.0227228	0.1106	0.0485737	0.0227891
5	rs13188913	75332125	A	0.2853	0.1106	0.04855	0.0227228	0.1106	0.0485737	0.0227891
5	rs150010554	75332542	T	0.2853	0.1106	0.04855	0.0227228	0.1106	0.0485737	0.0227891
5	rs200815102	75330322	C	0.2853	0.1106	0.04855	0.0227228	0.1106	0.0485737	0.0227891
5	rs201709431	75330153	C	0.2853	0.1106	0.04855	0.0227228	0.1106	0.0485737	0.0227891
5	rs7443586	75333662	A	0.2853	0.1106	0.04855	0.0227228	0.1106	0.0485737	0.0227891
5	rs140748617	75332898	T	0.2853	0.1106	0.04855	0.0227228	0.1106	0.0485737	0.0227891
5	rs4569861	113776001	G	0.01012	-0.5217	0.229	0.0227167	-0.5217	0.229122	0.0227892
5	rs72803723	130404740	G	0.2095	-0.1242	0.05452	0.0227228	-0.1242	0.0545473	0.0227908
5	rs79781981	130404762	T	0.2095	-0.1242	0.05452	0.0227228	-0.1242	0.0545473	0.0227908
5	rs6421874	117608377	G	0.2595	0.1152	0.05057	0.0227248	0.1152	0.0505953	0.0227926
5	rs72820996	145801509	C	0.09288	0.1723	0.07564	0.0227328	0.1723	0.0756771	0.0227994
5	rs56258026	145799538	C	0.09288	0.1723	0.07564	0.0227328	0.1723	0.0756771	0.0227994
5	rs4269330	145798103	G	0.09288	0.1723	0.07564	0.0227328	0.1723	0.0756771	0.0227994
5	rs6898084	164853653	T	0.1593	-0.1364	0.05988	0.0227332	-0.1364	0.0599092	0.0227995
5	rs6893531	164853309	T	0.1593	-0.1364	0.05988	0.0227332	-0.1364	0.0599092	0.0227995
5	rs35941525	115464237	G	0.4114	0.1014	0.04452	0.0227487	0.1014	0.0445417	0.022815
5	rs60413061	123937900	G	0.3619	-0.1037	0.04553	0.0227493	-0.1037	0.0455521	0.0228154
5	rs76397895	9058287	A	0.08371	0.1793	0.08031	0.0255754	0.18291	0.0803484	0.0228186
5	rs74705888	179824473	C	0.1053	-0.1651	0.07249	0.0227531	-0.1651	0.0725265	0.0228215
5	rs202081897	177289596	T	0.496	-0.09996	0.04389	0.0227557	-0.09996	0.0439115	0.0228222
5	rs30182	75349080	T	0.2858	0.1105	0.04852	0.0227617	0.1105	0.0485437	0.0228281
5	rs4866831	43487508	T	0.2195	-0.1228	0.05392	0.0227595	-0.1228	0.0539473	0.0228283
5	rs318840	41369343	G	0.2543	0.1156	0.05076	0.0227633	0.1156	0.0507852	0.0228308
5	rs318836	41366682	C	0.2543	0.1156	0.05076	0.0227633	0.1156	0.0507852	0.0228308
5	rs80288243	41367754	C	0.2543	0.1156	0.05076	0.0227633	0.1156	0.0507852	0.0228308
5	rs13166710	41367397	G	0.2543	0.1156	0.05076	0.0227633	0.1156	0.0507852	0.0228308
5	rs200188222	68215117	G	0.3265	0.1066	0.04681	0.0227688	0.1066	0.0468329	0.0228354
5	rs1137550	135385778	C	0.3701	-0.1048	0.04602	0.0227701	-0.1048	0.0460431	0.0228383
5	rs57006482	153121494	T	0.2522	-0.1155	0.05072	0.0227738	-0.1155	0.050745	0.0228408
5	rs74452126	16505243	T	0.02167	-0.3557	0.1562	0.0227738	-0.3557	0.156282	0.0228452
5	rs571634413	75982564	C	0.03525	-0.2785	0.1223	0.022775	-0.2785	0.122363	0.0228453
5	rs397951	113943639	A	0.1518	0.1436	0.06306	0.0227745	0.1436	0.0630928	0.0228453
5	rs164514	141330544	G	0.1727	-0.1322	0.05806	0.0227889	-0.1322	0.0580884	0.0228555
5	rs550643156	1387346	T	0.005239	-0.7613	0.3296	0.0209009	-0.750556	0.329796	0.022857
5	rs10063138	85091925	C	0.4623	0.1008	0.04427	0.02279	0.1008	0.0442919	0.0228573
5	rs4256308	65920308	A	0.3292	0.1082	0.04752	0.02279	0.1082	0.0475441	0.022859
5	rs569023	6527836	A	0.4738	0.09556	0.04465	0.0323385	0.101657	0.0446693	0.0228604
5	rs34505056	10167527	A	0.1116	0.1634	0.07051	0.0204819	0.160548	0.0705469	0.0228605
5	rs17056627	158659707	A	0.3035	0.1079	0.04739	0.0227951	0.1079	0.0474128	0.0228607
5	rs1074910	33918806	A	0.1552	-0.1398	0.0614	0.0227938	-0.1398	0.0614308	0.0228621
5	rs78262930	54018609	A	0.02905	-0.301	0.1322	0.022795	-0.301	0.132266	0.0228631
5	rs75319557	54016905	T	0.02905	-0.301	0.1322	0.022795	-0.301	0.132266	0.0228631
5	rs115898889	54014508	A	0.02905	-0.301	0.1322	0.022795	-0.301	0.132266	0.0228631
5	rs2339361	171592982	C	0.4408	0.101	0.04436	0.0227966	0.101	0.0443818	0.0228637
5	rs62337970	12031439	A	0.1203	0.1566	0.06878	0.0227967	0.1566	0.068815	0.0228659
5	rs62337987	12031464	T	0.1203	0.1566	0.06878	0.0227967	0.1566	0.068815	0.0228659
5	rs182230	50029706	C	0.1371	-0.1453	0.06382	0.0228032	-0.1453	0.0638512	0.0228698
5	rs76742855	90019854	G	0.1353	0.1468	0.06448	0.0228056	0.1468	0.0645118	0.0228729
5	rs3857260	51016906	G	0.3302	-0.1073	0.04713	0.0228053	-0.1073	0.0471535	0.0228732
5	rs187819	95890703	A	0.3878	0.1045	0.0459	0.0228048	0.1045	0.0459233	0.022874
5	rs2570464	95893470	A	0.3878	0.1045	0.0459	0.0228048	0.1045	0.0459233	0.022874
5	rs1697964	666323	A	0.4315	-0.1083	0.04398	0.0137979	-0.100136	0.0440056	0.0228745
5	rs10520006	127999225	G	0.1625	-0.1358	0.05965	0.0228093	-0.1358	0.0596793	0.0228762
5	rs45543842	135400381	A	0.4088	-0.1042	0.04577	0.0228101	-0.1042	0.0457935	0.0228801
5	rs200910368	21484081	C	0.01155	0.4815	0.2115	0.0228104	0.4815	0.21161	0.022881
5	rs564281013	95139819	G	0.01548	0.4109	0.1805	0.0228188	0.4109	0.180591	0.0228875
5	rs6887700	133507058	A	0.1232	-0.1558	0.06844	0.0228193	-0.1558	0.0684751	0.0228893
5	rs145702529	175643903	A	0.005358	0.7262	0.319	0.0228168	0.7262	0.319176	0.0228917
5	rs182741488	175641643	T	0.005358	0.7262	0.319	0.0228168	0.7262	0.319176	0.0228917
5	rs6879675	112387213	C	0.007621	0.6012	0.2641	0.0228215	0.6012	0.264241	0.0228944
5	rs55798830	177265798	A	0.3445	0.1058	0.04648	0.0228312	0.1058	0.046503	0.0228986
5	rs73804395	177266236	T	0.3445	0.1058	0.04648	0.0228312	0.1058	0.046503	0.0228986
5	rs74644548	177265074	G	0.3445	0.1058	0.04648	0.0228312	0.1058	0.046503	0.0228986
5	rs12186425	125774155	A	0.2933	-0.1101	0.04837	0.0228338	-0.1101	0.0483938	0.0229008
5	rs545003980	110523529	T	0.005477	-0.7291	0.3203	0.0228279	-0.7291	0.320482	0.0229051
5	rs1847045	81835070	C	0.3881	-0.1037	0.04556	0.0228389	-0.1037	0.0455828	0.022907
5	rs17448944	106769123	T	0.4321	0.0996	0.04376	0.0228429	0.0996	0.0437809	0.0229079
5	rs10056864	10891799	A	0.01715	-0.4099	0.1757	0.0196506	-0.399899	0.175799	0.0229204
5	rs10068218	10884837	G	0.01715	-0.4099	0.1757	0.0196506	-0.399899	0.175799	0.0229204
5	rs10072294	10886739	G	0.01715	-0.4099	0.1757	0.0196506	-0.399899	0.175799	0.0229204
5	rs61536888	124650345	T	0.4058	-0.1028	0.04517	0.0228552	-0.1028	0.0451925	0.0229232
5	rs150326074	118432412	T	0.0356	-0.2765	0.1215	0.0228628	-0.2765	0.121562	0.0229329
5	rs1031207	124286984	G	0.2273	-0.1197	0.0526	0.022866	-0.1197	0.0526259	0.0229333
5	rs2028854	124285447	C	0.2273	-0.1197	0.0526	0.022866	-0.1197	0.0526259	0.0229333
5	rs2407656	122671317	G	0.3477	-0.106	0.04658	0.0228667	-0.106	0.0466032	0.0229348
5	rs10487616	57105894	G	0.1341	-0.1483	0.06517	0.0228707	-0.1483	0.0652026	0.022939
5	rs1603408	128185976	A	0.44	0.1011	0.04443	0.0228766	0.1011	0.0444519	0.0229439
5	rs1946200	128181393	A	0.44	0.1011	0.04443	0.0228766	0.1011	0.0444519	0.0229439
5	rs1826816	128182466	A	0.44	0.1011	0.04443	0.0228766	0.1011	0.0444519	0.0229439
5	rs1946202	128181234	A	0.44	0.1011	0.04443	0.0228766	0.1011	0.0444519	0.0229439
5	rs9687998	44137378	T	0.2433	-0.1178	0.05177	0.022879	-0.1178	0.0517959	0.0229473
5	rs137902614	44137388	A	0.2433	-0.1178	0.05177	0.022879	-0.1178	0.0517959	0.0229473
5	rs550546241	91015626	A	0.006192	0.6756	0.2969	0.0228751	0.6756	0.297063	0.0229502
5	rs34454184	166458211	T	0.4145	-0.1018	0.04474	0.0228838	-0.1018	0.044762	0.022951
5	rs1548149	111109059	T	0.2166	0.122	0.05362	0.0228897	0.122	0.0536465	0.0229572
5	rs153528	151433273	A	0.3809	-0.103	0.04527	0.0228917	-0.103	0.0452922	0.0229586
5	rs78020083	30695163	C	0.04977	-0.2323	0.1021	0.0228927	-0.2323	0.102151	0.0229609
5	rs78155104	30695124	A	0.04977	-0.2323	0.1021	0.0228927	-0.2323	0.102151	0.0229609
5	rs17066311	165513467	A	0.006668	-0.6389	0.2808	0.0228888	-0.6389	0.280949	0.0229611
5	rs146208872	160308638	C	0.007264	0.6141	0.2699	0.0228887	0.6141	0.270044	0.0229614
5	rs253160	83450869	G	0.4244	0.1022	0.04492	0.0228966	0.1022	0.0449424	0.0229648
5	rs6882026	167011283	C	0.3477	-0.1065	0.04681	0.0228966	-0.1065	0.0468336	0.0229654
5	rs254050	133558054	T	0.2709	-0.1146	0.05037	0.0228961	-0.1146	0.0503956	0.0229655
5	rs6859275	133539363	C	0.2709	-0.1146	0.05037	0.0228961	-0.1146	0.0503956	0.0229655
5	rs26295	5573822	G	0.194	-0.1313	0.05563	0.0182632	-0.126567	0.0556599	0.0229694
5	rs2277007	1466813	T	0.1649	0.1367	0.05949	0.0215695	0.135345	0.0595201	0.02297
5	rs62357130	73306598	A	0.3298	0.1072	0.04712	0.0229034	0.1072	0.0471434	0.0229713
5	rs6881061	28145937	G	0.3896	-0.1031	0.04532	0.0229099	-0.1031	0.0453424	0.0229775
5	rs1200604	170656974	C	0.4657	0.1003	0.04409	0.0229124	0.1003	0.0441116	0.0229793
5	rs6872119	77866413	T	0.2961	0.1109	0.04875	0.0229136	0.1109	0.0487745	0.0229822
5	rs76327826	4531675	G	0.2234	-0.1177	0.05307	0.0265667	-0.120721	0.0530947	0.0229847
5	rs921388	4530620	A	0.2234	-0.1177	0.05307	0.0265667	-0.120721	0.0530947	0.0229847
5	rs9313021	3019298	A	0.4576	0.1048	0.04399	0.0172021	0.100073	0.044014	0.0229868
5	rs56326360	22858504	C	0.08061	0.1815	0.07979	0.0229227	0.1815	0.0798281	0.022988
5	rs10068182	77856656	G	0.299	0.1105	0.04858	0.02293	0.1105	0.0486043	0.0229985
5	rs661613	41602096	G	0.08693	-0.1786	0.07852	0.0229312	-0.1786	0.0785589	0.0229989
5	rs13187183	117976098	C	0.06013	0.2119	0.09316	0.0229311	0.2119	0.0932063	0.022999
5	rs12654265	151916514	C	0.2698	-0.1141	0.05017	0.0229499	-0.1141	0.0501952	0.0230186
5	rs112085084	72611140	T	0.01131	-0.4999	0.2198	0.0229455	-0.4999	0.21992	0.0230203
5	rs76238172	72608965	C	0.01131	-0.4999	0.2198	0.0229455	-0.4999	0.21992	0.0230203
5	rs112735975	72610155	A	0.01131	-0.4999	0.2198	0.0229455	-0.4999	0.21992	0.0230203
5	rs79049404	72611218	G	0.01131	-0.4999	0.2198	0.0229455	-0.4999	0.21992	0.0230203
5	rs59315953	6794641	G	0.4383	0.1029	0.04464	0.0211606	0.101522	0.0446629	0.023022
5	rs58416376	6794709	C	0.4383	0.1029	0.04464	0.0211606	0.101522	0.0446629	0.023022
5	rs2063253	115472544	G	0.4121	0.1012	0.0445	0.0229565	0.1012	0.0445216	0.023023
5	rs114482505	66877807	C	0.05263	-0.2281	0.1003	0.0229553	-0.2281	0.100351	0.0230248
5	rs577909953	97774056	G	0.00643	0.6609	0.2906	0.0229503	0.6609	0.290759	0.0230251
5	rs10035842	128240482	A	0.3735	-0.1037	0.0456	0.0229586	-0.1037	0.0456225	0.023026
5	rs2548613	53815066	A	0.2888	0.111	0.04881	0.0229585	0.111	0.0488342	0.0230263
5	rs67065498	57064351	A	0.1764	-0.1311	0.05765	0.0229619	-0.1311	0.0576782	0.0230288
5	rs17166666	98435558	A	0.09669	0.1711	0.07524	0.0229626	0.1711	0.0752777	0.0230311
5	rs115406185	123869863	A	0.05954	0.2136	0.09393	0.022964	0.2136	0.093977	0.0230324
5	rs4916669	88393124	T	0.3442	0.1054	0.04635	0.0229659	0.1054	0.0463728	0.023033
5	rs13187246	88398602	A	0.3442	0.1054	0.04635	0.0229659	0.1054	0.0463728	0.023033
5	rs10477084	153109857	G	0.2493	-0.1157	0.05088	0.0229673	-0.1157	0.050905	0.0230344
5	rs79155887	30690295	T	0.04942	-0.2324	0.1022	0.0229676	-0.2324	0.102251	0.0230356
5	rs77305037	30689398	A	0.04942	-0.2324	0.1022	0.0229676	-0.2324	0.102251	0.0230356
5	rs79405721	30688151	C	0.04942	-0.2324	0.1022	0.0229676	-0.2324	0.102251	0.0230356
5	rs57019377	30687375	T	0.04942	-0.2324	0.1022	0.0229676	-0.2324	0.102251	0.0230356
5	rs76558154	30687194	A	0.04942	-0.2324	0.1022	0.0229676	-0.2324	0.102251	0.0230356
5	rs77740994	30688878	A	0.04942	-0.2324	0.1022	0.0229676	-0.2324	0.102251	0.0230356
5	rs185955146	76527721	C	0.02858	-0.3072	0.1351	0.0229737	-0.3072	0.135169	0.0230439
5	rs111390938	25442361	C	0.1747	-0.1327	0.05836	0.022977	-0.1327	0.058389	0.023045
5	rs79749728	25443980	C	0.1747	-0.1327	0.05836	0.022977	-0.1327	0.058389	0.023045
5	rs17405648	115334778	T	0.01226	0.4659	0.2049	0.0229785	0.4659	0.205005	0.0230489
5	rs2972875	18278327	A	0.3	0.1103	0.04851	0.0229805	0.1103	0.0485343	0.023049
5	rs2972872	18281988	A	0.3	0.1103	0.04851	0.0229805	0.1103	0.0485343	0.023049
5	rs34797797	77853085	A	0.2896	0.1118	0.04917	0.0229814	0.1118	0.0491947	0.0230503
5	rs6876850	141290062	T	0.2542	-0.1158	0.05093	0.0229835	-0.1158	0.0509553	0.0230516
5	rs11744813	168620435	A	0.1371	-0.1472	0.06474	0.0229834	-0.1472	0.0647725	0.0230521
5	rs11744763	168620201	A	0.1371	-0.1472	0.06474	0.0229834	-0.1472	0.0647725	0.0230521
5	rs11744765	168620202	A	0.1371	-0.1472	0.06474	0.0229834	-0.1472	0.0647725	0.0230521
5	rs6452812	88394278	C	0.3445	0.1054	0.04636	0.0229954	0.1054	0.0463828	0.0230626
5	rs191086546	16979676	G	0.008097	0.5768	0.2537	0.022993	0.5768	0.253833	0.0230646
5	rs7705821	117894902	T	0.173	-0.1337	0.05881	0.0230007	-0.1337	0.0588394	0.0230693
5	rs11242065	130392787	T	0.2099	-0.1239	0.0545	0.0230024	-0.1239	0.0545272	0.0230707
5	rs77453432	25963578	T	0.01441	-0.434	0.1909	0.0229996	-0.434	0.191	0.0230713
5	rs12109911	99572420	A	0.09228	-0.1748	0.07689	0.0230034	-0.1748	0.0769285	0.0230721
5	rs2134902	99565087	C	0.09228	-0.1748	0.07689	0.0230034	-0.1748	0.0769285	0.0230721
5	rs75415701	1097624	G	0.0618	-0.2037	0.0926	0.0278222	-0.210506	0.0926429	0.0230724
5	rs60741751	30352363	T	0.1725	0.1339	0.0589	0.0230054	0.1339	0.0589295	0.023074
5	rs7731099	45038026	A	0.1973	-0.1251	0.05503	0.0230078	-0.1251	0.0550567	0.0230742
5	rs7701679	45042794	A	0.1973	-0.1251	0.05503	0.0230078	-0.1251	0.0550567	0.0230742
5	rs62383975	170840142	G	0.3706	0.1043	0.04588	0.0230068	0.1043	0.0459028	0.0230748
5	rs13181736	169875372	T	0.02143	0.3485	0.1533	0.0230069	0.3485	0.153376	0.0230752
5	rs147880728	118422809	A	0.03501	-0.2778	0.1222	0.0230068	-0.2778	0.122262	0.0230767
5	rs61041461	71227141	A	0.05037	-0.2346	0.1032	0.0230108	-0.2346	0.103253	0.0230814
5	rs10075233	85403909	A	0.06025	0.2112	0.09291	0.0230161	0.2112	0.0929559	0.0230838
5	rs973156	4505421	C	0.3312	-0.1027	0.04646	0.0270702	-0.105604	0.0464809	0.0230878
5	rs71587111	706752	G	0.4014	-0.1085	0.04457	0.0149176	-0.101318	0.0445954	0.0230906
5	rs424652	174332906	C	0.2314	0.1199	0.05275	0.023027	0.1199	0.0527764	0.0230956
5	rs112607513	162416058	A	0.006192	-0.6883	0.3028	0.0230191	-0.6883	0.302973	0.0230973
5	rs72746966	41838320	A	0.04358	-0.2482	0.1092	0.0230326	-0.2482	0.109255	0.0231015
5	rs72746997	41918598	C	0.04358	-0.2482	0.1092	0.0230326	-0.2482	0.109255	0.0231015
5	rs4476683	51028460	G	0.3342	-0.107	0.04708	0.0230426	-0.107	0.0471035	0.023111
5	rs58668764	171136350	A	0.0387	-0.2625	0.1155	0.0230426	-0.2625	0.115558	0.0231114
5	rs56825854	171132604	A	0.0387	-0.2625	0.1155	0.0230426	-0.2625	0.115558	0.0231114
5	rs538207672	107191014	C	0.0106	-0.5084	0.2237	0.0230451	-0.5084	0.223819	0.0231178
5	rs4703082	99311286	A	0.1469	-0.1424	0.06266	0.0230514	-0.1424	0.0626912	0.0231196
5	rs190301182	153106197	A	0.2503	-0.1154	0.05078	0.0230534	-0.1154	0.0508048	0.0231205
5	rs12659290	153106137	G	0.2503	-0.1154	0.05078	0.0230534	-0.1154	0.0508048	0.0231205
5	rs79263302	53930703	C	0.01441	-0.4302	0.1893	0.0230513	-0.4302	0.189397	0.0231219
5	rs34933784	162409613	C	0.01155	0.4745	0.2088	0.0230558	0.4745	0.208905	0.0231248
5	rs187909303	18477620	A	0.07776	0.1875	0.08251	0.0230592	0.1875	0.0825507	0.0231269
5	rs6579782	149608849	A	0.2761	-0.1151	0.05065	0.0230589	-0.1151	0.0506762	0.02313
5	rs7732170	170571265	T	0.06371	0.2031	0.08938	0.0230672	0.2031	0.089423	0.0231332
5	rs10070540	88401770	C	0.344	0.1053	0.04634	0.0230663	0.1053	0.0463627	0.0231335
5	rs10070018	178273837	G	0.2389	0.1198	0.05272	0.0230634	0.1198	0.0527469	0.0231335
5	rs115795788	108097996	C	0.02143	-0.3488	0.1535	0.0230676	-0.3488	0.153577	0.0231362
5	rs885123	115331803	T	0.2508	-0.1147	0.05048	0.0230752	-0.1147	0.0505044	0.0231416
5	rs3806927	170845992	G	0.4946	-0.101	0.04445	0.0230735	-0.101	0.0444722	0.023142
5	rs10942284	70712733	T	0.1508	0.1398	0.06153	0.0230827	0.1398	0.0615601	0.02315
5	rs2072239	135392507	A	0.3196	-0.1094	0.04815	0.0230825	-0.1094	0.0481745	0.0231524
5	rs62374499	132517100	G	0.02489	0.3249	0.143	0.0230848	0.3249	0.143072	0.0231537
5	rs12518964	44320969	A	0.006787	-0.653	0.2874	0.0230808	-0.653	0.287562	0.023158
5	rs1035999	117895058	C	0.3663	-0.1046	0.04604	0.0230903	-0.1046	0.0460629	0.0231585
5	rs7737395	172365844	G	0.07657	-0.191	0.08407	0.0230916	-0.191	0.0841124	0.0231609
5	rs17280874	57962746	G	0.1274	0.1496	0.06585	0.0230968	0.1496	0.0658821	0.0231637
5	rs145406712	58400276	A	0.005239	-0.7368	0.3243	0.0230883	-0.7368	0.32448	0.0231643
5	rs17164825	126883020	T	0.08097	0.1862	0.08196	0.0230962	0.1862	0.0820014	0.0231655
5	rs10155547	126880337	T	0.08097	0.1862	0.08196	0.0230962	0.1862	0.0820014	0.0231655
5	rs10064653	126870221	G	0.08097	0.1862	0.08196	0.0230962	0.1862	0.0820014	0.0231655
5	rs75086363	84640447	C	0.1562	0.1406	0.06189	0.0231003	0.1406	0.0619215	0.0231703
5	rs79677303	84656187	C	0.1562	0.1406	0.06189	0.0231003	0.1406	0.0619215	0.0231703
5	rs7446863	22154092	A	0.3888	0.1025	0.04512	0.0231034	0.1025	0.045142	0.0231706
5	rs6596680	98418541	A	0.449	0.101	0.04446	0.0231043	0.101	0.044482	0.0231722
5	rs4329038	98413704	G	0.449	0.101	0.04446	0.0231043	0.101	0.044482	0.0231722
5	rs6596681	98418743	G	0.449	0.101	0.04446	0.0231043	0.101	0.044482	0.0231722
5	rs6596673	98413809	T	0.449	0.101	0.04446	0.0231043	0.101	0.044482	0.0231722
5	rs61198176	98414711	A	0.449	0.101	0.04446	0.0231043	0.101	0.044482	0.0231722
5	rs2369574	98417303	C	0.449	0.101	0.04446	0.0231043	0.101	0.044482	0.0231722
5	rs2839745	144759960	A	0.1303	-0.152	0.06691	0.0231041	-0.152	0.0669443	0.0231745
5	rs4958287	151330398	T	0.1198	0.1542	0.06788	0.0231073	0.1542	0.0679133	0.0231747
5	rs13186058	151330830	A	0.1198	0.1542	0.06788	0.0231073	0.1542	0.0679133	0.0231747
5	rs11953285	159391811	C	0.07549	-0.1925	0.08474	0.0231074	-0.1925	0.0847829	0.0231769
5	rs146448114	156041761	T	0.0125	-0.4566	0.201	0.0231082	-0.4566	0.201101	0.0231773
5	rs17112824	151543333	A	0.02382	-0.3387	0.1491	0.0231089	-0.3387	0.149178	0.0231806
5	rs10515652	151561278	T	0.02382	-0.3387	0.1491	0.0231089	-0.3387	0.149178	0.0231806
5	rs1376642	151543483	G	0.02382	-0.3387	0.1491	0.0231089	-0.3387	0.149178	0.0231806
5	rs72804338	151556542	A	0.02382	-0.3387	0.1491	0.0231089	-0.3387	0.149178	0.0231806
5	rs72804334	151551760	A	0.02382	-0.3387	0.1491	0.0231089	-0.3387	0.149178	0.0231806
5	rs6864879	97455095	T	0.3251	0.1079	0.0475	0.023112	0.1079	0.0475237	0.0231806
5	rs286595	154348552	T	0.2289	-0.1198	0.05274	0.0231155	-0.1198	0.0527661	0.0231836
5	rs6453393	77766028	A	0.4761	0.1019	0.04486	0.023116	0.1019	0.0448827	0.0231857
5	rs10035817	128240384	A	0.374	-0.1036	0.04561	0.0231209	-0.1036	0.0456324	0.0231884
5	rs10064180	88166061	A	0.03953	0.2628	0.1157	0.0231233	0.2628	0.115759	0.0231938
5	rs71601312	176131312	A	0.02405	-0.3316	0.146	0.0231329	-0.3316	0.146074	0.0232023
5	rs34913805	95051207	C	0.0156	-0.4145	0.1825	0.0231329	-0.4145	0.182594	0.0232039
5	rs267379	174918010	T	0.4249	-0.1017	0.04478	0.0231407	-0.1017	0.0448021	0.0232087
5	rs77014620	112713654	A	0.01155	-0.4808	0.2117	0.0231386	-0.4808	0.211809	0.0232096
5	rs112993702	112745576	T	0.01155	-0.4808	0.2117	0.0231386	-0.4808	0.211809	0.0232096
5	rs115714178	112722867	G	0.01155	-0.4808	0.2117	0.0231386	-0.4808	0.211809	0.0232096
5	rs112851060	112695931	C	0.01155	-0.4808	0.2117	0.0231386	-0.4808	0.211809	0.0232096
5	rs76457354	112730230	G	0.01155	-0.4808	0.2117	0.0231386	-0.4808	0.211809	0.0232096
5	rs111699858	112719104	T	0.01155	-0.4808	0.2117	0.0231386	-0.4808	0.211809	0.0232096
5	rs112011428	112730551	C	0.01155	-0.4808	0.2117	0.0231386	-0.4808	0.211809	0.0232096
5	rs111922400	112730347	C	0.01155	-0.4808	0.2117	0.0231386	-0.4808	0.211809	0.0232096
5	rs111763004	112751290	T	0.01155	-0.4808	0.2117	0.0231386	-0.4808	0.211809	0.0232096
5	rs187594612	112748833	T	0.01155	-0.4808	0.2117	0.0231386	-0.4808	0.211809	0.0232096
5	rs17660381	7224774	G	0.135	-0.1515	0.06462	0.0190539	-0.146759	0.0646544	0.0232139
5	rs7729273	7228047	T	0.135	-0.1515	0.06462	0.0190539	-0.146759	0.0646544	0.0232139
5	rs6880887	7229253	C	0.135	-0.1515	0.06462	0.0190539	-0.146759	0.0646544	0.0232139
5	rs16889892	58778376	T	0.1065	0.1624	0.07151	0.0231463	0.1624	0.0715451	0.0232139
5	rs62349493	7229001	G	0.135	-0.1515	0.06462	0.0190539	-0.146759	0.0646544	0.0232139
5	rs17628567	7224657	T	0.135	-0.1515	0.06462	0.0190539	-0.146759	0.0646544	0.0232139
5	rs6893548	7225950	C	0.135	-0.1515	0.06462	0.0190539	-0.146759	0.0646544	0.0232139
5	rs6871836	26776225	A	0.2097	0.1222	0.05381	0.0231498	0.1222	0.053836	0.0232164
5	rs115577587	176910083	T	0.006668	0.6552	0.2885	0.0231435	0.6552	0.28866	0.0232201
5	rs13167203	31397390	T	0.4815	0.1011	0.04452	0.0231537	0.1011	0.0445422	0.0232224
5	rs73787267	117201161	G	0.02501	0.3286	0.1447	0.0231527	0.3286	0.144775	0.0232236
5	rs60238650	117209150	C	0.02501	0.3286	0.1447	0.0231527	0.3286	0.144775	0.0232236
5	rs73787274	117209620	C	0.02501	0.3286	0.1447	0.0231527	0.3286	0.144775	0.0232236
5	rs56147944	117202038	G	0.02501	0.3286	0.1447	0.0231527	0.3286	0.144775	0.0232236
5	rs200429812	97454275	A	0.307	0.1095	0.04822	0.0231565	0.1095	0.0482441	0.0232252
5	rs201746794	97454271	T	0.307	0.1095	0.04822	0.0231565	0.1095	0.0482441	0.0232252
5	rs365916	141359525	A	0.1481	-0.1442	0.0635	0.0231551	-0.1442	0.0635326	0.0232257
5	rs7728547	97996426	A	0.1323	0.1471	0.06478	0.0231614	0.1471	0.0648115	0.0232282
5	rs10062155	99313517	G	0.1465	-0.1424	0.06271	0.0231609	-0.1424	0.0627411	0.0232292
5	rs7721241	124481876	A	0.3552	0.1047	0.04611	0.0231677	0.1047	0.0461326	0.0232354
5	rs59482098	50332505	A	0.02667	0.3113	0.1371	0.0231709	0.3113	0.137167	0.0232386
5	rs11744530	175008246	T	0.04906	0.2366	0.1042	0.0231692	0.2366	0.104253	0.0232395
5	rs256239	132953063	C	0.03322	-0.2845	0.1253	0.0231742	-0.2845	0.125364	0.0232442
5	rs263380	95885791	C	0.3981	0.1034	0.04554	0.0231754	0.1034	0.0455628	0.0232444
5	rs17067646	166262256	G	0.2212	0.1212	0.05338	0.0231765	0.1212	0.0534064	0.0232446
5	rs10942862	77846540	T	0.289	0.1118	0.04924	0.0231765	0.1118	0.0492647	0.0232457
5	rs297877	168610301	C	0.2834	0.1115	0.04911	0.0231825	0.1115	0.0491343	0.0232505
5	rs297876	168610186	T	0.2834	0.1115	0.04911	0.0231825	0.1115	0.0491343	0.0232505
5	rs297878	168610492	C	0.2834	0.1115	0.04911	0.0231825	0.1115	0.0491343	0.0232505
5	rs57043104	29345682	G	0.205	0.1261	0.05554	0.0231812	0.1261	0.0555682	0.023251
5	rs35837277	85064625	T	0.2794	-0.1117	0.0492	0.0231879	-0.1117	0.0492242	0.0232555
5	rs176272	154379799	C	0.3313	-0.1082	0.04766	0.0231926	-0.1082	0.0476842	0.0232625
5	rs56132343	113571581	T	0.05787	0.2161	0.09519	0.0231957	0.2161	0.0952374	0.0232643
5	rs4588593	131845333	C	0.2449	-0.1183	0.05211	0.0231956	-0.1183	0.0521364	0.0232653
5	rs778821	152972201	T	0.4945	0.101	0.04449	0.0231971	0.101	0.0445122	0.0232658
5	rs27606	50140616	C	0.1725	-0.1323	0.05828	0.023203	-0.1323	0.0583085	0.0232703
5	rs10074959	104208013	A	0.1421	0.1449	0.06383	0.023202	0.1449	0.063862	0.023271
5	rs1549923	107216405	A	0.2078	-0.1234	0.05436	0.0232045	-0.1234	0.0543867	0.023272
5	rs67534664	107215282	T	0.2078	-0.1234	0.05436	0.0232045	-0.1234	0.0543867	0.023272
5	rs1549924	107216209	A	0.2078	-0.1234	0.05436	0.0232045	-0.1234	0.0543867	0.023272
5	rs57994859	107217550	T	0.2078	-0.1234	0.05436	0.0232045	-0.1234	0.0543867	0.023272
5	rs12153425	125004436	C	0.1175	-0.1562	0.06881	0.0232064	-0.1562	0.068844	0.0232746
5	rs6555203	3415406	A	0.433	-0.1008	0.04472	0.0241946	-0.101513	0.0447417	0.0232761
5	rs318847	41385055	C	0.1912	0.1278	0.0563	0.0232087	0.1278	0.0563278	0.0232768
5	rs4380706	41397100	C	0.1912	0.1278	0.0563	0.0232087	0.1278	0.0563278	0.0232768
5	rs4383755	41396998	A	0.1912	0.1278	0.0563	0.0232087	0.1278	0.0563278	0.0232768
5	rs147065213	104016350	G	0.02489	0.3237	0.1426	0.0232084	0.3237	0.142671	0.023277
5	rs139861894	43523509	T	0.006549	0.6424	0.283	0.0232097	0.6424	0.283149	0.0232821
5	rs144517425	73510018	T	0.0468	-0.2397	0.1056	0.0232145	-0.2397	0.105653	0.0232836
5	rs897726	14248729	G	0.2133	0.1218	0.05366	0.0232169	0.1218	0.0536861	0.023284
5	rs112133948	32716166	T	0.008693	-0.5709	0.2515	0.0232088	-0.5709	0.251638	0.0232845
5	rs74402369	78777247	T	0.08085	-0.1824	0.08036	0.0232206	-0.1824	0.0803989	0.0232872
5	rs115127148	100458114	T	0.00643	0.6535	0.2879	0.0232145	0.6535	0.288054	0.0232881
5	rs114651665	100448547	T	0.00643	0.6535	0.2879	0.0232145	0.6535	0.288054	0.0232881
5	rs7447726	70713562	A	0.1505	0.1397	0.06155	0.0232258	0.1397	0.06158	0.0232931
5	rs6882710	107950795	G	0.4276	0.1017	0.04481	0.0232329	0.1017	0.0448322	0.0233012
5	rs79691076	80230221	T	0.1007	0.1662	0.07323	0.0232342	0.1662	0.0732658	0.0233017
5	rs183931511	175564977	C	0.03668	-0.2669	0.1176	0.0232344	-0.2669	0.117658	0.0233023
5	rs67150029	103156821	T	0.2599	-0.1152	0.05076	0.0232377	-0.1152	0.0507853	0.0233066
5	rs112548159	157084892	A	0.04894	0.2358	0.1039	0.0232386	0.2358	0.103953	0.0233084
5	rs578118609	101077223	T	0.01512	-0.4253	0.1874	0.0232393	-0.4253	0.187499	0.023312
5	rs673752	78367092	T	0.2642	-0.1129	0.04975	0.0232472	-0.1129	0.0497741	0.0233141
5	rs642934	78364844	C	0.2642	-0.1129	0.04975	0.0232472	-0.1129	0.0497741	0.0233141
5	rs670220	78366326	T	0.2642	-0.1129	0.04975	0.0232472	-0.1129	0.0497741	0.0233141
5	rs4867131	33011986	A	0.1256	0.152	0.06698	0.023248	0.152	0.0670132	0.0233165
5	rs1469678	167556894	G	0.2526	-0.1146	0.0505	0.0232497	-0.1146	0.0505245	0.0233166
5	rs6601114	179791616	T	0.2087	0.1242	0.05473	0.0232487	0.1242	0.0547573	0.0233175
5	rs10058341	12819965	G	0.3534	-0.106	0.04671	0.0232488	-0.106	0.0467335	0.0233181
5	rs72758940	26703933	G	0.1446	0.1436	0.06328	0.0232513	0.1436	0.0633116	0.0233202
5	rs254048	133549915	C	0.2707	-0.1143	0.05037	0.0232557	-0.1143	0.0503954	0.0233253
5	rs2331343	33921694	G	0.1556	-0.1391	0.0613	0.0232581	-0.1391	0.0613305	0.0233267
5	rs2416511	117546153	G	0.1861	0.1312	0.05782	0.0232616	0.1312	0.0578495	0.023332
5	rs7447802	117531873	G	0.1861	0.1312	0.05782	0.0232616	0.1312	0.0578495	0.023332
5	rs1382710	117531497	G	0.1861	0.1312	0.05782	0.0232616	0.1312	0.0578495	0.023332
5	rs7448647	117532148	A	0.1861	0.1312	0.05782	0.0232616	0.1312	0.0578495	0.023332
5	rs1346452	88387127	T	0.3467	0.1051	0.04632	0.0232684	0.1051	0.0463427	0.023336
5	rs34044107	179483360	G	0.1251	0.1537	0.06774	0.0232702	0.1537	0.0677742	0.02334
5	rs115141394	76204188	G	0.008573	-0.5693	0.2509	0.0232664	-0.5693	0.251035	0.0233408
5	rs56274107	173052855	T	0.03715	0.2666	0.1175	0.0232722	0.2666	0.117558	0.0233409
5	rs72723227	7245664	A	0.2763	-0.1189	0.04931	0.0158968	-0.111886	0.049338	0.0233449
5	rs2964710	104319212	T	0.4412	-0.1001	0.04412	0.0232797	-0.1001	0.0441413	0.0233465
5	rs533958866	146876808	A	0.005239	0.734	0.3235	0.0232724	0.734	0.323678	0.0233482
5	rs535009909	146874606	C	0.005239	0.734	0.3235	0.0232724	0.734	0.323678	0.0233482
5	rs563049616	146888574	T	0.005239	0.734	0.3235	0.0232724	0.734	0.323678	0.0233482
5	rs141405779	110424932	A	0.3088	-0.1094	0.04822	0.0232824	-0.1094	0.0482441	0.0233514
5	rs55905691	110425985	G	0.3088	-0.1094	0.04822	0.0232824	-0.1094	0.0482441	0.0233514
5	rs10045577	110426451	T	0.3088	-0.1094	0.04822	0.0232824	-0.1094	0.0482441	0.0233514
5	rs9751951	110425235	A	0.3088	-0.1094	0.04822	0.0232824	-0.1094	0.0482441	0.0233514
5	rs13089	1462732	G	0.1727	0.1342	0.05871	0.0222653	0.1332	0.0587396	0.0233516
5	rs7710764	128237050	A	0.3729	-0.1035	0.04562	0.023284	-0.1035	0.0456423	0.0233517
5	rs1560135	38280382	A	0.3803	0.1035	0.04562	0.023284	0.1035	0.0456425	0.0233522
5	rs11745744	38280368	T	0.3803	0.1035	0.04562	0.023284	0.1035	0.0456425	0.0233522
5	rs10044755	141875090	A	0.05466	0.2212	0.0975	0.0232855	0.2212	0.0975482	0.0233538
5	rs192351224	6939723	T	0.005835	0.7728	0.3056	0.0114455	0.693458	0.305817	0.023356
5	rs141943303	450988	G	0.01119	0.4469	0.2133	0.0361558	0.483863	0.213388	0.0233584
5	rs6871053	453583	T	0.01119	0.4469	0.2133	0.0361558	0.483863	0.213388	0.0233584
5	rs75327418	448887	A	0.01119	0.4469	0.2133	0.0361558	0.483863	0.213388	0.0233584
5	rs12658841	153106013	C	0.2505	-0.1152	0.05078	0.0232921	-0.1152	0.0508047	0.0233594
5	rs275499	6864573	A	0.361	0.102	0.04665	0.0287794	0.105827	0.0466715	0.0233599
5	rs576241831	85393664	C	0.006906	-0.6416	0.2828	0.0232841	-0.6416	0.282956	0.0233603
5	rs72773262	103367348	T	0.03691	-0.2711	0.1195	0.0232915	-0.2711	0.119561	0.0233621
5	rs1445675	151385578	G	0.1212	-0.1539	0.06784	0.0232943	-0.1539	0.0678735	0.0233625
5	rs13362416	163839443	T	0.2698	0.1142	0.05034	0.0232943	0.1142	0.0503653	0.0233637
5	rs10062752	163839320	C	0.2698	0.1142	0.05034	0.0232943	0.1142	0.0503653	0.0233637
5	rs59060698	163839467	A	0.2698	0.1142	0.05034	0.0232943	0.1142	0.0503653	0.0233637
5	rs3830032	170818897	G	0.3822	0.1024	0.04514	0.0232989	0.1024	0.0451619	0.0233658
5	rs10903230	178207665	G	0.3257	-0.1078	0.04752	0.0232976	-0.1078	0.0475437	0.0233666
5	rs166029	15253336	C	0.1768	0.1318	0.0581	0.0232986	0.1318	0.0581287	0.0233669
5	rs1115317	15211697	G	0.1768	0.1318	0.0581	0.0232986	0.1318	0.0581287	0.0233669
5	rs10068830	15208941	G	0.1768	0.1318	0.0581	0.0232986	0.1318	0.0581287	0.0233669
5	rs1500228	15218123	A	0.1768	0.1318	0.0581	0.0232986	0.1318	0.0581287	0.0233669
5	rs664016	15267470	T	0.1768	0.1318	0.0581	0.0232986	0.1318	0.0581287	0.0233669
5	rs2454884	15249929	A	0.1768	0.1318	0.0581	0.0232986	0.1318	0.0581287	0.0233669
5	rs2607529	15271304	T	0.1768	0.1318	0.0581	0.0232986	0.1318	0.0581287	0.0233669
5	rs2438385	15241618	G	0.1768	0.1318	0.0581	0.0232986	0.1318	0.0581287	0.0233669
5	rs181796	15248265	A	0.1768	0.1318	0.0581	0.0232986	0.1318	0.0581287	0.0233669
5	rs2607518	15279572	C	0.1768	0.1318	0.0581	0.0232986	0.1318	0.0581287	0.0233669
5	rs10475311	5810086	A	0.398	0.1062	0.04533	0.0191386	0.102835	0.0453543	0.0233679
5	rs10079691	115472076	C	0.4114	0.1009	0.04448	0.0233027	0.1009	0.0445014	0.0233693
5	rs2073509	135383377	G	0.3757	-0.1041	0.04589	0.0233007	-0.1041	0.0459128	0.0233694
5	rs2073511	135383893	C	0.3757	-0.1041	0.04589	0.0233007	-0.1041	0.0459128	0.0233694
5	rs7732090	113106735	C	0.0793	-0.1888	0.08323	0.0233041	-0.1888	0.0832723	0.0233744
5	rs1905137	113105577	T	0.0793	-0.1888	0.08323	0.0233041	-0.1888	0.0832723	0.0233744
5	rs4865678	50985989	T	0.2579	-0.1158	0.05105	0.023307	-0.1158	0.0510756	0.0233764
5	rs456732	2358645	G	0.4008	-0.1046	0.04577	0.0222929	-0.103824	0.0457936	0.0233773
5	rs67274404	65810082	G	0.02536	0.3221	0.142	0.0233103	0.3221	0.142071	0.0233796
5	rs141084472	158542275	G	0.01286	-0.4632	0.2042	0.023307	-0.4632	0.204309	0.0233806
5	rs62643556	108690091	C	0.3737	-0.104	0.04585	0.023313	-0.104	0.0458727	0.0233814
5	rs189445932	119638880	A	0.01238	-0.47	0.2072	0.0233085	-0.47	0.207309	0.0233815
5	rs115013973	119641262	C	0.01238	-0.47	0.2072	0.0233085	-0.47	0.207309	0.0233815
5	rs184419572	119638848	T	0.01238	-0.47	0.2072	0.0233085	-0.47	0.207309	0.0233815
5	rs3850654	88370560	T	0.3438	0.1052	0.04638	0.0233159	0.1052	0.0464026	0.0233834
5	rs116792442	52207353	G	0.3531	0.1057	0.0466	0.0233146	0.1057	0.0466233	0.0233836
5	rs6880286	61539413	T	0.4823	0.1008	0.04444	0.0233154	0.1008	0.044462	0.023384
5	rs6897357	61539173	C	0.4823	0.1008	0.04444	0.0233154	0.1008	0.044462	0.023384
5	rs4099245	61540257	A	0.4823	0.1008	0.04444	0.0233154	0.1008	0.044462	0.023384
5	rs55840985	158821379	T	0.477	-0.1003	0.04422	0.0233167	-0.1003	0.0442417	0.0233846
5	rs16868972	89979750	T	0.2295	-0.1206	0.05317	0.0233172	-0.1206	0.0531967	0.0233868
5	rs7706547	128000893	T	0.1022	-0.1663	0.07332	0.0233207	-0.1663	0.0733564	0.0233893
5	rs249234	68088459	C	0.3978	0.0953	0.04202	0.0233312	0.0953	0.0420379	0.02339
5	rs185646845	85984302	C	0.02917	-0.3003	0.1324	0.0233215	-0.3003	0.132466	0.0233905
5	rs78167008	24551193	G	0.05525	0.2188	0.09647	0.0233254	0.2188	0.0965171	0.023393
5	rs77381797	88177599	C	0.0393	0.2631	0.116	0.0233229	0.2631	0.116059	0.0233936
5	rs852615	11006491	T	0.2315	-0.1196	0.05207	0.021624	-0.118099	0.0520961	0.0233937
5	rs60204681	77756478	G	0.4758	0.1017	0.04484	0.0233253	0.1017	0.0448626	0.0233951
5	rs59474618	77757448	A	0.4758	0.1017	0.04484	0.0233253	0.1017	0.0448626	0.0233951
5	rs9327360	124882734	G	0.06418	-0.208	0.09171	0.0233281	-0.208	0.0917566	0.0233983
5	rs1479182	117538637	A	0.1856	0.1312	0.05785	0.0233332	0.1312	0.0578794	0.0234036
5	rs34074197	117538413	A	0.1856	0.1312	0.05785	0.0233332	0.1312	0.0578794	0.0234036
5	rs4298284	88516879	T	0.0699	-0.1991	0.08779	0.0233346	-0.1991	0.0878342	0.0234043
5	rs560503952	120254907	T	0.01107	-0.496	0.2187	0.0233324	-0.496	0.218815	0.0234053
5	rs12656435	128057458	T	0.1873	0.1304	0.0575	0.0233398	0.1304	0.0575291	0.0234098
5	rs6452976	72672861	C	0.07395	-0.1943	0.08568	0.023345	-0.1943	0.0857233	0.023415
5	rs80271107	6857111	A	0.1431	0.1419	0.06309	0.0245018	0.143067	0.0631203	0.0234158
5	rs143495855	118492991	T	0.03501	-0.2771	0.1222	0.023354	-0.2771	0.122262	0.0234242
5	rs143134005	118489470	A	0.03501	-0.2771	0.1222	0.023354	-0.2771	0.122262	0.0234242
5	rs72762045	45404003	A	0.02346	-0.334	0.1473	0.0233608	-0.334	0.147374	0.02343
5	rs7733128	115474841	G	0.4109	0.1009	0.0445	0.0233648	0.1009	0.0445214	0.0234316
5	rs62333457	5647113	T	0.007264	-0.6213	0.2752	0.0239687	-0.62402	0.275349	0.023434
5	rs62333458	5647117	A	0.007264	-0.6213	0.2752	0.0239687	-0.62402	0.275349	0.023434
5	rs6867853	5810732	A	0.3999	0.1057	0.04526	0.0195228	0.102626	0.045284	0.0234348
5	rs369286430	291645	G	0.02822	-0.2955	0.1347	0.0282524	-0.305401	0.134762	0.0234375
5	rs62359550	84577183	G	0.05692	0.2123	0.09364	0.0233784	0.2123	0.0936843	0.0234439
5	rs11959340	84584483	C	0.05692	0.2123	0.09364	0.0233784	0.2123	0.0936843	0.0234439
5	rs59176360	37494559	A	0.007145	-0.626	0.2761	0.0233722	-0.626	0.27625	0.0234475
5	rs62370471	52766740	A	0.08109	0.1862	0.08213	0.0233818	0.1862	0.0821715	0.0234518
5	rs62370473	52767121	A	0.08109	0.1862	0.08213	0.0233818	0.1862	0.0821715	0.0234518
5	rs62370472	52767109	C	0.08109	0.1862	0.08213	0.0233818	0.1862	0.0821715	0.0234518
5	rs114254019	2303776	A	0.008693	0.5728	0.2436	0.0187031	0.5523	0.243737	0.0234533
5	rs187206832	118525662	A	0.04132	-0.2555	0.1127	0.0233853	-0.2555	0.112757	0.0234553
5	rs113995403	76607738	C	0.007978	-0.5958	0.2628	0.0233827	-0.5958	0.262944	0.0234588
5	rs2962650	8937165	G	0.1894	0.1174	0.05587	0.0356141	0.126645	0.0558922	0.0234589
5	rs577295621	50559828	A	0.01869	0.3754	0.1656	0.0233958	0.3754	0.165684	0.0234659
5	rs142355639	5258825	A	0.005716	0.7718	0.3127	0.0135802	0.708987	0.312915	0.0234666
5	rs17516937	132231331	T	0.008573	0.5631	0.2484	0.0233958	0.5631	0.248531	0.0234689
5	rs76361465	174942473	C	0.06287	-0.2065	0.0911	0.0234061	-0.2065	0.0911447	0.0234742
5	rs80166615	72611688	G	0.01107	-0.5046	0.2226	0.0233996	-0.5046	0.222721	0.0234752
5	rs3765146	33458833	C	0.496	-0.1008	0.04447	0.0234088	-0.1008	0.0444921	0.0234776
5	rs183423877	59963710	G	0.1503	-0.1418	0.06256	0.0234132	-0.1418	0.0625914	0.0234828
5	rs2162692	140408990	A	0.01453	-0.4352	0.192	0.0234106	-0.4352	0.192102	0.0234841
5	rs2162693	140408989	G	0.01453	-0.4352	0.192	0.0234106	-0.4352	0.192102	0.0234841
5	rs17628544	7218946	A	0.1374	0.1457	0.06497	0.0249243	0.147258	0.0650018	0.0234854
5	rs62365367	50371233	C	0.1269	-0.1522	0.06715	0.0234167	-0.1522	0.0671837	0.0234862
5	rs563545178	77336654	T	0.007978	-0.5934	0.2618	0.0234137	-0.5934	0.261943	0.0234893
5	rs23125	133560646	T	0.2732	-0.1143	0.05043	0.0234203	-0.1143	0.0504556	0.0234906
5	rs254051	133559697	T	0.2732	-0.1143	0.05043	0.0234203	-0.1143	0.0504556	0.0234906
5	rs254053	133560931	T	0.2732	-0.1143	0.05043	0.0234203	-0.1143	0.0504556	0.0234906
5	rs77970663	12647990	A	0.202	0.1246	0.05498	0.0234343	0.1246	0.0550069	0.0235022
5	rs10474039	81055190	A	0.1103	-0.1612	0.07113	0.0234347	-0.1612	0.0711654	0.0235038
5	rs17528543	58566627	T	0.07418	0.1927	0.08503	0.0234355	0.1927	0.0850724	0.0235047
5	rs7721616	31915240	G	0.1221	0.1544	0.06813	0.0234357	0.1544	0.068164	0.023505
5	rs116213982	92250432	C	0.0643	-0.2062	0.09099	0.0234402	-0.2062	0.0910355	0.0235096
5	rs75536505	5025282	G	0.3145	-0.1147	0.04776	0.0163239	-0.108237	0.0477872	0.023514
5	rs549728416	5025279	T	0.3145	-0.1147	0.04776	0.0163239	-0.108237	0.0477872	0.023514
5	rs77386865	26190995	G	0.04704	0.2393	0.1056	0.0234454	0.2393	0.105653	0.023515
5	rs6870944	35894541	G	0.4016	-0.1029	0.04541	0.0234501	-0.1029	0.0454326	0.0235192
5	rs62367545	97873775	T	0.3131	-0.1087	0.04797	0.0234514	-0.1087	0.0479938	0.0235204
5	rs6868590	97866978	A	0.3131	-0.1087	0.04797	0.0234514	-0.1087	0.0479938	0.0235204
5	rs13177443	97876091	A	0.3131	-0.1087	0.04797	0.0234514	-0.1087	0.0479938	0.0235204
5	rs12521986	29836700	T	0.4638	-0.1014	0.04475	0.0234562	-0.1014	0.0447724	0.0235256
5	rs7720157	70723373	T	0.1463	0.1408	0.06214	0.0234605	0.1408	0.0621701	0.0235277
5	rs71587105	706662	T	0.3947	-0.1075	0.04464	0.0160334	-0.101154	0.0446648	0.0235291
5	rs76875642	146486267	T	0.01512	-0.4176	0.1843	0.0234593	-0.4176	0.184394	0.0235298
5	rs17105908	146486084	C	0.01512	-0.4176	0.1843	0.0234593	-0.4176	0.184394	0.0235298
5	rs7717461	146485439	T	0.01512	-0.4176	0.1843	0.0234593	-0.4176	0.184394	0.0235298
5	rs144004863	61939891	C	0.008693	-0.5549	0.2449	0.0234622	-0.5549	0.245027	0.0235343
5	rs111943319	26087757	T	0.009883	-0.5234	0.231	0.0234636	-0.5234	0.231121	0.0235363
5	rs76513924	26083086	T	0.009883	-0.5234	0.231	0.0234636	-0.5234	0.231121	0.0235363
5	rs6869022	84952436	C	0.1381	-0.1467	0.06475	0.0234736	-0.1467	0.0647824	0.0235432
5	rs6867716	72473492	G	0.2447	-0.1179	0.05204	0.023478	-0.1179	0.0520661	0.0235478
5	rs62349125	31684760	G	0.2059	0.1244	0.05491	0.0234805	0.1244	0.0549371	0.0235492
5	rs59276096	81561593	A	0.124	-0.1529	0.06749	0.0234807	-0.1529	0.0675235	0.0235497
5	rs11951039	68221587	C	0.2874	-0.1123	0.04957	0.023483	-0.1123	0.049595	0.0235532
5	rs76025200	96565082	G	0.06216	0.2113	0.09327	0.0234841	0.2113	0.0933174	0.0235548
5	rs139797475	50009355	A	0.01453	-0.4268	0.1884	0.0234886	-0.4268	0.188496	0.0235594
5	rs75489952	165459294	C	0.007502	-0.6119	0.2701	0.0234846	-0.6119	0.270247	0.0235604
5	rs4701907	4503738	A	0.3285	-0.1025	0.04647	0.0274033	-0.105263	0.0464908	0.0235633
5	rs10071919	26719330	T	0.1494	0.1409	0.0622	0.0234959	0.1409	0.0622307	0.0235644
5	rs11167682	153822342	T	0.1667	0.1356	0.05986	0.0234952	0.1356	0.0598899	0.0235645
5	rs11241788	124472251	A	0.3541	0.1042	0.046	0.0234993	0.1042	0.0460223	0.0235668
5	rs7721001	158650814	C	0.4349	-0.1013	0.04472	0.0235001	-0.1013	0.044742	0.0235686
5	rs6874810	29817025	C	0.4637	-0.1013	0.04472	0.0235001	-0.1013	0.0447423	0.0235694
5	rs6870155	29816673	C	0.4637	-0.1013	0.04472	0.0235001	-0.1013	0.0447423	0.0235694
5	rs278016	167019011	A	0.3338	-0.1066	0.04706	0.0235008	-0.1066	0.0470832	0.0235695
5	rs1553556	26745574	T	0.1927	0.1266	0.05589	0.0235026	0.1266	0.0559172	0.0235704
5	rs66620695	26744624	T	0.1927	0.1266	0.05589	0.0235026	0.1266	0.0559172	0.0235704
5	rs76957593	26743564	G	0.1927	0.1266	0.05589	0.0235026	0.1266	0.0559172	0.0235704
5	rs552592741	26392122	T	0.005477	0.7097	0.3133	0.0234979	0.7097	0.313468	0.0235724
5	rs4895187	118589485	G	0.09431	0.1714	0.07567	0.0235066	0.1714	0.0757071	0.0235748
5	rs530061335	40958128	G	0.005477	-0.7235	0.3194	0.0235013	-0.7235	0.319578	0.0235788
5	rs36001918	167531223	A	0.4477	0.09941	0.04389	0.0235139	0.09941	0.043911	0.0235803
5	rs10078088	80661696	G	0.4805	-0.09959	0.04397	0.0235155	-0.09959	0.0439913	0.0235828
5	rs190641347	169247456	C	0.00643	0.6512	0.2875	0.02351	0.6512	0.287652	0.0235836
5	rs187898161	169247412	T	0.00643	0.6512	0.2875	0.02351	0.6512	0.287652	0.0235836
5	rs12657596	169244122	A	0.00643	0.6512	0.2875	0.02351	0.6512	0.287652	0.0235836
5	rs143738963	149014784	A	0.005716	-0.7169	0.3165	0.0235073	-0.7169	0.316681	0.0235867
5	rs6451227	35865999	T	0.4399	-0.1014	0.04477	0.0235182	-0.1014	0.0447922	0.0235871
5	rs6451228	35866129	C	0.4399	-0.1014	0.04477	0.0235182	-0.1014	0.0447922	0.0235871
5	rs1389830	35864019	T	0.4399	-0.1014	0.04477	0.0235182	-0.1014	0.0447922	0.0235871
5	rs6893142	35863443	A	0.4399	-0.1014	0.04477	0.0235182	-0.1014	0.0447922	0.0235871
5	rs6451230	35866265	T	0.4399	-0.1014	0.04477	0.0235182	-0.1014	0.0447922	0.0235871
5	rs969129	35861268	T	0.4399	-0.1014	0.04477	0.0235182	-0.1014	0.0447922	0.0235871
5	rs143105067	83303416	C	0.008454	0.5617	0.248	0.0235176	0.5617	0.248128	0.0235895
5	rs186083137	174194009	G	0.01929	-0.3746	0.1654	0.0235242	-0.3746	0.165486	0.0235964
5	rs2216717	53687263	A	0.1819	0.1309	0.0578	0.0235307	0.1309	0.0578288	0.0236001
5	rs1549228	174663604	G	0.3179	0.109	0.04813	0.0235311	0.109	0.0481542	0.0236012
5	rs61690402	167218206	G	0.088	0.1775	0.07838	0.0235367	0.1775	0.0784187	0.0236055
5	rs6888523	174729526	G	0.3136	0.107	0.04725	0.0235403	0.107	0.0472727	0.0236073
5	rs4835814	123298624	G	0.3306	-0.1075	0.04747	0.023538	-0.1075	0.0474937	0.0236075
5	rs7729644	89964553	T	0.2186	-0.1226	0.05414	0.0235434	-0.1226	0.0541672	0.0236132
5	rs6875517	89970677	C	0.2186	-0.1226	0.05414	0.0235434	-0.1226	0.0541672	0.0236132
5	rs11957787	25890714	T	0.006668	0.6354	0.2806	0.0235475	0.6354	0.280747	0.0236202
5	rs897817	15284876	T	0.1771	0.1314	0.05803	0.0235528	0.1314	0.0580585	0.0236213
5	rs1598741	15284485	T	0.1771	0.1314	0.05803	0.0235528	0.1314	0.0580585	0.0236213
5	rs897819	15285496	A	0.1771	0.1314	0.05803	0.0235528	0.1314	0.0580585	0.0236213
5	rs897818	15285330	G	0.1771	0.1314	0.05803	0.0235528	0.1314	0.0580585	0.0236213
5	rs1457161	15282392	A	0.1771	0.1314	0.05803	0.0235528	0.1314	0.0580585	0.0236213
5	rs111380176	487635	T	0.1478	-0.1293	0.06193	0.0368122	-0.140216	0.0619544	0.0236228
5	rs6860063	145308141	C	0.2505	0.1165	0.05145	0.0235536	0.1165	0.0514756	0.0236229
5	rs59553656	50358876	C	0.1276	-0.1518	0.06704	0.0235545	-0.1518	0.0670736	0.0236242
5	rs62368786	50358850	A	0.1276	-0.1518	0.06704	0.0235545	-0.1518	0.0670736	0.0236242
5	rs733300	131572243	G	0.3657	0.1035	0.04571	0.0235572	0.1035	0.0457322	0.0236248
5	rs4535443	131572561	G	0.3657	0.1035	0.04571	0.0235572	0.1035	0.0457322	0.0236248
5	rs62383978	170845692	G	0.4949	-0.1006	0.04443	0.0235596	-0.1006	0.044452	0.0236284
5	rs3806929	170845059	G	0.4949	-0.1006	0.04443	0.0235596	-0.1006	0.044452	0.0236284
5	rs2048204	20422105	T	0.2379	0.1171	0.05172	0.0235671	0.1171	0.0517451	0.0236347
5	rs10073503	20419832	C	0.2379	0.1171	0.05172	0.0235671	0.1171	0.0517451	0.0236347
5	rs991232	20417132	C	0.2379	0.1171	0.05172	0.0235671	0.1171	0.0517451	0.0236347
5	rs9687957	20420209	C	0.2379	0.1171	0.05172	0.0235671	0.1171	0.0517451	0.0236347
5	rs11952947	126726073	T	0.1958	0.1267	0.05596	0.0235669	0.1267	0.0559876	0.0236357
5	rs153252	83465989	C	0.4196	0.1015	0.04483	0.0235674	0.1015	0.044852	0.0236357
5	rs4563674	126727209	C	0.1958	0.1267	0.05596	0.0235669	0.1267	0.0559876	0.0236357
5	rs6874392	126726738	T	0.1958	0.1267	0.05596	0.0235669	0.1267	0.0559876	0.0236357
5	rs11953024	126726135	C	0.1958	0.1267	0.05596	0.0235669	0.1267	0.0559876	0.0236357
5	rs173509	126725641	T	0.1958	0.1267	0.05596	0.0235669	0.1267	0.0559876	0.0236357
5	rs72667128	136929894	G	0.02667	-0.3129	0.1382	0.0235674	-0.3129	0.138269	0.0236365
5	rs9686745	55332331	T	0.3	0.1084	0.04788	0.0235745	0.1084	0.0479031	0.0236417
5	rs552892961	121482487	T	0.02	-0.3593	0.1587	0.0235729	-0.3593	0.158778	0.0236417
5	rs11747939	55331908	A	0.3	0.1084	0.04788	0.0235745	0.1084	0.0479031	0.0236417
5	rs530552339	121479198	G	0.02	-0.3593	0.1587	0.0235729	-0.3593	0.158778	0.0236417
5	rs71624109	55332835	T	0.3	0.1084	0.04788	0.0235745	0.1084	0.0479031	0.0236417
5	rs538446085	121482747	A	0.02	-0.3593	0.1587	0.0235729	-0.3593	0.158778	0.0236417
5	rs559043437	121482987	C	0.02	-0.3593	0.1587	0.0235729	-0.3593	0.158778	0.0236417
5	rs560690226	121473107	G	0.02	-0.3593	0.1587	0.0235729	-0.3593	0.158778	0.0236417
5	rs567579318	121481130	G	0.02	-0.3593	0.1587	0.0235729	-0.3593	0.158778	0.0236417
5	rs13159395	55331798	C	0.3	0.1084	0.04788	0.0235745	0.1084	0.0479031	0.0236417
5	rs4276955	49894413	G	0.1811	-0.1292	0.05707	0.0235811	-0.1292	0.0570976	0.0236485
5	rs6883718	49887192	G	0.1811	-0.1292	0.05707	0.0235811	-0.1292	0.0570976	0.0236485
5	rs6893665	49893157	C	0.1811	-0.1292	0.05707	0.0235811	-0.1292	0.0570976	0.0236485
5	rs11747201	14878962	T	0.1411	-0.145	0.06405	0.023583	-0.145	0.0640819	0.0236523
5	rs255606	174313692	A	0.06549	0.1995	0.08813	0.0235925	0.1995	0.0881719	0.0236588
5	rs112466483	117673805	A	0.262	0.1145	0.05058	0.0235901	0.1145	0.050605	0.0236591
5	rs114211391	100273976	C	0.00643	0.6513	0.2877	0.0235854	0.6513	0.287852	0.0236592
5	rs142869545	100267801	C	0.00643	0.6513	0.2877	0.0235854	0.6513	0.287852	0.0236592
5	rs17782650	100279093	A	0.00643	0.6513	0.2877	0.0235854	0.6513	0.287852	0.0236592
5	rs150048532	100271706	C	0.00643	0.6513	0.2877	0.0235854	0.6513	0.287852	0.0236592
5	rs139619498	100265986	T	0.00643	0.6513	0.2877	0.0235854	0.6513	0.287852	0.0236592
5	rs144668134	100268587	A	0.00643	0.6513	0.2877	0.0235854	0.6513	0.287852	0.0236592
5	rs17726376	100281037	G	0.00643	0.6513	0.2877	0.0235854	0.6513	0.287852	0.0236592
5	rs146623353	100268588	A	0.00643	0.6513	0.2877	0.0235854	0.6513	0.287852	0.0236592
5	rs149547635	100270291	A	0.00643	0.6513	0.2877	0.0235854	0.6513	0.287852	0.0236592
5	rs13187744	72736878	A	0.133	-0.1497	0.06613	0.0235912	-0.1497	0.0661634	0.0236615
5	rs35120	61766977	A	0.4044	-0.1032	0.04559	0.0235954	-0.1032	0.0456128	0.0236652
5	rs2163775	158626347	C	0.4356	-0.1005	0.0444	0.0236041	-0.1005	0.0444215	0.0236717
5	rs62370474	52768320	A	0.08133	0.1857	0.08204	0.023603	0.1857	0.0820813	0.0236732
5	rs255626	174330323	G	0.06823	0.1971	0.08708	0.0236088	0.1971	0.087122	0.0236761
5	rs10041365	23196618	A	0.3878	-0.1026	0.04533	0.0236109	-0.1026	0.0453521	0.023679
5	rs138787557	118418568	G	0.03477	-0.2784	0.123	0.0236101	-0.2784	0.123062	0.023681
5	rs117187592	118415597	G	0.03477	-0.2784	0.123	0.0236101	-0.2784	0.123062	0.023681
5	rs117584519	118415606	T	0.03477	-0.2784	0.123	0.0236101	-0.2784	0.123062	0.023681
5	rs13353912	142030215	G	0.005001	-0.7687	0.3396	0.0236021	-0.7687	0.339795	0.0236822
5	rs7725702	135406459	G	0.4696	-0.1026	0.04533	0.0236109	-0.1026	0.0453532	0.0236824
5	rs2909950	151886147	A	0.4568	-0.1004	0.04436	0.0236172	-0.1004	0.0443817	0.0236853
5	rs187172364	116640553	A	0.01262	0.4581	0.2024	0.0236147	0.4581	0.202503	0.023686
5	rs78777472	162199147	C	0.009526	0.5287	0.2336	0.023619	0.5287	0.23372	0.0236909
5	rs142752561	13125298	C	0.1655	0.1345	0.05943	0.0236254	0.1345	0.059459	0.0236935
5	rs142721787	67310826	C	0.008335	-0.5676	0.2508	0.023626	-0.5676	0.25093	0.0236985
5	rs7705270	133539999	A	0.2714	-0.1139	0.05033	0.0236318	-0.1139	0.0503552	0.0237017
5	rs6869420	133544636	T	0.2714	-0.1139	0.05033	0.0236318	-0.1139	0.0503552	0.0237017
5	rs62374666	124670260	T	0.05561	-0.2187	0.09664	0.0236333	-0.2187	0.0966874	0.0237018
5	rs251420	76572956	G	0.2202	0.1208	0.05338	0.0236345	0.1208	0.0534061	0.0237028
5	rs251422	76573434	A	0.2202	0.1208	0.05338	0.0236345	0.1208	0.0534061	0.0237028
5	rs301080	15140528	T	0.1179	0.1571	0.06942	0.0236334	0.1571	0.0694548	0.0237034
5	rs1502037	15150228	C	0.1179	0.1571	0.06942	0.0236334	0.1571	0.0694548	0.0237034
5	rs2455490	15143047	A	0.1179	0.1571	0.06942	0.0236334	0.1571	0.0694548	0.0237034
5	rs2455489	15143511	G	0.1179	0.1571	0.06942	0.0236334	0.1571	0.0694548	0.0237034
5	rs2591981	15148282	T	0.1179	0.1571	0.06942	0.0236334	0.1571	0.0694548	0.0237034
5	rs12188960	152214214	G	0.2745	-0.1134	0.05011	0.0236344	-0.1134	0.0501351	0.0237042
5	rs2963847	174929832	G	0.07073	-0.1943	0.08586	0.0236365	-0.1943	0.0859016	0.0237042
5	rs74492026	161668889	C	0.01477	0.4182	0.1848	0.0236365	0.4182	0.184892	0.0237059
5	rs34513795	80690106	T	0.136	-0.1463	0.06465	0.0236385	-0.1463	0.0646818	0.0237071
5	rs35003041	80690121	C	0.136	-0.1463	0.06465	0.0236385	-0.1463	0.0646818	0.0237071
5	rs74849218	32145533	T	0.03906	0.2591	0.1145	0.023643	0.2591	0.114556	0.0237117
5	rs7702283	114974122	A	0.4919	-0.1009	0.04459	0.0236456	-0.1009	0.0446122	0.023715
5	rs10055677	114973671	G	0.4919	-0.1009	0.04459	0.0236456	-0.1009	0.0446122	0.023715
5	rs553183562	71962611	T	0.02108	-0.3564	0.1575	0.0236445	-0.3564	0.157581	0.023716
5	rs67104945	179742530	C	0.05347	-0.2248	0.09935	0.0236537	-0.2248	0.0993996	0.0237235
5	rs13188338	20437274	A	0.2382	0.117	0.05171	0.0236592	0.117	0.0517351	0.023727
5	rs9292938	20424757	T	0.2382	0.117	0.05171	0.0236592	0.117	0.0517351	0.023727
5	rs10062513	20429345	C	0.2382	0.117	0.05171	0.0236592	0.117	0.0517351	0.023727
5	rs57822915	20431037	T	0.2382	0.117	0.05171	0.0236592	0.117	0.0517351	0.023727
5	rs112436262	112810315	G	0.01179	-0.4738	0.2094	0.023657	-0.4738	0.209507	0.0237283
5	rs111669061	112796849	A	0.01179	-0.4738	0.2094	0.023657	-0.4738	0.209507	0.0237283
5	rs112580424	112783431	C	0.01179	-0.4738	0.2094	0.023657	-0.4738	0.209507	0.0237283
5	rs111410505	112768900	T	0.01179	-0.4738	0.2094	0.023657	-0.4738	0.209507	0.0237283
5	rs113198281	112793861	C	0.01179	-0.4738	0.2094	0.023657	-0.4738	0.209507	0.0237283
5	rs112087996	112779772	T	0.01179	-0.4738	0.2094	0.023657	-0.4738	0.209507	0.0237283
5	rs111315218	112759053	G	0.01179	-0.4738	0.2094	0.023657	-0.4738	0.209507	0.0237283
5	rs192712657	112793895	A	0.01179	-0.4738	0.2094	0.023657	-0.4738	0.209507	0.0237283
5	rs149283571	112807628	C	0.01179	-0.4738	0.2094	0.023657	-0.4738	0.209507	0.0237283
5	rs112859187	112793606	T	0.01179	-0.4738	0.2094	0.023657	-0.4738	0.209507	0.0237283
5	rs4703397	35232654	A	0.01834	0.3765	0.1664	0.0236591	0.3765	0.166483	0.0237287
5	rs116536303	35233525	A	0.01834	0.3765	0.1664	0.0236591	0.3765	0.166483	0.0237287
5	rs76777110	35233677	A	0.01834	0.3765	0.1664	0.0236591	0.3765	0.166483	0.0237287
5	rs149970970	35231495	G	0.01834	0.3765	0.1664	0.0236591	0.3765	0.166483	0.0237287
5	rs888989	150431030	C	0.1808	-0.1296	0.05728	0.0236622	-0.1296	0.0573078	0.0237301
5	rs2964004	153215342	A	0.2472	-0.116	0.05127	0.0236646	-0.116	0.0512951	0.0237329
5	rs73745624	13633967	T	0.07799	-0.1853	0.0819	0.0236656	-0.1853	0.0819395	0.023733
5	rs2656967	41595123	T	0.04739	-0.2371	0.1048	0.0236724	-0.2371	0.104852	0.0237417
5	rs75347089	65873077	G	0.07752	0.1873	0.08279	0.0236758	0.1873	0.0828306	0.0237442
5	rs75768169	10292401	G	0.005835	0.7196	0.3104	0.0204331	0.702306	0.310584	0.0237443
5	rs377119148	80502434	G	0.005835	-0.6982	0.3086	0.023668	-0.6982	0.30877	0.0237452
5	rs554688668	96689780	C	0.01179	0.4726	0.2089	0.0236772	0.4726	0.209006	0.0237483
5	rs6450728	18809420	G	0.2671	0.1118	0.04942	0.0236825	0.1118	0.0494436	0.0237492
5	rs34627	60528806	A	0.4646	0.1013	0.04478	0.0236869	0.1013	0.0448023	0.0237565
5	rs75146133	76447295	A	0.006311	0.6719	0.297	0.0236795	0.6719	0.297164	0.0237568
5	rs148333551	50616782	A	0.02417	-0.3339	0.1476	0.0236854	-0.3339	0.147676	0.0237571
5	rs4318827	153069120	T	0.1681	-0.134	0.05924	0.0236983	-0.134	0.059269	0.0237669
5	rs571159464	6659255	G	0.005954	0.6948	0.3009	0.0209395	0.680675	0.30107	0.0237682
5	rs741183	57044981	T	0.1779	-0.1301	0.05752	0.0237084	-0.1301	0.0575478	0.023776
5	rs13175978	28265662	T	0.1739	-0.132	0.05836	0.0237083	-0.132	0.0583885	0.0237767
5	rs12515860	28264772	T	0.1739	-0.132	0.05836	0.0237083	-0.132	0.0583885	0.0237767
5	rs6859620	28261961	T	0.1739	-0.132	0.05836	0.0237083	-0.132	0.0583885	0.0237767
5	rs7718367	161761846	C	0.09205	0.173	0.0765	0.0237322	0.173	0.0765374	0.0238005
5	rs2940539	176273952	G	0.08085	0.1807	0.07991	0.0237411	0.1807	0.0799479	0.0238074
5	rs76969790	58395679	G	0.09109	0.1736	0.07677	0.0237407	0.1736	0.0768074	0.0238089
5	rs2135067	26774499	T	0.2111	0.121	0.05351	0.0237432	0.121	0.0535355	0.0238098
5	rs76440546	44323718	A	0.007621	-0.609	0.2693	0.0237334	-0.609	0.269447	0.02381
5	rs79006965	44321321	T	0.007621	-0.609	0.2693	0.0237334	-0.609	0.269447	0.02381
5	rs10462070	44305749	G	0.007621	-0.609	0.2693	0.0237334	-0.609	0.269447	0.02381
5	rs79864323	44322378	A	0.007621	-0.609	0.2693	0.0237334	-0.609	0.269447	0.02381
5	rs76071069	44318137	C	0.007621	-0.609	0.2693	0.0237334	-0.609	0.269447	0.02381
5	rs10462071	44311012	T	0.007621	-0.609	0.2693	0.0237334	-0.609	0.269447	0.02381
5	rs10461755	44312762	A	0.007621	-0.609	0.2693	0.0237334	-0.609	0.269447	0.02381
5	rs10461754	44307922	T	0.007621	-0.609	0.2693	0.0237334	-0.609	0.269447	0.02381
5	rs12518330	44320654	T	0.007621	-0.609	0.2693	0.0237334	-0.609	0.269447	0.02381
5	rs12516364	179438891	C	0.01822	-0.3808	0.1684	0.0237418	-0.3808	0.168485	0.0238127
5	rs73350154	179437519	T	0.01822	-0.3808	0.1684	0.0237418	-0.3808	0.168485	0.0238127
5	rs112460090	179435705	C	0.01822	-0.3808	0.1684	0.0237418	-0.3808	0.168485	0.0238127
5	rs2964041	173818450	G	0.0237	0.329	0.1455	0.0237488	0.329	0.145571	0.0238173
5	rs28575060	107952224	A	0.4278	0.1013	0.0448	0.0237493	0.1013	0.044822	0.023818
5	rs115298358	100200752	A	0.00512	0.7263	0.3212	0.0237464	0.7263	0.321368	0.0238199
5	rs564181689	173007794	A	0.01095	-0.5004	0.2213	0.0237479	-0.5004	0.221417	0.023822
5	rs140106801	110664699	T	0.006549	0.6494	0.2872	0.0237505	0.6494	0.287354	0.0238255
5	rs62349214	12693188	A	0.2236	0.1192	0.05272	0.0237592	0.1192	0.0527454	0.0238266
5	rs10041148	120382510	T	0.2753	-0.1109	0.04905	0.0237618	-0.1109	0.0490735	0.023829
5	rs12516527	178208644	C	0.2809	-0.1109	0.04905	0.0237618	-0.1109	0.0490738	0.0238298
5	rs1153988	104239532	A	0.1022	-0.166	0.07342	0.0237615	-0.166	0.0734562	0.0238306
5	rs114990934	146632142	A	0.01203	0.4721	0.2088	0.0237583	0.4721	0.208908	0.0238308
5	rs2910900	32321521	G	0.4372	0.1019	0.04507	0.0237638	0.1019	0.0450925	0.0238336
5	rs7728222	49890507	A	0.1319	-0.1465	0.0648	0.0237715	-0.1465	0.0648311	0.0238387
5	rs62341778	7267112	C	0.3313	0.1094	0.04723	0.0205406	0.106781	0.0472547	0.0238402
5	rs62341777	7267063	A	0.3313	0.1094	0.04723	0.0205406	0.106781	0.0472547	0.0238402
5	rs11949534	120441575	T	0.356	-0.1039	0.04596	0.0237802	-0.1039	0.0459822	0.023848
5	rs145752375	120442786	G	0.356	-0.1039	0.04596	0.0237802	-0.1039	0.0459822	0.023848
5	rs6865632	124473282	T	0.2628	0.1131	0.05003	0.0237813	0.1131	0.0500542	0.0238492
5	rs181352309	141417782	T	0.007025	-0.6269	0.2773	0.0237761	-0.6269	0.277448	0.0238511
5	rs113860290	112864888	C	0.01203	-0.4684	0.2072	0.0237829	-0.4684	0.207305	0.0238543
5	rs112023486	112874352	A	0.01203	-0.4684	0.2072	0.0237829	-0.4684	0.207305	0.0238543
5	rs112231922	112860910	G	0.01203	-0.4684	0.2072	0.0237829	-0.4684	0.207305	0.0238543
5	rs116156188	112863575	T	0.01203	-0.4684	0.2072	0.0237829	-0.4684	0.207305	0.0238543
5	rs111953783	112881894	G	0.01203	-0.4684	0.2072	0.0237829	-0.4684	0.207305	0.0238543
5	rs112360182	112863799	C	0.01203	-0.4684	0.2072	0.0237829	-0.4684	0.207305	0.0238543
5	rs111985384	112918359	C	0.01203	-0.4684	0.2072	0.0237829	-0.4684	0.207305	0.0238543
5	rs113494707	112912286	A	0.01203	-0.4684	0.2072	0.0237829	-0.4684	0.207305	0.0238543
5	rs113405310	112910193	T	0.01203	-0.4684	0.2072	0.0237829	-0.4684	0.207305	0.0238543
5	rs111675777	112909860	G	0.01203	-0.4684	0.2072	0.0237829	-0.4684	0.207305	0.0238543
5	rs111951990	112906966	G	0.01203	-0.4684	0.2072	0.0237829	-0.4684	0.207305	0.0238543
5	rs113359243	112889453	C	0.01203	-0.4684	0.2072	0.0237829	-0.4684	0.207305	0.0238543
5	rs55929916	175343666	T	0.3523	-0.1043	0.04614	0.0237895	-0.1043	0.0461624	0.0238575
5	rs2961750	152020985	T	0.2509	0.1142	0.05052	0.0237908	0.1142	0.0505442	0.0238579
5	rs2963977	32318028	G	0.4375	0.1019	0.04508	0.0237948	0.1019	0.0451025	0.0238648
5	rs1019512	32317439	C	0.4375	0.1019	0.04508	0.0237948	0.1019	0.0451025	0.0238648
5	rs2963972	32319665	G	0.4375	0.1019	0.04508	0.0237948	0.1019	0.0451025	0.0238648
5	rs6861460	52254346	A	0.2589	0.1146	0.0507	0.0237992	0.1146	0.0507249	0.0238682
5	rs6580239	141683982	G	0.02489	-0.3282	0.1452	0.0238007	-0.3282	0.145274	0.0238723
5	rs3828692	132546059	A	0.4112	-0.1023	0.04526	0.0238043	-0.1023	0.0452824	0.0238736
5	rs1833867	66225398	A	0.03572	-0.2744	0.1214	0.0238029	-0.2744	0.121461	0.0238739
5	rs35168342	28163820	G	0.06216	-0.2074	0.09176	0.0238061	-0.2074	0.0918049	0.0238748
5	rs4298262	28167742	A	0.06216	-0.2074	0.09176	0.0238061	-0.2074	0.0918049	0.0238748
5	rs112014262	14878979	A	0.1413	-0.1447	0.06402	0.0238069	-0.1447	0.0640517	0.0238765
5	rs4429823	99490493	G	0.2045	-0.1251	0.05535	0.0238112	-0.1251	0.0553775	0.0238809
5	rs4418072	99491022	G	0.2045	-0.1251	0.05535	0.0238112	-0.1251	0.0553775	0.0238809
5	rs531730343	35235567	T	0.01917	0.3684	0.163	0.0238136	0.3684	0.163081	0.0238835
5	rs17143751	117531638	G	0.186	0.1307	0.05783	0.0238167	0.1307	0.0578592	0.0238876
5	rs57544561	98387926	C	0.3594	0.1043	0.04615	0.0238199	0.1043	0.0461726	0.0238885
5	rs13176783	92676527	G	0.3416	0.1069	0.0473	0.0238186	0.1069	0.0473237	0.023889
5	rs9763120	95892546	T	0.3879	0.1038	0.04593	0.0238237	0.1038	0.0459529	0.0238938
5	rs76179458	65864129	T	0.009764	-0.5259	0.2327	0.0238218	-0.5259	0.232821	0.023895
5	rs7379865	107907611	A	0.1153	0.1572	0.06956	0.0238262	0.1572	0.0695942	0.0238953
5	rs55982971	32670040	A	0.06823	0.2002	0.08859	0.0238306	0.2002	0.0886341	0.0239005
5	rs72804152	134778665	A	0.02096	0.3523	0.1559	0.0238348	0.3523	0.155977	0.0239046
5	rs189132790	9546228	C	0.02012	0.3548	0.1594	0.0260244	0.3602	0.159477	0.0239059
5	rs77114189	9546876	A	0.02012	0.3548	0.1594	0.0260244	0.3602	0.159477	0.0239059
5	rs112079946	115354381	A	0.1773	-0.1309	0.05793	0.0238446	-0.1309	0.0579583	0.0239131
5	rs1820670	115354979	A	0.1773	-0.1309	0.05793	0.0238446	-0.1309	0.0579583	0.0239131
5	rs2457143	115354369	G	0.1773	-0.1309	0.05793	0.0238446	-0.1309	0.0579583	0.0239131
5	rs2560690	115354702	A	0.1773	-0.1309	0.05793	0.0238446	-0.1309	0.0579583	0.0239131
5	rs1820671	115354980	C	0.1773	-0.1309	0.05793	0.0238446	-0.1309	0.0579583	0.0239131
5	rs2560691	115354583	A	0.1773	-0.1309	0.05793	0.0238446	-0.1309	0.0579583	0.0239131
5	rs59453156	176801543	C	0.1642	-0.1356	0.06001	0.0238446	-0.1356	0.0600396	0.0239138
5	rs9986241	88374038	A	0.3438	0.1048	0.04638	0.0238464	0.1048	0.0464024	0.0239143
5	rs9293509	88374227	C	0.3438	0.1048	0.04638	0.0238464	0.1048	0.0464024	0.0239143
5	rs13177307	85523296	T	0.4971	0.09994	0.04423	0.023849	0.09994	0.0442516	0.0239175
5	rs17720456	158631274	T	0.006192	0.6641	0.2939	0.0238453	0.6641	0.294056	0.0239197
5	rs17340893	103491319	A	0.05775	0.2141	0.09476	0.023859	0.2141	0.0948061	0.0239274
5	rs567239080	87900167	A	0.008335	0.5721	0.2532	0.0238536	0.5721	0.253334	0.0239278
5	rs4242267	36440940	T	0.2449	-0.1162	0.05143	0.0238597	-0.1162	0.0514551	0.0239281
5	rs2962908	18284394	C	0.299	0.1096	0.04851	0.023863	0.1096	0.0485338	0.023932
5	rs2399779	4540664	A	0.2418	-0.1143	0.05159	0.0267226	-0.116555	0.0516139	0.0239327
5	rs919327	27973886	C	0.2301	0.1199	0.05307	0.023866	0.1199	0.0530964	0.0239358
5	rs114108385	147335281	T	0.008931	0.5463	0.2418	0.0238644	0.5463	0.241925	0.0239369
5	rs7709673	170844678	A	0.4944	-0.1004	0.04444	0.0238693	-0.1004	0.0444618	0.0239384
5	rs115256159	7415797	T	0.01012	0.5229	0.2271	0.0213064	0.513085	0.227222	0.0239412
5	rs116755048	7417287	T	0.01012	0.5229	0.2271	0.0213064	0.513085	0.227222	0.0239412
5	rs138412555	21472487	G	0.007145	0.6127	0.2712	0.0238698	0.6127	0.271341	0.0239429
5	rs7716699	71284450	C	0.2663	0.1142	0.05055	0.0238741	0.1142	0.0505751	0.023944
5	rs7704294	71284252	G	0.2663	0.1142	0.05055	0.0238741	0.1142	0.0505751	0.023944
5	rs78779226	88794355	G	0.1084	-0.1632	0.07224	0.0238749	-0.1632	0.0722763	0.0239455
5	rs4246799	135414510	A	0.4773	-0.102	0.04515	0.0238749	-0.102	0.0451729	0.0239461
5	rs13178706	125021925	T	0.1173	-0.1561	0.0691	0.0238806	-0.1561	0.069134	0.0239498
5	rs7703681	31057912	G	0.4532	-0.101	0.04471	0.0238832	-0.101	0.0447321	0.0239526
5	rs4388185	104456200	G	0.09264	-0.1727	0.07645	0.0238838	-0.1727	0.0764874	0.0239526
5	rs79192318	168620720	T	0.1175	-0.1563	0.06919	0.0238836	-0.1563	0.0692242	0.0239531
5	rs77780102	168620774	C	0.1175	-0.1563	0.06919	0.0238836	-0.1563	0.0692242	0.0239531
5	rs62376884	168621075	G	0.1175	-0.1563	0.06919	0.0238836	-0.1563	0.0692242	0.0239531
5	rs72636109	17064222	C	0.2739	0.1127	0.04989	0.0238853	0.1127	0.0499146	0.0239546
5	rs1466093	49925274	C	0.1363	-0.1445	0.06397	0.0238914	-0.1445	0.0640007	0.0239588
5	rs4865592	49904172	A	0.1363	-0.1445	0.06397	0.0238914	-0.1445	0.0640007	0.0239588
5	rs2034394	49901450	C	0.1363	-0.1445	0.06397	0.0238914	-0.1445	0.0640007	0.0239588
5	rs2034392	49901140	A	0.1363	-0.1445	0.06397	0.0238914	-0.1445	0.0640007	0.0239588
5	rs12516767	179434725	C	0.01822	-0.3804	0.1684	0.0238891	-0.3804	0.168485	0.0239602
5	rs31323	132831435	T	0.2577	-0.1157	0.05122	0.0238906	-0.1157	0.0512456	0.0239609
5	rs730781	77890217	T	0.288	0.111	0.04914	0.0238926	0.111	0.0491642	0.0239619
5	rs62345313	26857528	C	0.37	0.1042	0.04613	0.0238937	0.1042	0.0461528	0.0239632
5	rs544292447	104088247	T	0.005954	0.6883	0.3047	0.0238869	0.6883	0.304867	0.0239639
5	rs531073248	38116385	A	0.006787	0.6266	0.2774	0.0238938	0.6266	0.277543	0.0239665
5	rs13170519	60809103	G	0.1334	-0.1486	0.06579	0.0239019	-0.1486	0.0658228	0.023972
5	rs148021078	124878607	T	0.01548	0.4147	0.1836	0.0239011	0.4147	0.183694	0.0239731
5	rs10939849	59779005	A	0.05966	-0.2124	0.09404	0.0239074	-0.2124	0.0940864	0.0239769
5	rs11948687	59774675	G	0.05966	-0.2124	0.09404	0.0239074	-0.2124	0.0940864	0.0239769
5	rs28481826	59775964	T	0.05966	-0.2124	0.09404	0.0239074	-0.2124	0.0940864	0.0239769
5	rs11740770	59770089	T	0.05966	-0.2124	0.09404	0.0239074	-0.2124	0.0940864	0.0239769
5	rs76143344	59776079	A	0.05966	-0.2124	0.09404	0.0239074	-0.2124	0.0940864	0.0239769
5	rs2962175	18287390	G	0.2998	0.1094	0.04844	0.0239167	0.1094	0.0484637	0.0239857
5	rs4516891	84957714	A	0.1379	-0.1463	0.06478	0.0239199	-0.1463	0.0648122	0.0239898
5	rs12697761	84959324	T	0.1379	-0.1463	0.06478	0.0239199	-0.1463	0.0648122	0.0239898
5	rs11741205	49905809	T	0.1366	-0.1444	0.06394	0.0239228	-0.1444	0.0639707	0.0239903
5	rs80162023	109453925	C	0.005477	0.7139	0.3161	0.0239168	0.7139	0.316271	0.0239931
5	rs2018287	125000294	T	0.1984	-0.1247	0.05522	0.0239307	-0.1247	0.0552466	0.0239987
5	rs2018288	125000240	G	0.1984	-0.1247	0.05522	0.0239307	-0.1247	0.0552466	0.0239987
5	rs4867424	32295574	C	0.4033	-0.1025	0.04539	0.0239328	-0.1025	0.0454124	0.0240022
5	rs60496247	178195194	T	0.4232	0.09963	0.04412	0.0239357	0.09963	0.0441409	0.0240023
5	rs2431503	94720286	G	0.4001	0.1001	0.04433	0.0239416	0.1001	0.0443508	0.0240077
5	rs544070703	165873677	G	0.01441	0.42	0.186	0.0239416	0.42	0.186091	0.0240105
5	rs3797049	63860337	T	0.0181	0.3816	0.169	0.0239464	0.3816	0.169085	0.0240175
5	rs182494861	123848465	T	0.01608	0.3976	0.1761	0.0239576	0.3976	0.176186	0.0240264
5	rs6895720	2368600	C	0.48	-0.09889	0.04496	0.0278416	-0.101509	0.0449811	0.0240268
5	rs6871524	18807241	G	0.2641	0.1123	0.04974	0.0239619	0.1123	0.0497638	0.0240292
5	rs62366386	104345299	T	0.07216	-0.1962	0.0869	0.0239602	-0.1962	0.0869437	0.024031
5	rs28738	9688551	C	0.2287	0.1138	0.05325	0.0325907	0.120216	0.0532731	0.024033
5	rs7728800	66224020	C	0.03286	-0.2847	0.1261	0.0239624	-0.2847	0.126163	0.0240332
5	rs62353742	35827030	C	0.1883	0.1274	0.05643	0.0239666	0.1274	0.0564573	0.0240348
5	rs115030684	53195730	C	0.01131	-0.4854	0.215	0.023966	-0.4854	0.21511	0.0240384
5	rs59021930	97856541	G	0.3362	-0.1064	0.04713	0.0239715	-0.1064	0.0471532	0.024041
5	rs72816495	117065348	C	0.4856	0.1008	0.04465	0.0239732	0.1008	0.0446721	0.024043
5	rs13178249	79524946	A	0.2386	-0.1147	0.05081	0.0239812	-0.1147	0.0508337	0.024047
5	rs2305722	167892019	A	0.1274	0.1507	0.06676	0.0239869	0.1507	0.0667929	0.0240563
5	rs2305723	167892032	G	0.1274	0.1507	0.06676	0.0239869	0.1507	0.0667929	0.0240563
5	rs12523382	167892277	A	0.1274	0.1507	0.06676	0.0239869	0.1507	0.0667929	0.0240563
5	rs12515835	167892338	C	0.1274	0.1507	0.06676	0.0239869	0.1507	0.0667929	0.0240563
5	rs73058641	12038309	T	0.1446	0.1441	0.06384	0.0239952	0.1441	0.063872	0.0240659
5	rs536891424	151497239	T	0.006906	0.623	0.276	0.0239927	0.623	0.276143	0.0240659
5	rs67899766	12037840	A	0.1446	0.1441	0.06384	0.0239952	0.1441	0.063872	0.0240659
5	rs6880320	132675753	A	0.01167	-0.4835	0.2142	0.0239933	-0.4835	0.214313	0.0240675
5	rs17166604	132676460	T	0.01167	-0.4835	0.2142	0.0239933	-0.4835	0.214313	0.0240675
5	rs6889114	132687137	T	0.01167	-0.4835	0.2142	0.0239933	-0.4835	0.214313	0.0240675
5	rs7729070	132687423	T	0.01167	-0.4835	0.2142	0.0239933	-0.4835	0.214313	0.0240675
5	rs7716435	147873397	C	0.2861	-0.1106	0.049	0.0239991	-0.1106	0.0490239	0.0240679
5	rs10055554	51014872	T	0.3306	-0.1064	0.04714	0.0240014	-0.1064	0.047163	0.0240704
5	rs556417226	174930934	C	0.08157	0.1823	0.08077	0.0240064	0.1823	0.0808092	0.024075
5	rs202153026	174930935	T	0.08157	0.1823	0.08077	0.0240064	0.1823	0.0808092	0.024075
5	rs10062588	115608225	A	0.1236	0.1507	0.06677	0.024008	0.1507	0.066802	0.0240757
5	rs114899756	178615091	T	0.05585	0.2185	0.09681	0.0240082	0.2185	0.0968575	0.0240775
5	rs30497	133442398	G	0.4216	-0.1019	0.04515	0.024013	-0.1019	0.0451723	0.0240827
5	rs28655593	85534990	A	0.3284	0.1065	0.04719	0.0240184	0.1065	0.047213	0.0240873
5	rs573624122	152320125	G	0.006668	0.6405	0.2838	0.0240161	0.6405	0.28395	0.024091
5	rs78415158	152312192	A	0.006668	0.6405	0.2838	0.0240161	0.6405	0.28395	0.024091
5	rs79445508	152314570	G	0.006668	0.6405	0.2838	0.0240161	0.6405	0.28395	0.024091
5	rs77035204	152317184	A	0.006668	0.6405	0.2838	0.0240161	0.6405	0.28395	0.024091
5	rs78259272	152324647	G	0.006668	0.6405	0.2838	0.0240161	0.6405	0.28395	0.024091
5	rs114731526	152328126	T	0.006668	0.6405	0.2838	0.0240161	0.6405	0.28395	0.024091
5	rs79890214	152316987	G	0.006668	0.6405	0.2838	0.0240161	0.6405	0.28395	0.024091
5	rs144868620	152336621	G	0.006668	0.6405	0.2838	0.0240161	0.6405	0.28395	0.024091
5	rs186977560	152317250	A	0.006668	0.6405	0.2838	0.0240161	0.6405	0.28395	0.024091
5	rs189303920	152317251	A	0.006668	0.6405	0.2838	0.0240161	0.6405	0.28395	0.024091
5	rs79785224	152320882	T	0.006668	0.6405	0.2838	0.0240161	0.6405	0.28395	0.024091
5	rs76538644	152335928	C	0.006668	0.6405	0.2838	0.0240161	0.6405	0.28395	0.024091
5	rs192301805	152323690	G	0.006668	0.6405	0.2838	0.0240161	0.6405	0.28395	0.024091
5	rs7724826	152335645	G	0.006668	0.6405	0.2838	0.0240161	0.6405	0.28395	0.024091
5	rs73282447	152332284	C	0.006668	0.6405	0.2838	0.0240161	0.6405	0.28395	0.024091
5	rs78434231	152331015	C	0.006668	0.6405	0.2838	0.0240161	0.6405	0.28395	0.024091
5	rs75247249	152314469	G	0.006668	0.6405	0.2838	0.0240161	0.6405	0.28395	0.024091
5	rs75980710	152326298	C	0.006668	0.6405	0.2838	0.0240161	0.6405	0.28395	0.024091
5	rs142993143	100593660	T	0.005954	0.6784	0.3006	0.0240193	0.6784	0.30076	0.0240944
5	rs144461115	65834746	T	0.009764	-0.5195	0.2302	0.0240247	-0.5195	0.230317	0.0240966
5	rs16883164	53924484	G	0.1619	-0.1361	0.06031	0.0240285	-0.1361	0.0603396	0.0240977
5	rs10053035	77652346	T	0.3025	0.1099	0.0487	0.0240285	0.1099	0.0487242	0.0240987
5	rs75942228	73141359	T	0.08407	0.1815	0.08043	0.0240318	0.1815	0.0804698	0.0241017
5	rs2964085	173742104	C	0.3613	-0.1038	0.046	0.024038	-0.1038	0.0460223	0.0241065
5	rs17603510	92071029	T	0.01536	0.4082	0.1809	0.0240396	0.4082	0.180989	0.0241091
5	rs35483042	20433370	A	0.2351	0.1172	0.05194	0.0240425	0.1172	0.051965	0.0241105
5	rs7713051	82062722	T	0.1276	-0.15	0.06648	0.0240507	-0.15	0.0665125	0.0241198
5	rs112056774	25502104	G	0.2479	-0.1134	0.05026	0.0240539	-0.1134	0.0502835	0.02412
5	rs71578761	22162264	C	0.3522	0.1039	0.04605	0.0240554	0.1039	0.0460721	0.0241233
5	rs6897016	153117936	C	0.249	-0.115	0.05097	0.0240563	-0.115	0.0509946	0.0241244
5	rs1432817	155253756	G	0.3754	-0.1025	0.04543	0.024057	-0.1025	0.0454518	0.0241249
5	rs74444605	179586030	G	0.007978	0.5819	0.2579	0.0240518	0.5819	0.258035	0.0241256
5	rs13360623	149546141	T	0.1137	0.1582	0.07012	0.0240623	0.1582	0.0701545	0.0241319
5	rs2434572	125127240	T	0.4307	-0.1013	0.0449	0.0240628	-0.1013	0.044922	0.0241322
5	rs11134733	171593466	C	0.4399	0.1001	0.04437	0.0240688	0.1001	0.0443914	0.0241369
5	rs4582297	177256831	T	0.396	0.1017	0.04508	0.0240713	0.1017	0.0451017	0.0241395
5	rs6878782	67812125	T	0.02596	-0.319	0.1414	0.0240699	-0.319	0.141471	0.0241409
5	rs9687932	67813002	T	0.02596	-0.319	0.1414	0.0240699	-0.319	0.141471	0.0241409
5	rs17257827	67815013	G	0.02596	-0.319	0.1414	0.0240699	-0.319	0.141471	0.0241409
5	rs75280275	179784637	T	0.1184	0.1553	0.06884	0.0240734	0.1553	0.0688738	0.0241428
5	rs10447169	81843525	A	0.3882	-0.1028	0.04557	0.0240788	-0.1028	0.0455923	0.024148
5	rs2562541	36540381	G	0.02584	-0.3201	0.1419	0.0240823	-0.3201	0.141971	0.0241534
5	rs224926	81719694	T	0.4389	-0.1009	0.04473	0.0240859	-0.1009	0.0447519	0.024155
5	rs71626134	58377344	A	0.4608	0.1023	0.04535	0.0240839	0.1023	0.045373	0.0241556
5	rs155580	132858787	A	0.3741	0.102	0.04522	0.0240932	0.102	0.0452415	0.0241604
5	rs540965803	89248908	T	0.01703	-0.3952	0.1752	0.0240889	-0.3952	0.175289	0.0241611
5	rs4540181	3018002	G	0.4598	0.1037	0.04404	0.0185388	0.0993431	0.0440634	0.0241617
5	rs12054937	23226746	C	0.3529	-0.1043	0.04624	0.0240943	-0.1043	0.0462624	0.0241628
5	rs145859386	1451035	T	0.00512	0.8126	0.3323	0.0144699	0.749677	0.332526	0.0241653
5	rs13178292	87048423	A	0.3278	-0.1058	0.04691	0.0241093	-0.1058	0.0469326	0.0241774
5	rs192640498	163009272	G	0.02298	-0.3426	0.1519	0.0241063	-0.3426	0.151978	0.024179
5	rs74393302	40998779	C	0.009764	-0.521	0.231	0.0241075	-0.521	0.231118	0.02418
5	rs78507493	41000735	T	0.009764	-0.521	0.231	0.0241075	-0.521	0.231118	0.02418
5	rs116707092	41000314	G	0.009764	-0.521	0.231	0.0241075	-0.521	0.231118	0.02418
5	rs76156484	115609863	G	0.007621	0.5882	0.2608	0.0241102	0.5882	0.260933	0.0241825
5	rs79102723	115637123	A	0.007621	0.5882	0.2608	0.0241102	0.5882	0.260933	0.0241825
5	rs113550724	85510790	A	0.3921	0.103	0.04567	0.0241139	0.103	0.0456925	0.0241837
5	rs559623152	112467285	C	0.008573	-0.5656	0.2508	0.0241218	-0.5656	0.250933	0.0241969
5	rs7728728	85739345	T	0.2963	0.1086	0.04816	0.0241344	0.1086	0.0481831	0.0242023
5	rs13167926	153103185	G	0.2532	-0.1141	0.0506	0.0241371	-0.1141	0.0506243	0.024205
5	rs7735294	98408754	G	0.449	0.1007	0.04466	0.024145	0.1007	0.0446818	0.0242143
5	rs1561735	77866228	C	0.3058	0.1085	0.04812	0.0241472	0.1085	0.0481434	0.0242162
5	rs17715219	172216355	T	0.1667	-0.1354	0.06005	0.0241467	-0.1354	0.0600798	0.024217
5	rs6555976	171268780	A	0.4278	0.1016	0.04506	0.0241477	0.1016	0.0450822	0.0242175
5	rs75699124	24572594	A	0.1697	0.1326	0.05881	0.024151	0.1326	0.0588384	0.0242194
5	rs4916751	88748882	G	0.4939	-0.1002	0.04444	0.0241506	-0.1002	0.0444617	0.0242199
5	rs7724105	10215415	C	0.1499	0.1493	0.06265	0.0171684	0.141268	0.0626856	0.0242218
5	rs6899233	178591438	A	0.1911	0.1252	0.05553	0.0241561	0.1252	0.0555562	0.0242231
5	rs10491272	129395456	G	0.1723	-0.1335	0.05921	0.024153	-0.1335	0.0592393	0.0242232
5	rs10060594	114977275	G	0.398	0.102	0.04524	0.0241558	0.102	0.045262	0.0242247
5	rs72792333	141001891	G	0.03787	0.2622	0.1163	0.0241638	0.2622	0.116357	0.0242331
5	rs79446364	514703	T	0.01667	-0.4028	0.177	0.0228636	-0.399059	0.177092	0.0242342
5	rs115427791	514101	T	0.01667	-0.4028	0.177	0.0228636	-0.399059	0.177092	0.0242342
5	rs114184476	515465	T	0.01667	-0.4028	0.177	0.0228636	-0.399059	0.177092	0.0242342
5	rs115714992	510474	T	0.01667	-0.4028	0.177	0.0228636	-0.399059	0.177092	0.0242342
5	rs78019120	513080	T	0.01667	-0.4028	0.177	0.0228636	-0.399059	0.177092	0.0242342
5	rs116080887	508133	A	0.01667	-0.4028	0.177	0.0228636	-0.399059	0.177092	0.0242342
5	rs114441366	518672	A	0.01667	-0.4028	0.177	0.0228636	-0.399059	0.177092	0.0242342
5	rs114261982	506806	T	0.01667	-0.4028	0.177	0.0228636	-0.399059	0.177092	0.0242342
5	rs115205373	506630	T	0.01667	-0.4028	0.177	0.0228636	-0.399059	0.177092	0.0242342
5	rs114015314	510119	T	0.01667	-0.4028	0.177	0.0228636	-0.399059	0.177092	0.0242342
5	rs73042950	503209	G	0.01667	-0.4028	0.177	0.0228636	-0.399059	0.177092	0.0242342
5	rs144548350	510114	A	0.01667	-0.4028	0.177	0.0228636	-0.399059	0.177092	0.0242342
5	rs77491244	171170721	A	0.07966	0.1855	0.08228	0.0241649	0.1855	0.0823205	0.0242346
5	rs1121058	116630078	T	0.007264	0.6103	0.2707	0.0241631	0.6103	0.270842	0.0242374
5	rs749423	177751838	A	0.3341	-0.1058	0.04693	0.0241697	-0.1058	0.0469528	0.0242385
5	rs11957039	22160029	C	0.367	0.1028	0.0456	0.0241719	0.1028	0.0456218	0.0242398
5	rs72830973	167937253	G	0.0562	0.2145	0.09515	0.0241751	0.2145	0.0951953	0.0242425
5	rs118583	9715924	C	0.3063	-0.09949	0.04844	0.0399872	-0.10919	0.0484589	0.0242427
5	rs2628159	2360451	T	0.2822	-0.1212	0.05005	0.0154533	-0.112842	0.05008	0.024244
5	rs2544702	86447940	A	0.1188	-0.1553	0.06889	0.0241761	-0.1553	0.0689239	0.0242459
5	rs149436050	12799578	T	0.1427	0.1401	0.06215	0.0241821	0.1401	0.0621791	0.0242485
5	rs700918	32688432	C	0.4492	-0.1002	0.04445	0.0241824	-0.1002	0.0444715	0.0242511
5	rs59447537	144669419	T	0.09264	-0.1724	0.07648	0.0241846	-0.1724	0.0765172	0.0242537
5	rs158928	60227923	G	0.2939	-0.1105	0.04902	0.0241847	-0.1105	0.0490442	0.0242548
5	rs12696976	60202906	G	0.2939	-0.1105	0.04902	0.0241847	-0.1105	0.0490442	0.0242548
5	rs1609041	60261889	T	0.2939	-0.1105	0.04902	0.0241847	-0.1105	0.0490442	0.0242548
5	rs2619892	60274347	A	0.2939	-0.1105	0.04902	0.0241847	-0.1105	0.0490442	0.0242548
5	rs4647078	60217038	A	0.2939	-0.1105	0.04902	0.0241847	-0.1105	0.0490442	0.0242548
5	rs158925	60251804	T	0.2939	-0.1105	0.04902	0.0241847	-0.1105	0.0490442	0.0242548
5	rs2619891	60273799	T	0.2939	-0.1105	0.04902	0.0241847	-0.1105	0.0490442	0.0242548
5	rs158563	60255004	C	0.2939	-0.1105	0.04902	0.0241847	-0.1105	0.0490442	0.0242548
5	rs158926	60251207	T	0.2939	-0.1105	0.04902	0.0241847	-0.1105	0.0490442	0.0242548
5	rs170658	60258548	C	0.2939	-0.1105	0.04902	0.0241847	-0.1105	0.0490442	0.0242548
5	rs158916	60245145	G	0.2939	-0.1105	0.04902	0.0241847	-0.1105	0.0490442	0.0242548
5	rs2928243	60262342	G	0.2939	-0.1105	0.04902	0.0241847	-0.1105	0.0490442	0.0242548
5	rs158920	60241268	A	0.2939	-0.1105	0.04902	0.0241847	-0.1105	0.0490442	0.0242548
5	rs182351	60264432	C	0.2939	-0.1105	0.04902	0.0241847	-0.1105	0.0490442	0.0242548
5	rs79517024	117294228	T	0.07371	0.1928	0.08553	0.0241849	0.1928	0.0855723	0.024255
5	rs7706836	178196672	G	0.3028	-0.1077	0.04778	0.0241911	-0.1077	0.0478028	0.0242588
5	rs7706842	178196678	T	0.3028	-0.1077	0.04778	0.0241911	-0.1077	0.0478028	0.0242588
5	rs7706998	178196740	T	0.3028	-0.1077	0.04778	0.0241911	-0.1077	0.0478028	0.0242588
5	rs72663364	128055823	T	0.1899	0.129	0.05723	0.0241922	0.129	0.0572586	0.024263
5	rs36072485	124510227	G	0.1729	-0.1301	0.05772	0.0241971	-0.1301	0.0577472	0.0242641
5	rs12654956	107964847	G	0.005835	-0.7024	0.3116	0.0241853	-0.7024	0.311774	0.0242645
5	rs73267103	147319291	A	0.01786	-0.3904	0.1732	0.0241936	-0.3904	0.17329	0.0242675
5	rs32554	5806809	C	0.3852	-0.1076	0.04616	0.0197522	-0.104046	0.0461851	0.0242711
5	rs10434737	123306529	C	0.2834	0.1117	0.04956	0.0242066	0.1117	0.0495845	0.0242767
5	rs561289813	112143902	T	0.0131	-0.4485	0.199	0.0242107	-0.4485	0.199101	0.0242827
5	rs192125647	51083409	A	0.01048	0.5001	0.2219	0.0242139	0.5001	0.222012	0.0242857
5	rs34323293	60617776	A	0.1384	-0.1457	0.06465	0.0242167	-0.1457	0.0646819	0.0242868
5	rs34027100	60617585	A	0.1384	-0.1457	0.06465	0.0242167	-0.1457	0.0646819	0.0242868
5	rs17591495	13536409	T	0.1583	-0.1365	0.06057	0.0242219	-0.1365	0.0605993	0.0242906
5	rs4285279	127943373	T	0.1638	-0.1342	0.05955	0.0242233	-0.1342	0.0595786	0.0242916
5	rs7706479	75429982	G	0.1091	0.1588	0.07047	0.0242313	0.1588	0.0705037	0.0242992
5	rs2073510	135383430	G	0.3712	-0.1035	0.04593	0.0242321	-0.1035	0.0459524	0.0243013
5	rs13182775	121214164	C	0.01893	-0.3761	0.1669	0.0242311	-0.3761	0.166985	0.0243038
5	rs13153749	121205845	A	0.01893	-0.3761	0.1669	0.0242311	-0.3761	0.166985	0.0243038
5	rs59375634	121205541	G	0.01893	-0.3761	0.1669	0.0242311	-0.3761	0.166985	0.0243038
5	rs13179838	121210437	A	0.01893	-0.3761	0.1669	0.0242311	-0.3761	0.166985	0.0243038
5	rs76867329	499883	C	0.01667	-0.4026	0.177	0.0229314	-0.398859	0.177092	0.0243053
5	rs35319363	162771536	T	0.00643	-0.6553	0.2908	0.0242315	-0.6553	0.290955	0.0243075
5	rs34809069	162771530	C	0.00643	-0.6553	0.2908	0.0242315	-0.6553	0.290955	0.0243075
5	rs554975884	77611206	T	0.02203	0.3398	0.1508	0.0242393	0.3398	0.150873	0.0243081
5	rs117683200	107636537	C	0.006787	-0.6438	0.2857	0.0242331	-0.6438	0.285856	0.0243105
5	rs75259968	34015838	G	0.04525	-0.2429	0.1078	0.0242436	-0.2429	0.107854	0.0243142
5	rs112145053	153438078	A	0.02798	-0.3026	0.1343	0.0242488	-0.3026	0.134365	0.0243177
5	rs11949671	115340389	C	0.2539	-0.1134	0.05033	0.024251	-0.1134	0.0503539	0.0243185
5	rs7718066	79526158	C	0.2498	-0.1127	0.05002	0.0242529	-0.1127	0.0500432	0.0243188
5	rs7719624	135377566	T	0.4813	-0.1004	0.04456	0.0242502	-0.1004	0.0445819	0.0243199
5	rs10941267	35869818	G	0.4401	-0.1008	0.04474	0.024258	-0.1008	0.0447618	0.0243274
5	rs11738975	5282167	A	0.1917	0.1308	0.05608	0.0196806	0.126353	0.0561094	0.0243281
5	rs2913671	5280180	A	0.1917	0.1308	0.05608	0.0196806	0.126353	0.0561094	0.0243281
5	rs11738891	5281887	A	0.1917	0.1308	0.05608	0.0196806	0.126353	0.0561094	0.0243281
5	rs11134101	5283373	A	0.1917	0.1308	0.05608	0.0196806	0.126353	0.0561094	0.0243281
5	rs2964386	5280863	T	0.1917	0.1308	0.05608	0.0196806	0.126353	0.0561094	0.0243281
5	rs11134100	5283234	T	0.1917	0.1308	0.05608	0.0196806	0.126353	0.0561094	0.0243281
5	rs10060754	98421191	G	0.4509	0.1001	0.04443	0.0242603	0.1001	0.0444515	0.024329
5	rs2121668	98423044	G	0.4509	0.1001	0.04443	0.0242603	0.1001	0.0444515	0.024329
5	rs148008605	84936297	C	0.08109	0.184	0.08167	0.0242611	0.184	0.0817101	0.024331
5	rs9885274	107944692	T	0.4283	0.101	0.04483	0.0242619	0.101	0.0448518	0.0243311
5	rs372367	16006703	T	0.4963	-0.1012	0.04492	0.0242658	-0.1012	0.0449424	0.0243368
5	rs369479308	152358978	G	0.006073	0.6716	0.2981	0.0242632	0.6716	0.298258	0.0243387
5	rs76553475	152355892	C	0.006073	0.6716	0.2981	0.0242632	0.6716	0.298258	0.0243387
5	rs116506582	152355313	A	0.006073	0.6716	0.2981	0.0242632	0.6716	0.298258	0.0243387
5	rs6580034	153110646	C	0.249	-0.1146	0.05087	0.0242717	-0.1146	0.0508943	0.0243397
5	rs6580030	153110178	A	0.249	-0.1146	0.05087	0.0242717	-0.1146	0.0508943	0.0243397
5	rs6580031	153110240	G	0.249	-0.1146	0.05087	0.0242717	-0.1146	0.0508943	0.0243397
5	rs6580032	153110288	A	0.249	-0.1146	0.05087	0.0242717	-0.1146	0.0508943	0.0243397
5	rs6886614	153110621	C	0.249	-0.1146	0.05087	0.0242717	-0.1146	0.0508943	0.0243397
5	rs10477085	153109957	A	0.249	-0.1146	0.05087	0.0242717	-0.1146	0.0508943	0.0243397
5	rs7736327	132417842	A	0.01072	-0.5096	0.2262	0.0242671	-0.5096	0.226321	0.0243434
5	rs2046511	177030744	C	0.4689	0.09921	0.04404	0.0242765	0.09921	0.044061	0.0243444
5	rs2270146	149576273	T	0.4419	0.1009	0.04479	0.0242759	0.1009	0.0448119	0.0243454
5	rs377285145	104285738	C	0.1015	0.1642	0.07289	0.0242775	0.1642	0.0729249	0.0243456
5	rs274696	6732213	A	0.4862	0.1057	0.04442	0.0173334	0.100071	0.0444448	0.0243486
5	rs274697	6731477	A	0.4862	0.1057	0.04442	0.0173334	0.100071	0.0444448	0.0243486
5	rs76782415	123644985	A	0.07347	0.1891	0.08395	0.0242887	0.1891	0.0839898	0.0243562
5	rs72700690	478364	G	0.1471	-0.1338	0.06269	0.0328173	-0.141203	0.0627167	0.0243572
5	rs919739	167560809	C	0.3445	-0.1042	0.04626	0.0242916	-0.1042	0.0462821	0.0243596
5	rs188758082	144563570	C	0.1662	-0.1347	0.0598	0.0242902	-0.1347	0.0598293	0.0243599
5	rs12660032	88390545	A	0.3444	0.1044	0.04635	0.0242953	0.1044	0.0463722	0.0243635
5	rs6890508	167949231	C	0.05597	0.2147	0.09532	0.0242962	0.2147	0.0953652	0.0243637
5	rs72836382	167961080	A	0.05597	0.2147	0.09532	0.0242962	0.2147	0.0953652	0.0243637
5	rs67175747	104352769	C	0.4137	0.1007	0.04471	0.0243038	0.1007	0.0447314	0.024372
5	rs28763953	127730778	C	0.01869	0.3723	0.1653	0.0243053	0.3723	0.165382	0.0243758
5	rs2972877	18276062	T	0.2998	0.1093	0.04853	0.0243087	0.1093	0.0485537	0.0243782
5	rs2972878	18274394	A	0.2998	0.1093	0.04853	0.0243087	0.1093	0.0485537	0.0243782
5	rs75291218	75840582	C	0.1419	0.142	0.06305	0.0243108	0.142	0.0630802	0.0243789
5	rs1438291	13003561	C	0.2715	0.112	0.04973	0.0243121	0.112	0.049754	0.0243809
5	rs72802278	151432199	C	0.123	-0.1522	0.06758	0.0243131	-0.1522	0.0676129	0.0243824
5	rs72802280	151434291	A	0.123	-0.1522	0.06758	0.0243131	-0.1522	0.0676129	0.0243824
5	rs77394196	42991931	G	0.06418	0.2056	0.09129	0.0243119	0.2056	0.0913352	0.0243824
5	rs7724238	171864874	C	0.3158	0.1079	0.04791	0.0243135	0.1079	0.0479335	0.0243832
5	rs6864465	1110797	C	0.389	-0.1011	0.04607	0.0282004	-0.103754	0.0460915	0.0243835
5	rs17680764	31145193	A	0.01072	0.4975	0.2209	0.0243128	0.4975	0.221013	0.0243856
5	rs246109	96010474	G	0.1123	0.1596	0.07087	0.0243216	0.1596	0.0709051	0.024392
5	rs37702	59718175	A	0.1992	0.1276	0.05666	0.0243204	0.1276	0.0566887	0.0243925
5	rs76853152	113036983	G	0.01488	-0.42	0.1865	0.0243216	-0.42	0.186594	0.0243933
5	rs350930	165832407	G	0.01989	-0.3664	0.1627	0.0243224	-0.3664	0.162783	0.024395
5	rs72765132	76395032	A	0.005954	-0.6959	0.309	0.0243157	-0.6959	0.309173	0.0243953
5	rs1872624	177029836	C	0.3762	0.1028	0.04565	0.0243275	0.1028	0.0456721	0.0243964
5	rs1820672	115355114	C	0.1762	-0.1307	0.05804	0.0243289	-0.1307	0.058068	0.0243977
5	rs2043268	158635424	A	0.1999	-0.1241	0.05511	0.0243311	-0.1241	0.0551364	0.0243995
5	rs3899258	50256551	A	0.1596	-0.1375	0.06106	0.0243296	-0.1375	0.0610902	0.0244
5	rs2267933	133509092	A	0.1231	-0.1543	0.06852	0.0243288	-0.1543	0.0685543	0.0244001
5	rs72799193	152188934	T	0.1365	-0.1445	0.06417	0.0243329	-0.1445	0.0642008	0.0244013
5	rs1393205	75336464	T	0.2864	0.1091	0.04845	0.0243345	0.1091	0.048473	0.024402
5	rs144259032	61660687	T	0.08669	-0.1767	0.07847	0.0243339	-0.1767	0.0785078	0.0244025
5	rs138838971	85516055	G	0.05466	0.2182	0.0969	0.0243345	0.2182	0.0969464	0.0244028
5	rs112192889	35722860	T	0.008216	0.5704	0.2533	0.0243302	0.5704	0.253431	0.0244037
5	rs151316292	148501610	A	0.01262	0.4587	0.2037	0.0243323	0.4587	0.203804	0.0244051
5	rs112240011	121777036	T	0.009883	0.5152	0.2288	0.0243382	0.5152	0.228916	0.0244103
5	rs558108737	151947189	T	0.02691	0.3078	0.1367	0.0243447	0.3078	0.136766	0.0244135
5	rs115259505	173988991	T	0.02798	0.306	0.1359	0.024344	0.306	0.135967	0.0244147
5	rs62374407	81931517	A	0.2665	-0.1133	0.05032	0.0243482	-0.1133	0.0503446	0.0244179
5	rs149860894	177363109	G	0.03417	-0.2801	0.1244	0.0243471	-0.2801	0.124463	0.024419
5	rs7341048	96488582	G	0.05168	-0.2229	0.099	0.0243529	-0.2229	0.099047	0.0244205
5	rs181369616	26851236	A	0.01631	-0.401	0.1781	0.0243511	-0.401	0.17819	0.0244227
5	rs1603411	128182931	C	0.4395	0.1001	0.04446	0.0243563	0.1001	0.0444814	0.0244248
5	rs546107159	120120401	A	0.01084	0.496	0.2203	0.0243555	0.496	0.220413	0.0244287
5	rs57499397	88824348	C	0.3589	-0.1046	0.04646	0.0243603	-0.1046	0.0464828	0.0244302
5	rs7707601	72735773	G	0.1319	-0.1492	0.06628	0.024382	-0.1492	0.0663129	0.0244528
5	rs1375501	72735007	T	0.1319	-0.1492	0.06628	0.024382	-0.1492	0.0663129	0.0244528
5	rs555927	131457754	G	0.3618	0.1042	0.04629	0.0243839	0.1042	0.0463126	0.0244535
5	rs12523427	1655800	T	0.2584	0.1192	0.05105	0.0195452	0.114919	0.0510775	0.0244556
5	rs144307605	136893111	T	0.3847	0.1019	0.04527	0.0243894	0.1019	0.0452917	0.0244577
5	rs55950365	72601127	G	0.02679	-0.3068	0.1363	0.0243908	-0.3068	0.136365	0.024459
5	rs924610	3393547	T	0.3513	-0.1072	0.04635	0.0207316	-0.104332	0.046374	0.0244616
5	rs72790580	108377603	G	0.01286	-0.4531	0.2013	0.0243938	-0.4531	0.201402	0.0244663
5	rs6873467	90436372	G	0.2671	0.1122	0.04985	0.0244012	0.1122	0.0498739	0.0244697
5	rs282549	50053015	G	0.1336	-0.1449	0.06438	0.0244046	-0.1449	0.0644105	0.0244722
5	rs6881500	50051903	G	0.1336	-0.1449	0.06438	0.0244046	-0.1449	0.0644105	0.0244722
5	rs144346437	11340413	T	0.03513	-0.2705	0.12	0.0241857	-0.270082	0.120058	0.0244748
5	rs76201660	11339762	C	0.03513	-0.2705	0.12	0.0241857	-0.270082	0.120058	0.0244748
5	rs4585463	170803458	A	0.3851	0.1013	0.04501	0.0244102	0.1013	0.0450313	0.0244778
5	rs10059968	117309391	G	0.1215	0.1523	0.06767	0.0244091	0.1523	0.0677026	0.0244779
5	rs246839	131464133	C	0.3619	0.104	0.04621	0.0244112	0.104	0.0462325	0.0244806
5	rs246833	131473069	G	0.3619	0.104	0.04621	0.0244112	0.104	0.0462325	0.0244806
5	rs192181286	94021798	A	0.01143	-0.4742	0.2107	0.0244113	-0.4742	0.210804	0.024482
5	rs27654	96093222	A	0.3579	0.1051	0.0467	0.024415	0.1051	0.0467231	0.0244856
5	rs27582	96098214	A	0.3579	0.1051	0.0467	0.024415	0.1051	0.0467231	0.0244856
5	rs27980	96097895	G	0.3579	0.1051	0.0467	0.024415	0.1051	0.0467231	0.0244856
5	rs4669	135392426	C	0.3758	-0.1035	0.04599	0.0244179	-0.1035	0.0460125	0.0244878
5	rs6871571	135393197	G	0.3758	-0.1035	0.04599	0.0244179	-0.1035	0.0460125	0.0244878
5	rs7727725	135392735	A	0.3758	-0.1035	0.04599	0.0244179	-0.1035	0.0460125	0.0244878
5	rs10078366	30367662	G	0.1766	0.131	0.05821	0.024419	0.131	0.0582383	0.0244884
5	rs10069695	114960963	T	0.3463	0.1032	0.04586	0.0244282	0.1032	0.0458815	0.0244953
5	rs115319974	25967284	T	0.01381	-0.4386	0.1949	0.0244245	-0.4386	0.194999	0.0244974
5	rs373329278	104615299	T	0.01346	-0.4467	0.1985	0.024425	-0.4467	0.198602	0.0244987
5	rs460501	110494709	A	0.08716	0.1766	0.07848	0.0244328	0.1766	0.0785179	0.0245018
5	rs2974071	85344355	G	0.2592	-0.1135	0.05044	0.0244364	-0.1135	0.0504643	0.0245052
5	rs143763058	73458060	T	0.00643	0.6465	0.2873	0.0244324	0.6465	0.287449	0.0245067
5	rs12652847	33685042	A	0.02596	0.3157	0.1403	0.0244376	0.3157	0.140369	0.0245078
5	rs10479417	107287114	A	0.1149	0.1567	0.06964	0.0244398	0.1567	0.0696739	0.0245093
5	rs1353285	116596675	A	0.2549	0.1155	0.05133	0.0244397	0.1155	0.0513553	0.0245102
5	rs17114070	152508002	T	0.1231	0.1515	0.06733	0.0244419	0.1515	0.0673625	0.0245108
5	rs712551	114960333	T	0.4536	0.09952	0.04423	0.0244454	0.09952	0.0442511	0.0245137
5	rs167628	41385427	T	0.1911	0.1267	0.05631	0.0244461	0.1267	0.0563372	0.0245152
5	rs7722338	41402373	A	0.1911	0.1267	0.05631	0.0244461	0.1267	0.0563372	0.0245152
5	rs12522155	110638094	T	0.08883	-0.173	0.07689	0.024451	-0.173	0.0769263	0.0245184
5	rs2416426	115437470	T	0.4108	0.1001	0.04449	0.0244525	0.1001	0.044511	0.02452
5	rs2063250	115436807	A	0.4108	0.1001	0.04449	0.0244525	0.1001	0.044511	0.02452
5	rs7442623	115438460	C	0.4108	0.1001	0.04449	0.0244525	0.1001	0.044511	0.02452
5	rs13184073	115437906	T	0.4108	0.1001	0.04449	0.0244525	0.1001	0.044511	0.02452
5	rs183346281	118426805	C	0.03417	-0.279	0.124	0.0244489	-0.279	0.124062	0.0245205
5	rs144385680	118422304	A	0.03417	-0.279	0.124	0.0244489	-0.279	0.124062	0.0245205
5	rs16903972	38442116	T	0.01548	0.4122	0.1832	0.0244489	0.4122	0.183292	0.024521
5	rs201124959	17530184	T	0.3188	0.1082	0.04809	0.0244522	0.1082	0.0481138	0.024523
5	rs4701717	6234530	A	0.2613	-0.1141	0.05085	0.0248418	-0.114408	0.0508748	0.024525
5	rs7721027	89975012	G	0.2296	-0.1196	0.05316	0.0244609	-0.1196	0.0531862	0.0245313
5	rs58582125	89972806	T	0.2296	-0.1196	0.05316	0.0244609	-0.1196	0.0531862	0.0245313
5	rs1010401	169480686	C	0.4569	-0.09982	0.04437	0.0244668	-0.09982	0.0443914	0.0245357
5	rs75674542	84030347	A	0.09657	0.1683	0.07481	0.024468	0.1683	0.074846	0.0245369
5	rs11744908	84037440	A	0.09657	0.1683	0.07481	0.024468	0.1683	0.074846	0.0245369
5	rs4311418	84042133	C	0.09657	0.1683	0.07481	0.024468	0.1683	0.074846	0.0245369
5	rs75831641	84044236	G	0.09657	0.1683	0.07481	0.024468	0.1683	0.074846	0.0245369
5	rs75729604	84038315	A	0.09657	0.1683	0.07481	0.024468	0.1683	0.074846	0.0245369
5	rs79292335	84029265	G	0.09657	0.1683	0.07481	0.024468	0.1683	0.074846	0.0245369
5	rs77813295	171172358	A	0.07907	0.1856	0.0825	0.0244682	0.1856	0.0825403	0.024538
5	rs10040497	124481808	G	0.3551	0.1038	0.04614	0.0244696	0.1038	0.0461622	0.0245383
5	rs73108664	59743570	A	0.06037	-0.2105	0.09357	0.024471	-0.2105	0.0936158	0.024541
5	rs6889100	120694159	C	0.1674	-0.1341	0.05961	0.0244729	-0.1341	0.0596391	0.0245427
5	rs10071066	115538662	T	0.1334	0.1453	0.06459	0.024476	0.1453	0.0646207	0.024544
5	rs10078919	115538680	A	0.1334	0.1453	0.06459	0.024476	0.1453	0.0646207	0.024544
5	rs6875647	163924361	C	0.3874	0.1033	0.04592	0.0244766	0.1033	0.0459426	0.0245471
5	rs13358323	127996957	T	0.1615	-0.1347	0.05988	0.0244808	-0.1347	0.0599086	0.0245492
5	rs4836389	127995054	A	0.1615	-0.1347	0.05988	0.0244808	-0.1347	0.0599086	0.0245492
5	rs1422459	127997882	A	0.1615	-0.1347	0.05988	0.0244808	-0.1347	0.0599086	0.0245492
5	rs1833673	127995956	A	0.1615	-0.1347	0.05988	0.0244808	-0.1347	0.0599086	0.0245492
5	rs10039384	78181174	G	0.3943	-0.101	0.0449	0.0244843	-0.101	0.0449213	0.0245522
5	rs10079000	114940200	A	0.3337	0.1041	0.04628	0.0244901	0.1041	0.0463017	0.0245573
5	rs147942496	107926782	G	0.01262	0.4573	0.2033	0.024488	0.4573	0.203403	0.0245606
5	rs1008776	124480600	C	0.3577	0.1034	0.04597	0.0244939	0.1034	0.045992	0.0245623
5	rs2074811	135391947	C	0.376	-0.1034	0.04597	0.0244939	-0.1034	0.0459925	0.0245638
5	rs2074810	135392102	C	0.376	-0.1034	0.04597	0.0244939	-0.1034	0.0459925	0.0245638
5	rs200572622	144753025	G	0.15	-0.1404	0.06242	0.0244947	-0.1404	0.0624505	0.0245648
5	rs201770142	144753026	A	0.15	-0.1404	0.06242	0.0244947	-0.1404	0.0624505	0.0245648
5	rs62368425	91309342	G	0.01869	0.3736	0.1661	0.0244968	0.3736	0.166183	0.0245681
5	rs9327812	137787523	T	0.1815	-0.1289	0.05731	0.0245016	-0.1289	0.0573375	0.0245704
5	rs556516234	115552869	G	0.005477	-0.7128	0.3169	0.0244941	-0.7128	0.317071	0.0245712
5	rs10074910	137672113	T	0.01762	-0.3864	0.1718	0.0245044	-0.3864	0.171886	0.0245765
5	rs32197	144742977	A	0.1304	-0.1497	0.06656	0.0245062	-0.1497	0.0665929	0.0245771
5	rs2434623	38701767	T	0.3321	-0.1053	0.04682	0.02451	-0.1053	0.0468424	0.0245786
5	rs12187086	38701005	G	0.01393	-0.4415	0.1963	0.0245056	-0.4415	0.196402	0.0245802
5	rs77699953	96606733	G	0.06335	0.2077	0.09235	0.0245092	0.2077	0.092396	0.0245805
5	rs113365723	96124930	A	0.02286	0.3378	0.1502	0.0245124	0.3378	0.150275	0.0245835
5	rs893714	124461906	T	0.2579	0.1131	0.05029	0.0245153	0.1131	0.050314	0.0245835
5	rs56252670	126943638	T	0.01346	-0.4444	0.1976	0.0245133	-0.4444	0.197701	0.0245864
5	rs10051266	172108584	G	0.008454	-0.5672	0.2522	0.0245119	-0.5672	0.252332	0.0245871
5	rs11956175	56755835	A	0.04513	0.2386	0.1061	0.0245238	0.2386	0.106151	0.0245922
5	rs72763484	56751973	C	0.04513	0.2386	0.1061	0.0245238	0.2386	0.106151	0.0245922
5	rs28095	52285117	T	0.259	0.1139	0.05065	0.0245274	0.1139	0.0506746	0.0245968
5	rs116333897	118504140	C	0.03501	-0.2748	0.1222	0.024527	-0.2748	0.122261	0.0245981
5	rs114086569	118511597	T	0.03501	-0.2748	0.1222	0.024527	-0.2748	0.122261	0.0245981
5	rs12522169	176075829	T	0.2779	0.1121	0.04985	0.0245286	0.1121	0.0498745	0.024599
5	rs12522206	176075846	A	0.2779	0.1121	0.04985	0.0245286	0.1121	0.0498745	0.024599
5	rs114919452	153487825	G	0.01095	0.49	0.2179	0.0245292	0.49	0.21801	0.0246017
5	rs116287797	26051757	C	0.02977	0.2921	0.1299	0.0245346	0.2921	0.129962	0.0246033
5	rs577348941	147320970	T	0.01762	-0.3924	0.1745	0.0245309	-0.3924	0.174591	0.0246053
5	rs552767904	147320969	T	0.01762	-0.3924	0.1745	0.0245309	-0.3924	0.174591	0.0246053
5	rs116498576	158842278	C	0.2945	0.1098	0.04883	0.0245368	0.1098	0.0488538	0.0246067
5	rs11958904	18458228	T	0.4376	-0.1004	0.04465	0.0245379	-0.1004	0.0446716	0.0246071
5	rs1458055	32668676	C	0.0924	0.1744	0.07756	0.0245391	0.1744	0.0775985	0.0246103
5	rs10078434	137832031	T	0.05859	0.2108	0.09375	0.0245422	0.2108	0.0937947	0.0246106
5	rs7709119	137830919	A	0.05859	0.2108	0.09375	0.0245422	0.2108	0.0937947	0.0246106
5	rs77181013	31890633	A	0.01	0.5113	0.2274	0.0245468	0.5113	0.227515	0.024619
5	rs12054753	98447717	C	0.3691	0.1041	0.0463	0.024552	0.1041	0.0463227	0.0246224
5	rs250374	89784148	T	0.3712	0.1041	0.0463	0.024552	0.1041	0.0463228	0.0246225
5	rs250375	89783556	T	0.3712	0.1041	0.0463	0.024552	0.1041	0.0463228	0.0246225
5	rs570063649	52944431	G	0.007383	-0.6055	0.2693	0.0245493	-0.6055	0.269441	0.0246243
5	rs10037681	13032487	A	0.1998	-0.1262	0.05613	0.0245538	-0.1262	0.0561578	0.0246248
5	rs4073902	178197139	A	0.3021	-0.1074	0.04777	0.0245588	-0.1074	0.0477926	0.0246267
5	rs4073903	178197000	C	0.3021	-0.1074	0.04777	0.0245588	-0.1074	0.0477926	0.0246267
5	rs116081018	510073	G	0.01691	-0.4005	0.1756	0.0225631	-0.394815	0.175692	0.0246272
5	rs7711928	151928442	A	0.4663	-0.09926	0.04415	0.0245606	-0.09926	0.0441711	0.024629
5	rs373934113	170801092	A	0.01703	0.3876	0.1724	0.0245596	0.3876	0.172484	0.0246298
5	rs17096635	146484913	G	0.01572	-0.4067	0.1809	0.0245632	-0.4067	0.18099	0.0246347
5	rs4272143	32289980	A	0.4075	-0.1022	0.04546	0.0245679	-0.1022	0.0454823	0.0246383
5	rs840381	34022361	T	0.3159	-0.108	0.04804	0.0245681	-0.108	0.0480636	0.0246385
5	rs114138852	98405399	A	0.08871	0.1756	0.07811	0.0245691	0.1756	0.0781479	0.0246387
5	rs79048161	98405772	A	0.08871	0.1756	0.07811	0.0245691	0.1756	0.0781479	0.0246387
5	rs1366987	117948007	C	0.3051	-0.1082	0.04813	0.0245712	-0.1082	0.0481533	0.0246405
5	rs59034983	84582054	T	0.1216	-0.1537	0.06837	0.0245722	-0.1537	0.0684036	0.0246427
5	rs6596141	133021929	C	0.3835	-0.1026	0.04564	0.0245744	-0.1026	0.0456621	0.0246439
5	rs6596143	133021955	G	0.3835	-0.1026	0.04564	0.0245744	-0.1026	0.0456621	0.0246439
5	rs559557548	9444513	C	0.005597	0.6413	0.3057	0.0359221	0.687183	0.305831	0.0246442
5	rs10056484	35895099	A	0.06621	0.1989	0.08848	0.0245784	0.1989	0.0885221	0.0246467
5	rs4869430	35893338	T	0.06621	0.1989	0.08848	0.0245784	0.1989	0.0885221	0.0246467
5	rs10472989	35896758	T	0.06621	0.1989	0.08848	0.0245784	0.1989	0.0885221	0.0246467
5	rs6861632	29843467	A	0.02322	-0.3336	0.1484	0.0245776	-0.3336	0.148473	0.024648
5	rs10063412	71247212	G	0.116	0.1572	0.06993	0.0245786	0.1572	0.0699645	0.0246494
5	rs80083759	141654137	G	0.06323	-0.2078	0.09244	0.0245797	-0.2078	0.092486	0.0246511
5	rs6453427	78361789	A	0.2641	-0.1119	0.04978	0.0245832	-0.1119	0.0498036	0.0246511
5	rs12513824	1686611	T	0.3534	0.1179	0.04639	0.0110379	0.104297	0.0464202	0.0246522
5	rs10515287	98446659	T	0.3694	0.1041	0.04631	0.0245829	0.1041	0.0463328	0.0246534
5	rs6883882	98447107	G	0.3694	0.1041	0.04631	0.0245829	0.1041	0.0463328	0.0246534
5	rs17166691	98443967	G	0.3694	0.1041	0.04631	0.0245829	0.1041	0.0463328	0.0246534
5	rs114018273	41551594	T	0.04608	-0.2385	0.1061	0.0245839	-0.2385	0.106152	0.0246537
5	rs572596612	92161373	G	0.01643	-0.3945	0.1755	0.0245849	-0.3945	0.175586	0.0246552
5	rs13189500	172311101	G	0.3173	-0.1063	0.04729	0.0245869	-0.1063	0.0473125	0.0246552
5	rs11745784	38280392	A	0.3804	0.1025	0.0456	0.0245885	0.1025	0.045622	0.0246577
5	rs255617	174307312	A	0.06573	0.1978	0.088	0.0245936	0.1978	0.0880412	0.0246607
5	rs7446888	178205533	C	0.2317	-0.1185	0.05272	0.0245938	-0.1185	0.0527457	0.0246636
5	rs78499341	123953405	T	0.05537	-0.2195	0.09766	0.0246021	-0.2195	0.0977079	0.0246725
5	rs74289708	12679315	C	0.2245	0.1184	0.05268	0.024606	0.1184	0.052705	0.0246742
5	rs6885641	4491273	T	0.3698	-0.09857	0.04531	0.0295958	-0.10183	0.0453296	0.0246758
5	rs111823941	100367006	A	0.06966	0.1956	0.08703	0.024608	0.1956	0.087072	0.0246773
5	rs549800336	85287125	C	0.009169	0.5412	0.2408	0.0246076	0.5412	0.240925	0.0246819
5	rs1833507	165081929	A	0.4178	-0.1003	0.04463	0.0246166	-0.1003	0.0446513	0.024685
5	rs381549	65383371	G	0.1502	-0.1399	0.06225	0.0246151	-0.1399	0.0622803	0.024685
5	rs414001	65383259	G	0.1502	-0.1399	0.06225	0.0246151	-0.1399	0.0622803	0.024685
5	rs111434112	53855504	G	0.04382	-0.2445	0.1088	0.0246245	-0.2445	0.108853	0.0246945
5	rs75378336	127902337	T	0.08383	-0.1798	0.08001	0.024626	-0.1798	0.0800487	0.0246954
5	rs282550	50052888	C	0.1367	-0.1435	0.06386	0.0246334	-0.1435	0.0638902	0.0247014
5	rs1422196	123711713	G	0.07692	0.1872	0.08331	0.0246382	0.1872	0.0833503	0.0247077
5	rs13172696	97476220	A	0.3102	0.1079	0.04802	0.0246413	0.1079	0.0480433	0.0247109
5	rs4613742	97461928	G	0.3116	0.1079	0.04802	0.0246413	0.1079	0.0480433	0.0247111
5	rs58752841	97458226	T	0.3116	0.1079	0.04802	0.0246413	0.1079	0.0480433	0.0247111
5	rs12518775	97458676	C	0.3116	0.1079	0.04802	0.0246413	0.1079	0.0480433	0.0247111
5	rs60356324	97462417	A	0.3116	0.1079	0.04802	0.0246413	0.1079	0.0480433	0.0247111
5	rs13177602	97459948	A	0.3116	0.1079	0.04802	0.0246413	0.1079	0.0480433	0.0247111
5	rs4560566	97461986	A	0.3116	0.1079	0.04802	0.0246413	0.1079	0.0480433	0.0247111
5	rs12055021	97457793	C	0.3116	0.1079	0.04802	0.0246413	0.1079	0.0480433	0.0247111
5	rs12518828	97458881	G	0.3116	0.1079	0.04802	0.0246413	0.1079	0.0480433	0.0247111
5	rs12658415	97462585	G	0.3116	0.1079	0.04802	0.0246413	0.1079	0.0480433	0.0247111
5	rs13179341	97462253	G	0.3116	0.1079	0.04802	0.0246413	0.1079	0.0480433	0.0247111
5	rs552876	4940099	G	0.02024	0.3636	0.1601	0.0231421	0.359749	0.160182	0.0247119
5	rs11741978	75974119	T	0.07978	-0.1838	0.0818	0.0246436	-0.1838	0.0818395	0.024713
5	rs16887264	20440618	C	0.2373	0.1163	0.05176	0.0246459	0.1163	0.0517847	0.0247143
5	rs68075570	20434152	A	0.2373	0.1163	0.05176	0.0246459	0.1163	0.0517847	0.0247143
5	rs13186243	20441988	C	0.2373	0.1163	0.05176	0.0246459	0.1163	0.0517847	0.0247143
5	rs10042153	20442350	G	0.2373	0.1163	0.05176	0.0246459	0.1163	0.0517847	0.0247143
5	rs12697583	20435852	T	0.2373	0.1163	0.05176	0.0246459	0.1163	0.0517847	0.0247143
5	rs13356967	20438264	T	0.2373	0.1163	0.05176	0.0246459	0.1163	0.0517847	0.0247143
5	rs10038847	20427823	T	0.2373	0.1163	0.05176	0.0246459	0.1163	0.0517847	0.0247143
5	rs56004991	20443484	T	0.2373	0.1163	0.05176	0.0246459	0.1163	0.0517847	0.0247143
5	rs10042209	20430067	A	0.2373	0.1163	0.05176	0.0246459	0.1163	0.0517847	0.0247143
5	rs16887290	20438900	T	0.2373	0.1163	0.05176	0.0246459	0.1163	0.0517847	0.0247143
5	rs55758216	20430719	C	0.2373	0.1163	0.05176	0.0246459	0.1163	0.0517847	0.0247143
5	rs16887308	20438668	T	0.2373	0.1163	0.05176	0.0246459	0.1163	0.0517847	0.0247143
5	rs13355121	20437561	C	0.2373	0.1163	0.05176	0.0246459	0.1163	0.0517847	0.0247143
5	rs67819403	20430966	G	0.2373	0.1163	0.05176	0.0246459	0.1163	0.0517847	0.0247143
5	rs13356093	20426329	T	0.2373	0.1163	0.05176	0.0246459	0.1163	0.0517847	0.0247143
5	rs67709269	20434140	T	0.2373	0.1163	0.05176	0.0246459	0.1163	0.0517847	0.0247143
5	rs10428627	20425363	C	0.2373	0.1163	0.05176	0.0246459	0.1163	0.0517847	0.0247143
5	rs13182929	80694304	C	0.194	-0.1247	0.0555	0.0246498	-0.1247	0.0555263	0.0247178
5	rs249609	133472102	T	0.1249	-0.152	0.06765	0.0246491	-0.152	0.0676832	0.0247197
5	rs17449514	124470648	G	0.2585	0.1127	0.05016	0.0246522	0.1127	0.0501838	0.0247203
5	rs62363383	72179411	T	0.05204	-0.2234	0.09943	0.0246524	-0.2234	0.0994776	0.0247213
5	rs11959697	57102483	T	0.02572	0.3168	0.141	0.0246523	0.3168	0.141069	0.0247226
5	rs74710301	103246263	C	0.05335	0.2178	0.09694	0.024656	0.2178	0.0969852	0.024723
5	rs7729396	115461826	C	0.4111	0.09998	0.0445	0.0246565	0.09998	0.044521	0.0247243
5	rs142271780	81727860	T	0.4802	-0.09935	0.04422	0.0246579	-0.09935	0.0442412	0.0247268
5	rs74420613	41644407	C	0.04573	-0.2395	0.1066	0.0246581	-0.2395	0.106652	0.0247282
5	rs79188399	55419913	T	0.007383	-0.6118	0.2723	0.0246537	-0.6118	0.272445	0.0247304
5	rs6881779	32984988	A	0.0618	0.2073	0.09227	0.0246613	0.2073	0.0923147	0.024731
5	rs1396482	115475502	A	0.4111	0.09997	0.0445	0.0246709	0.09997	0.0445209	0.0247386
5	rs11739600	115474214	C	0.4111	0.09997	0.0445	0.0246709	0.09997	0.0445209	0.0247386
5	rs7715759	115471298	A	0.4111	0.09997	0.0445	0.0246709	0.09997	0.0445209	0.0247386
5	rs1396481	115475187	A	0.4111	0.09997	0.0445	0.0246709	0.09997	0.0445209	0.0247386
5	rs11241364	115466026	T	0.4111	0.09997	0.0445	0.0246709	0.09997	0.0445209	0.0247386
5	rs7715797	115462091	T	0.4111	0.09997	0.0445	0.0246709	0.09997	0.0445209	0.0247386
5	rs11742938	115474074	T	0.4111	0.09997	0.0445	0.0246709	0.09997	0.0445209	0.0247386
5	rs13166029	108639183	T	0.4074	0.1001	0.04456	0.0246778	0.1001	0.044581	0.0247455
5	rs4869081	162833287	A	0.1705	-0.1322	0.05885	0.0246791	-0.1322	0.0588783	0.0247483
5	rs54099	115838238	T	0.1006	0.1663	0.07403	0.0246793	0.1663	0.074066	0.0247493
5	rs2228141	35871273	T	0.07442	0.1884	0.08387	0.0246826	0.1884	0.0839099	0.0247511
5	rs10058680	35868046	G	0.07442	0.1884	0.08387	0.0246826	0.1884	0.0839099	0.0247511
5	rs11567754	35872190	A	0.07442	0.1884	0.08387	0.0246826	0.1884	0.0839099	0.0247511
5	rs11567738	35868507	T	0.07442	0.1884	0.08387	0.0246826	0.1884	0.0839099	0.0247511
5	rs4866327	18333591	G	0.2803	-0.11	0.04897	0.0246865	-0.11	0.0489933	0.0247549
5	rs249887	155631420	T	0.1685	-0.133	0.05921	0.0246885	-0.133	0.0592386	0.0247579
5	rs838788	171243884	T	0.3369	0.1051	0.04679	0.0246908	0.1051	0.0468125	0.0247599
5	rs779139	116260113	A	0.3225	0.1064	0.04737	0.0246946	0.1064	0.0473928	0.0247638
5	rs72808125	159268611	G	0.02751	-0.3084	0.1373	0.0246927	-0.3084	0.137368	0.024764
5	rs2911484	1465103	T	0.243	0.138	0.05167	0.00756717	0.116087	0.0517078	0.0247648
5	rs3776882	76753897	A	0.2698	0.1108	0.04933	0.0246978	0.1108	0.0493532	0.0247655
5	rs2937569	166467288	C	0.3997	-0.1015	0.04519	0.0246994	-0.1015	0.0452117	0.0247686
5	rs72744564	36236862	G	0.4763	-0.09995	0.0445	0.0246997	-0.09995	0.0445216	0.0247695
5	rs2962250	50389991	G	0.1307	-0.1486	0.06616	0.0246995	-0.1486	0.0661923	0.0247698
5	rs574222958	152289828	A	0.005835	0.6898	0.3071	0.0246929	0.6898	0.307265	0.0247702
5	rs11949004	89963835	C	0.2187	-0.1216	0.05414	0.0247022	-0.1216	0.0541666	0.0247729
5	rs7729205	89964417	G	0.2187	-0.1216	0.05414	0.0247022	-0.1216	0.0541666	0.0247729
5	rs2638602	5915007	A	0.497	0.1079	0.04447	0.0152513	0.0998887	0.0444961	0.0247754
5	rs7714474	88398648	C	0.3444	0.1041	0.04635	0.0247069	0.1041	0.0463721	0.0247755
5	rs7721818	88394669	A	0.3444	0.1041	0.04635	0.0247069	0.1041	0.0463721	0.0247755
5	rs1428498	38698659	G	0.3321	-0.1052	0.04684	0.0247076	-0.1052	0.0468624	0.0247764
5	rs7712015	110428781	C	0.3089	-0.1083	0.04822	0.0247068	-0.1083	0.0482435	0.024777
5	rs7729832	110428744	A	0.3089	-0.1083	0.04822	0.0247068	-0.1083	0.0482435	0.024777
5	rs149324	59764916	C	0.1762	0.1315	0.05855	0.0247076	0.1315	0.0585786	0.0247779
5	rs274651	6790691	G	0.4534	0.106	0.04492	0.0182872	0.100894	0.0449449	0.0247783
5	rs6595080	117317924	C	0.1109	0.158	0.07035	0.0247096	0.158	0.0703837	0.0247785
5	rs7736935	116665712	G	0.005477	-0.7223	0.3216	0.0247067	-0.7223	0.321778	0.0247863
5	rs7704690	179792855	A	0.2091	0.1228	0.05468	0.0247172	0.1228	0.0547065	0.0247871
5	rs7704106	15294188	G	0.1772	0.1303	0.05802	0.0247183	0.1303	0.0580479	0.0247876
5	rs2577985	15288215	A	0.1772	0.1303	0.05802	0.0247183	0.1303	0.0580479	0.0247876
5	rs897820	15286243	T	0.1772	0.1303	0.05802	0.0247183	0.1303	0.0580479	0.0247876
5	rs1840874	15288322	C	0.1772	0.1303	0.05802	0.0247183	0.1303	0.0580479	0.0247876
5	rs752386	15287477	G	0.1772	0.1303	0.05802	0.0247183	0.1303	0.0580479	0.0247876
5	rs2252465	15286846	C	0.1772	0.1303	0.05802	0.0247183	0.1303	0.0580479	0.0247876
5	rs2438387	15292470	C	0.1772	0.1303	0.05802	0.0247183	0.1303	0.0580479	0.0247876
5	rs2252466	15286867	T	0.1772	0.1303	0.05802	0.0247183	0.1303	0.0580479	0.0247876
5	rs2577986	15288217	A	0.1772	0.1303	0.05802	0.0247183	0.1303	0.0580479	0.0247876
5	rs897821	15286665	C	0.1772	0.1303	0.05802	0.0247183	0.1303	0.0580479	0.0247876
5	rs2002783	15287940	G	0.1772	0.1303	0.05802	0.0247183	0.1303	0.0580479	0.0247876
5	rs2168663	15292934	T	0.1772	0.1303	0.05802	0.0247183	0.1303	0.0580479	0.0247876
5	rs2002784	15287954	A	0.1772	0.1303	0.05802	0.0247183	0.1303	0.0580479	0.0247876
5	rs469142	70867962	T	0.4232	0.1007	0.04484	0.0247192	0.1007	0.0448616	0.0247886
5	rs873621	151383291	G	0.005477	0.7054	0.3141	0.024718	0.7054	0.314266	0.024794
5	rs2936580	10506739	T	0.1894	0.1323	0.05656	0.0193298	0.127019	0.0565901	0.024797
5	rs73800702	165628222	G	0.01834	0.373	0.1661	0.0247274	0.373	0.166181	0.0247976
5	rs76948277	165628397	A	0.01834	0.373	0.1661	0.0247274	0.373	0.166181	0.0247976
5	rs13168126	112477506	G	0.4784	0.09912	0.04414	0.0247308	0.09912	0.0441611	0.0247995
5	rs72709168	7507204	T	0.1244	-0.1447	0.06629	0.0290481	-0.148852	0.066319	0.0248011
5	rs62374670	124681377	C	0.03989	-0.2524	0.1124	0.0247327	-0.2524	0.112453	0.0248011
5	rs11750764	98385226	C	0.3504	0.1048	0.04667	0.0247326	0.1048	0.0466927	0.0248027
5	rs74833098	118418888	T	0.03525	-0.2735	0.1218	0.0247371	-0.2735	0.12186	0.0248084
5	rs9313129	5810005	T	0.3978	0.1052	0.04532	0.0202722	0.101768	0.0453437	0.0248085
5	rs9313128	5809857	A	0.3978	0.1052	0.04532	0.0202722	0.101768	0.0453437	0.0248085
5	rs72740217	12089556	A	0.1452	0.1429	0.06364	0.0247397	0.1429	0.0636714	0.0248108
5	rs72740206	12070026	C	0.1452	0.1429	0.06364	0.0247397	0.1429	0.0636714	0.0248108
5	rs72740215	12084731	A	0.1452	0.1429	0.06364	0.0247397	0.1429	0.0636714	0.0248108
5	rs12516361	163851316	A	0.2702	0.1129	0.05028	0.0247408	0.1129	0.0503046	0.0248113
5	rs3853483	141962502	T	0.1394	0.1417	0.06311	0.0247498	0.1417	0.0631396	0.0248173
5	rs189830574	122795487	T	0.01786	-0.3871	0.1724	0.0247451	-0.3871	0.172488	0.0248188
5	rs572728316	68019362	T	0.02989	0.2876	0.1281	0.0247604	0.2876	0.12816	0.0248276
5	rs2460176	90027676	A	0.168	-0.1339	0.05964	0.0247593	-0.1339	0.0596691	0.0248296
5	rs951116	90026261	A	0.168	-0.1339	0.05964	0.0247593	-0.1339	0.0596691	0.0248296
5	rs16875540	77799233	C	0.4945	0.1002	0.04463	0.02476	0.1002	0.0446518	0.0248304
5	rs9285647	152279502	G	0.4308	0.1013	0.04512	0.0247602	0.1013	0.0451421	0.0248307
5	rs377085480	71806414	T	0.009645	-0.5303	0.2362	0.0247597	-0.5303	0.236323	0.0248351
5	rs11738391	164107419	C	0.07716	0.1871	0.08334	0.0247668	0.1871	0.0833804	0.0248368
5	rs57091689	98387617	T	0.08752	0.1776	0.07911	0.0247697	0.1776	0.0791488	0.0248404
5	rs12657339	124524649	G	0.174	-0.1287	0.05733	0.0247747	-0.1287	0.0573565	0.0248415
5	rs4418066	5289714	A	0.1917	0.131	0.05604	0.0194072	0.125811	0.0560695	0.0248425
5	rs2936935	173832360	T	0.0237	0.3264	0.1454	0.0247783	0.3264	0.14547	0.0248475
5	rs2913508	173831929	A	0.0237	0.3264	0.1454	0.0247783	0.3264	0.14547	0.0248475
5	rs2964050	173830993	G	0.0237	0.3264	0.1454	0.0247783	0.3264	0.14547	0.0248475
5	rs2964048	173830186	C	0.0237	0.3264	0.1454	0.0247783	0.3264	0.14547	0.0248475
5	rs2936939	173828139	T	0.0237	0.3264	0.1454	0.0247783	0.3264	0.14547	0.0248475
5	rs2913507	173831447	C	0.0237	0.3264	0.1454	0.0247783	0.3264	0.14547	0.0248475
5	rs2936944	173822266	T	0.0237	0.3264	0.1454	0.0247783	0.3264	0.14547	0.0248475
5	rs2964045	173824929	G	0.0237	0.3264	0.1454	0.0247783	0.3264	0.14547	0.0248475
5	rs2913501	173824982	C	0.0237	0.3264	0.1454	0.0247783	0.3264	0.14547	0.0248475
5	rs2936941	173825172	T	0.0237	0.3264	0.1454	0.0247783	0.3264	0.14547	0.0248475
5	rs2909711	173827133	C	0.0237	0.3264	0.1454	0.0247783	0.3264	0.14547	0.0248475
5	rs2964046	173825184	T	0.0237	0.3264	0.1454	0.0247783	0.3264	0.14547	0.0248475
5	rs77727150	11877077	A	0.01238	0.4602	0.205	0.024776	0.4602	0.205103	0.0248486
5	rs76634247	11879000	A	0.01238	0.4602	0.205	0.024776	0.4602	0.205103	0.0248486
5	rs76090404	11876990	T	0.01238	0.4602	0.205	0.024776	0.4602	0.205103	0.0248486
5	rs78215280	11879554	C	0.01238	0.4602	0.205	0.024776	0.4602	0.205103	0.0248486
5	rs75208304	11878837	T	0.01238	0.4602	0.205	0.024776	0.4602	0.205103	0.0248486
5	rs75848002	11878414	T	0.01238	0.4602	0.205	0.024776	0.4602	0.205103	0.0248486
5	rs76137916	11877814	T	0.01238	0.4602	0.205	0.024776	0.4602	0.205103	0.0248486
5	rs192458664	100923956	T	0.01334	-0.4474	0.1993	0.0247773	-0.4474	0.199402	0.0248513
5	rs2112363	114519884	G	0.2176	-0.1209	0.05386	0.0247869	-0.1209	0.0538861	0.0248567
5	rs1559080	114518015	A	0.2176	-0.1209	0.05386	0.0247869	-0.1209	0.0538861	0.0248567
5	rs28478714	120511341	C	0.1361	-0.1464	0.06522	0.0247867	-0.1464	0.065252	0.0248575
5	rs10043418	165254436	T	0.1636	-0.1354	0.06032	0.0247877	-0.1354	0.0603494	0.0248581
5	rs6452828	88814623	C	0.3606	-0.1044	0.04651	0.0247888	-0.1044	0.0465327	0.0248593
5	rs6892304	156282132	G	0.08157	0.1844	0.08215	0.024789	0.1844	0.0821907	0.0248606
5	rs77324232	44299124	G	0.008097	-0.5834	0.2599	0.0247868	-0.5834	0.260038	0.0248635
5	rs62394595	151421733	A	0.1236	-0.1513	0.06741	0.0248019	-0.1513	0.0674425	0.0248715
5	rs116250871	548342	T	0.01596	-0.4073	0.1803	0.0238826	-0.404682	0.180392	0.024874
5	rs2931412	73176625	A	0.2009	-0.1247	0.05556	0.0248054	-0.1247	0.055587	0.0248755
5	rs75298576	17226828	A	0.09359	-0.1679	0.07481	0.0248097	-0.1679	0.0748448	0.0248769
5	rs7702869	114974421	C	0.4915	-0.1001	0.0446	0.024807	-0.1001	0.0446217	0.0248773
5	rs115189103	23919771	A	0.007264	-0.6152	0.2741	0.0248043	-0.6152	0.274246	0.024881
5	rs141015376	95412126	A	0.05942	-0.2089	0.09308	0.0248127	-0.2089	0.0931242	0.0248812
5	rs189407691	85956139	T	0.03025	-0.2922	0.1302	0.024817	-0.2922	0.130263	0.0248873
5	rs6898031	123290761	A	0.3301	-0.1066	0.0475	0.0248189	-0.1066	0.0475232	0.0248894
5	rs185030237	92136213	T	0.01774	-0.3768	0.1679	0.02482	-0.3768	0.167981	0.0248895
5	rs140738084	123888717	C	0.01989	0.3566	0.1589	0.0248209	0.3566	0.158977	0.0248905
5	rs144746543	123889519	T	0.01989	0.3566	0.1589	0.0248209	0.3566	0.158977	0.0248905
5	rs141860658	123889901	G	0.01989	0.3566	0.1589	0.0248209	0.3566	0.158977	0.0248905
5	rs147217833	123889919	G	0.01989	0.3566	0.1589	0.0248209	0.3566	0.158977	0.0248905
5	rs147438704	123893515	C	0.01989	0.3566	0.1589	0.0248209	0.3566	0.158977	0.0248905
5	rs140168641	123893866	A	0.01989	0.3566	0.1589	0.0248209	0.3566	0.158977	0.0248905
5	rs145111756	123889247	G	0.01989	0.3566	0.1589	0.0248209	0.3566	0.158977	0.0248905
5	rs35497365	17384798	C	0.3698	-0.1035	0.04612	0.024823	-0.1035	0.0461424	0.0248932
5	rs1972037	17383739	C	0.3698	-0.1035	0.04612	0.024823	-0.1035	0.0461424	0.0248932
5	rs2055875	17377573	G	0.3698	-0.1035	0.04612	0.024823	-0.1035	0.0461424	0.0248932
5	rs10515352	104409760	G	0.02477	-0.3263	0.1454	0.0248225	-0.3263	0.145473	0.0248947
5	rs2521741	11237281	G	0.01131	0.4792	0.2147	0.0256182	0.481813	0.214807	0.0248966
5	rs2521740	11237277	G	0.01131	0.4792	0.2147	0.0256182	0.481813	0.214807	0.0248966
5	rs545824515	123197020	G	0.006192	-0.6748	0.3007	0.0248262	-0.6748	0.300864	0.0249049
5	rs626105	78369901	A	0.2648	-0.1115	0.04969	0.024838	-0.1115	0.0497134	0.0249061
5	rs1677281	99567634	T	0.09216	-0.1728	0.07701	0.0248411	-0.1728	0.0770474	0.0249113
5	rs7727531	81784885	C	0.3853	-0.1027	0.04577	0.0248435	-0.1027	0.0457922	0.0249137
5	rs6876477	50878621	T	0.2292	-0.118	0.05259	0.024847	-0.118	0.0526152	0.0249162
5	rs957004	50880690	A	0.2292	-0.118	0.05259	0.024847	-0.118	0.0526152	0.0249162
5	rs56068216	97852867	C	0.1899	0.1272	0.05669	0.0248464	0.1272	0.0567174	0.0249164
5	rs4639172	54033719	T	0.3513	-0.1042	0.04644	0.0248481	-0.1042	0.0464623	0.0249177
5	rs577430310	89266016	C	0.02084	-0.3554	0.1584	0.0248526	-0.3554	0.158479	0.024925
5	rs558076488	134419856	C	0.01167	0.4687	0.2089	0.0248545	0.4687	0.209003	0.0249257
5	rs4262091	151925416	A	0.4517	-0.09919	0.04421	0.0248575	-0.09919	0.0442309	0.024926
5	rs919467	117889038	T	0.3625	-0.1039	0.04631	0.0248597	-0.1039	0.0463325	0.0249298
5	rs62377621	158824810	G	0.3308	-0.1063	0.04738	0.0248606	-0.1063	0.047403	0.0249309
5	rs33865	171167661	C	0.08431	0.1791	0.07983	0.0248635	0.1791	0.0798684	0.0249331
5	rs115166783	152213328	G	0.007145	0.6125	0.273	0.0248588	0.6125	0.273141	0.0249336
5	rs1864968	145855288	T	0.04906	-0.2349	0.1047	0.0248612	-0.2349	0.104752	0.0249336
5	rs142089946	60791593	G	0.0106	-0.5057	0.2254	0.0248603	-0.5057	0.225518	0.0249357
5	rs6554793	13471729	G	0.4534	0.09873	0.04401	0.024874	0.09873	0.0440307	0.024942
5	rs6880888	165424767	A	0.4174	-0.1003	0.04471	0.0248745	-0.1003	0.0447313	0.0249433
5	rs548414071	30428249	G	0.007264	-0.6174	0.2752	0.0248672	-0.6174	0.275347	0.0249445
5	rs964320	78398751	G	0.101	-0.1643	0.07324	0.0248769	-0.1643	0.0732749	0.0249458
5	rs55876106	168194187	C	0.1073	0.1592	0.07097	0.0248838	0.1592	0.0710035	0.0249521
5	rs78398239	93962521	A	0.05894	0.2127	0.09482	0.0248841	0.2127	0.0948663	0.0249547
5	rs154714	11295345	C	0.3008	0.1057	0.04797	0.0275623	0.107599	0.0479917	0.0249594
5	rs7736189	115471425	T	0.4106	0.09986	0.04452	0.0248944	0.09986	0.0445409	0.0249624
5	rs10042082	5562758	A	0.266	-0.1155	0.05004	0.0209906	-0.112245	0.0500657	0.0249638
5	rs793026	172294916	G	0.2642	-0.1115	0.04971	0.0248962	-0.1115	0.0497334	0.0249642
5	rs192107343	110596114	T	0.008931	-0.5536	0.2468	0.0248896	-0.5536	0.24693	0.0249659
5	rs4975593	1097281	C	0.3403	-0.1053	0.04693	0.0248474	-0.105265	0.0469527	0.0249661
5	rs16903257	14175926	T	0.06859	-0.1967	0.0877	0.024905	-0.1967	0.0877421	0.0249746
5	rs545356217	96132526	A	0.007025	0.6015	0.2682	0.0249143	0.6015	0.268332	0.0249853
5	rs6869655	403286	A	0.06394	-0.1918	0.09026	0.0335889	-0.202413	0.0902975	0.0249854
5	rs75813237	16878640	T	0.02334	-0.3355	0.1496	0.0249196	-0.3355	0.149675	0.0249918
5	rs4921043	115330147	C	0.2507	-0.1132	0.05048	0.0249309	-0.1132	0.0505036	0.0249987
5	rs184677315	13352420	T	0.1018	0.1659	0.07398	0.0249292	0.1659	0.0740162	0.0250001
5	rs201381601	27406301	C	0.2651	0.1132	0.05048	0.0249309	0.1132	0.0505045	0.0250012
5	rs2351028	137831553	G	0.1598	-0.1367	0.06096	0.024932	-0.1367	0.0609897	0.0250027
5	rs112051538	168028183	T	0.05537	0.2137	0.0953	0.024936	0.2137	0.0953443	0.0250033
5	rs72837813	168040449	G	0.05537	0.2137	0.0953	0.024936	0.2137	0.0953443	0.0250033
5	rs1501783	18772728	C	0.4898	-0.09871	0.04402	0.0249362	-0.09871	0.0440408	0.0250048
5	rs7737876	68179333	A	0.3067	0.1086	0.04843	0.0249348	0.1086	0.0484536	0.0250054
5	rs4418057	68175125	A	0.307	0.1086	0.04843	0.0249348	0.1086	0.0484536	0.0250055
5	rs4280829	68174828	C	0.307	0.1086	0.04843	0.0249348	0.1086	0.0484536	0.0250055
5	rs261221	95929134	C	0.396	0.1014	0.04522	0.0249374	0.1014	0.0452416	0.0250067
5	rs261220	95929335	G	0.396	0.1014	0.04522	0.0249374	0.1014	0.0452416	0.0250067
5	rs10073078	173393704	G	0.4644	0.1001	0.04464	0.0249366	0.1001	0.0446616	0.0250068
5	rs77069658	178521862	G	0.008335	0.5523	0.2463	0.0249363	0.5523	0.246421	0.0250074
5	rs7725447	135406534	A	0.4682	-0.1016	0.04531	0.02494	-0.1016	0.0453326	0.0250124
5	rs355414	77273699	C	0.2487	0.1144	0.05102	0.0249447	0.1144	0.0510443	0.0250136
5	rs13185555	44690964	A	0.4623	-0.09924	0.04426	0.0249481	-0.09924	0.0442811	0.0250171
5	rs74982125	130396096	T	0.2098	-0.1222	0.0545	0.0249483	-0.1222	0.0545262	0.0250181
5	rs72803710	130396062	C	0.2098	-0.1222	0.0545	0.0249483	-0.1222	0.0545262	0.0250181
5	rs115250017	84397601	T	0.05561	-0.2148	0.0958	0.0249503	-0.2148	0.0958451	0.0250186
5	rs11740638	151325141	C	0.1197	0.1524	0.06797	0.0249507	0.1524	0.0680023	0.0250196
5	rs10473628	23197305	G	0.4712	0.09953	0.04439	0.0249503	0.09953	0.0444113	0.0250198
5	rs191578327	120452059	T	0.007978	-0.5845	0.2607	0.0249587	-0.5845	0.260837	0.025035
5	rs1094493	41551078	G	0.0468	-0.2363	0.1054	0.0249655	-0.2363	0.105451	0.0250358
5	rs822134	41555257	T	0.0468	-0.2363	0.1054	0.0249655	-0.2363	0.105451	0.0250358
5	rs822133	41555600	T	0.0468	-0.2363	0.1054	0.0249655	-0.2363	0.105451	0.0250358
5	rs7711839	49958221	A	0.1362	-0.1433	0.06392	0.0249701	-0.1433	0.06395	0.0250382
5	rs17112702	151480115	C	0.3657	0.1038	0.0463	0.0249678	0.1038	0.0463225	0.0250383
5	rs147140525	151475021	C	0.3657	0.1038	0.0463	0.0249678	0.1038	0.0463225	0.0250383
5	rs545094	25817199	G	0.03703	0.2623	0.117	0.0249691	0.2623	0.117056	0.0250383
5	rs369069	25817073	C	0.03703	0.2623	0.117	0.0249691	0.2623	0.117056	0.0250383
5	rs5013188	1769025	G	0.4506	-0.1042	0.04472	0.0198033	-0.100261	0.0447438	0.0250404
5	rs71622117	53743224	T	0.01369	-0.4347	0.1939	0.0249693	-0.4347	0.193996	0.0250412
5	rs13189307	53739846	A	0.01369	-0.4347	0.1939	0.0249693	-0.4347	0.193996	0.0250412
5	rs34114148	53737701	G	0.01369	-0.4347	0.1939	0.0249693	-0.4347	0.193996	0.0250412
5	rs10035470	124492513	A	0.3126	-0.1057	0.04715	0.0249755	-0.1057	0.047172	0.0250432
5	rs153251	83466496	A	0.4193	0.1005	0.04483	0.0249741	0.1005	0.0448514	0.0250435
5	rs7705993	173620286	C	0.3583	0.1044	0.04657	0.0249752	0.1044	0.0465927	0.0250458
5	rs13164997	22160741	T	0.3519	0.1033	0.04608	0.0249773	0.1033	0.0461018	0.0250459
5	rs7700957	166825833	A	0.03239	-0.2856	0.1274	0.024977	-0.2856	0.127463	0.0250491
5	rs34978672	25465295	T	0.4193	-0.1011	0.0451	0.0249817	-0.1011	0.0451218	0.0250519
5	rs199606637	177270437	G	0.4926	-0.0987	0.04403	0.0249838	-0.0987	0.0440508	0.0250524
5	rs1478456	97862452	G	0.3125	-0.1076	0.048	0.0249829	-0.1076	0.0480232	0.0250531
5	rs832789	76593518	A	0.1374	0.1449	0.06464	0.0249843	0.1449	0.0646713	0.0250544
5	rs1366193	163990075	T	0.4925	-0.09899	0.04416	0.0249859	-0.09899	0.044181	0.0250549
5	rs143710639	144564209	C	0.03525	0.2737	0.1221	0.0249869	0.2737	0.12216	0.0250588
5	rs11954703	144562578	C	0.03525	0.2737	0.1221	0.0249869	0.2737	0.12216	0.0250588
5	rs35414254	20443317	T	0.2371	0.116	0.05175	0.0249907	0.116	0.0517745	0.0250594
5	rs40204	89801978	A	0.2323	-0.1184	0.05282	0.0249888	-0.1184	0.0528457	0.0250594
5	rs27658	89801006	G	0.2323	-0.1184	0.05282	0.0249888	-0.1184	0.0528457	0.0250594
5	rs2652139	2356199	T	0.2945	-0.1169	0.04929	0.0177075	-0.110492	0.0493179	0.0250652
5	rs201673831	7196734	A	0.3417	0.1127	0.04658	0.0155421	0.104417	0.0466068	0.0250667
5	rs256954	114971607	T	0.4918	-0.0999	0.04457	0.024999	-0.0999	0.0445916	0.0250694
5	rs256947	114973195	A	0.4918	-0.0999	0.04457	0.024999	-0.0999	0.0445916	0.0250694
5	rs256949	114972850	A	0.4918	-0.0999	0.04457	0.024999	-0.0999	0.0445916	0.0250694
5	rs256953	114971938	G	0.4918	-0.0999	0.04457	0.024999	-0.0999	0.0445916	0.0250694
5	rs256951	114972270	G	0.4918	-0.0999	0.04457	0.024999	-0.0999	0.0445916	0.0250694
5	rs256950	114972566	G	0.4918	-0.0999	0.04457	0.024999	-0.0999	0.0445916	0.0250694
5	rs256952	114972239	A	0.4918	-0.0999	0.04457	0.024999	-0.0999	0.0445916	0.0250694
5	rs4916667	88365778	A	0.3437	0.104	0.0464	0.0250015	0.104	0.046422	0.0250704
5	rs277942	70859190	T	0.4232	0.1001	0.04466	0.0250015	0.1001	0.0446812	0.0250705
5	rs6873906	34318143	C	0.4948	-0.09936	0.04433	0.025002	-0.09936	0.0443513	0.0250716
5	rs12659211	50886103	A	0.2181	-0.1198	0.05345	0.0250036	-0.1198	0.0534754	0.0250727
5	rs10475221	3618393	C	0.00905	-0.5553	0.2462	0.024103	-0.551849	0.246333	0.0250741
5	rs10475220	3618387	G	0.00905	-0.5553	0.2462	0.024103	-0.551849	0.246333	0.0250741
5	rs6890376	122680442	T	0.341	-0.1052	0.04694	0.0250158	-0.1052	0.0469627	0.025086
5	rs34176354	124495720	A	0.1755	-0.1292	0.05765	0.0250189	-0.1292	0.0576771	0.0250871
5	rs4868812	162915203	A	0.4476	0.1013	0.0452	0.0250163	0.1013	0.0452223	0.0250879
5	rs249272	36185217	C	0.4969	-0.09955	0.04442	0.0250191	-0.09955	0.0444414	0.025089
5	rs6897290	126730705	T	0.1959	0.1253	0.05591	0.0250195	0.1253	0.0559369	0.0250893
5	rs112445144	126731426	C	0.1959	0.1253	0.05591	0.0250195	0.1253	0.0559369	0.0250893
5	rs6450503	58389977	A	0.3482	-0.1056	0.04712	0.0250205	-0.1056	0.0471432	0.0250919
5	rs67673152	65875818	T	0.07823	0.1843	0.08224	0.0250259	0.1843	0.0822791	0.0250951
5	rs66580158	65873088	T	0.07823	0.1843	0.08224	0.0250259	0.1843	0.0822791	0.0250951
5	rs67629466	65875877	T	0.07823	0.1843	0.08224	0.0250259	0.1843	0.0822791	0.0250951
5	rs12519465	65875014	G	0.07823	0.1843	0.08224	0.0250259	0.1843	0.0822791	0.0250951
5	rs67953047	65872481	T	0.07823	0.1843	0.08224	0.0250259	0.1843	0.0822791	0.0250951
5	rs56409010	65875660	A	0.07823	0.1843	0.08224	0.0250259	0.1843	0.0822791	0.0250951
5	rs67625234	65872447	C	0.07823	0.1843	0.08224	0.0250259	0.1843	0.0822791	0.0250951
5	rs67554580	65871574	C	0.07823	0.1843	0.08224	0.0250259	0.1843	0.0822791	0.0250951
5	rs67136280	65872720	C	0.07823	0.1843	0.08224	0.0250259	0.1843	0.0822791	0.0250951
5	rs67656412	65871143	A	0.07823	0.1843	0.08224	0.0250259	0.1843	0.0822791	0.0250951
5	rs72759122	65871104	A	0.07823	0.1843	0.08224	0.0250259	0.1843	0.0822791	0.0250951
5	rs72759120	65871101	G	0.07823	0.1843	0.08224	0.0250259	0.1843	0.0822791	0.0250951
5	rs12520972	65869945	A	0.07823	0.1843	0.08224	0.0250259	0.1843	0.0822791	0.0250951
5	rs67603463	65874250	G	0.07823	0.1843	0.08224	0.0250259	0.1843	0.0822791	0.0250951
5	rs4700132	65876786	A	0.07823	0.1843	0.08224	0.0250259	0.1843	0.0822791	0.0250951
5	rs56255090	65875663	T	0.07823	0.1843	0.08224	0.0250259	0.1843	0.0822791	0.0250951
5	rs4700131	65873800	G	0.07823	0.1843	0.08224	0.0250259	0.1843	0.0822791	0.0250951
5	rs4235466	65876655	G	0.07823	0.1843	0.08224	0.0250259	0.1843	0.0822791	0.0250951
5	rs12514219	65874665	G	0.07823	0.1843	0.08224	0.0250259	0.1843	0.0822791	0.0250951
5	rs56405211	65875462	C	0.07823	0.1843	0.08224	0.0250259	0.1843	0.0822791	0.0250951
5	rs67633128	65872564	A	0.07823	0.1843	0.08224	0.0250259	0.1843	0.0822791	0.0250951
5	rs4267828	65875447	C	0.07823	0.1843	0.08224	0.0250259	0.1843	0.0822791	0.0250951
5	rs12514263	65874861	T	0.07823	0.1843	0.08224	0.0250259	0.1843	0.0822791	0.0250951
5	rs12514305	65874862	A	0.07823	0.1843	0.08224	0.0250259	0.1843	0.0822791	0.0250951
5	rs12514203	65874641	A	0.07823	0.1843	0.08224	0.0250259	0.1843	0.0822791	0.0250951
5	rs2961815	50410803	A	0.1302	-0.1486	0.06631	0.0250268	-0.1486	0.0663422	0.0250974
5	rs79692313	159274988	T	0.009883	0.519	0.2316	0.0250304	0.519	0.231719	0.0251049
5	rs6887978	85535896	C	0.3285	0.1057	0.04717	0.025037	0.1057	0.0471926	0.0251066
5	rs10515268	100127904	C	0.03191	0.2875	0.1283	0.0250363	0.2875	0.128364	0.0251084
5	rs12656576	76204395	A	0.3547	-0.1057	0.04717	0.025037	-0.1057	0.0471934	0.0251092
5	rs116822299	121162790	T	0.005716	-0.6978	0.3114	0.0250359	-0.6978	0.311567	0.0251141
5	rs114013856	121164112	T	0.005716	-0.6978	0.3114	0.0250359	-0.6978	0.311567	0.0251141
5	rs1505044	26758206	T	0.1927	0.1253	0.05592	0.0250454	0.1253	0.0559465	0.0251144
5	rs3915770	13484017	G	0.2404	-0.116	0.05177	0.0250468	-0.116	0.0517947	0.0251162
5	rs3915769	13484032	T	0.2404	-0.116	0.05177	0.0250468	-0.116	0.0517947	0.0251162
5	rs3915771	13483969	A	0.2404	-0.116	0.05177	0.0250468	-0.116	0.0517947	0.0251162
5	rs566164936	39786858	T	0.01798	0.3715	0.1658	0.0250487	0.3715	0.165879	0.0251175
5	rs10039321	166998385	T	0.3222	-0.1067	0.04762	0.0250484	-0.1067	0.047643	0.0251187
5	rs13154013	77848138	G	0.2944	0.1095	0.04887	0.0250495	0.1095	0.0488937	0.0251199
5	rs2611727	95893175	C	0.3881	0.1028	0.04588	0.0250502	0.1028	0.0459024	0.0251211
5	rs267347	174906906	A	0.3999	-0.1006	0.0449	0.0250562	-0.1006	0.0449212	0.0251249
5	rs148411497	1628183	T	0.2179	-0.1255	0.05353	0.0190536	-0.119941	0.0535585	0.0251277
5	rs10066045	127991583	T	0.1617	-0.134	0.05981	0.0250631	-0.134	0.0598383	0.0251319
5	rs13361872	127998932	A	0.1617	-0.134	0.05981	0.0250631	-0.134	0.0598383	0.0251319
5	rs10037159	41367679	C	0.2551	0.1137	0.05075	0.0250653	0.1137	0.0507742	0.0251348
5	rs7447485	117543590	A	0.1836	0.1301	0.05807	0.025065	0.1301	0.0580986	0.0251367
5	rs6888012	85535948	A	0.3288	0.1057	0.04718	0.0250678	0.1057	0.0472026	0.0251375
5	rs7708491	85536633	C	0.3288	0.1057	0.04718	0.0250678	0.1057	0.0472026	0.0251375
5	rs11959206	85536242	A	0.3288	0.1057	0.04718	0.0250678	0.1057	0.0472026	0.0251375
5	rs4301255	85535644	A	0.3288	0.1057	0.04718	0.0250678	0.1057	0.0472026	0.0251375
5	rs7734945	85534201	G	0.3288	0.1057	0.04718	0.0250678	0.1057	0.0472026	0.0251375
5	rs6452697	85534054	A	0.3288	0.1057	0.04718	0.0250678	0.1057	0.0472026	0.0251375
5	rs4429883	85533459	C	0.3288	0.1057	0.04718	0.0250678	0.1057	0.0472026	0.0251375
5	rs4285266	85533363	T	0.3288	0.1057	0.04718	0.0250678	0.1057	0.0472026	0.0251375
5	rs7725432	85532745	T	0.3288	0.1057	0.04718	0.0250678	0.1057	0.0472026	0.0251375
5	rs7724761	85532567	T	0.3288	0.1057	0.04718	0.0250678	0.1057	0.0472026	0.0251375
5	rs6867153	85536022	A	0.3288	0.1057	0.04718	0.0250678	0.1057	0.0472026	0.0251375
5	rs4532343	76425055	G	0.242	-0.1167	0.05209	0.025068	-0.1167	0.0521153	0.0251386
5	rs10939886	60531565	T	0.4648	0.1003	0.04477	0.0250689	0.1003	0.0447918	0.0251396
5	rs159360	60529450	A	0.4648	0.1003	0.04477	0.0250689	0.1003	0.0447918	0.0251396
5	rs476099	60532974	A	0.4648	0.1003	0.04477	0.0250689	0.1003	0.0447918	0.0251396
5	rs40506	60525210	C	0.4648	0.1003	0.04477	0.0250689	0.1003	0.0447918	0.0251396
5	rs34631	60526326	C	0.4648	0.1003	0.04477	0.0250689	0.1003	0.0447918	0.0251396
5	rs72741772	39571678	A	0.03215	-0.2825	0.1261	0.0250724	-0.2825	0.126161	0.0251426
5	rs445027	129180529	C	0.1805	-0.1296	0.05785	0.025073	-0.1296	0.0578779	0.0251432
5	rs614205	122647811	A	0.2178	-0.1227	0.05477	0.0250729	-0.1227	0.0547973	0.0251454
5	rs544217217	123135143	A	0.006906	-0.6385	0.285	0.0250682	-0.6385	0.285155	0.0251472
5	rs6864044	88361186	G	0.3439	0.1039	0.04638	0.0250786	0.1039	0.046402	0.0251475
5	rs1990962	123246694	T	0.3038	-0.108	0.04821	0.025078	-0.108	0.0482331	0.0251477
5	rs393052	81066793	G	0.2248	0.1192	0.05321	0.0250792	0.1192	0.0532356	0.0251492
5	rs58369295	706682	C	0.3953	-0.1065	0.04463	0.0170195	-0.0999851	0.0446542	0.0251497
5	rs34084915	68219377	G	0.2869	-0.111	0.04955	0.0250804	-0.111	0.0495743	0.0251517
5	rs78290422	128312205	T	0.07002	-0.1961	0.08754	0.0250832	-0.1961	0.0875826	0.025154
5	rs17766880	128310384	T	0.07002	-0.1961	0.08754	0.0250832	-0.1961	0.0875826	0.025154
5	rs149295570	13127103	T	0.1485	0.1394	0.06223	0.0250859	0.1394	0.0622597	0.0251554
5	rs1445721	13127673	A	0.1485	0.1394	0.06223	0.0250859	0.1394	0.0622597	0.0251554
5	rs10462564	78266628	A	0.3157	-0.1088	0.04857	0.0250866	-0.1088	0.0485941	0.025159
5	rs533937295	169485405	G	0.005239	0.713	0.3183	0.0250893	0.713	0.318464	0.0251642
5	rs561160569	169489048	T	0.005239	0.713	0.3183	0.0250893	0.713	0.318464	0.0251642
5	rs12187005	96501490	T	0.05144	-0.2222	0.0992	0.0250962	-0.2222	0.0992464	0.0251643
5	rs73033586	12595260	C	0.06204	0.2071	0.09246	0.0250982	0.2071	0.0925048	0.0251688
5	rs77108847	12595301	G	0.06204	0.2071	0.09246	0.0250982	0.2071	0.0925048	0.0251688
5	rs76727347	12587808	C	0.06204	0.2071	0.09246	0.0250982	0.2071	0.0925048	0.0251688
5	rs73033591	12596278	A	0.06204	0.2071	0.09246	0.0250982	0.2071	0.0925048	0.0251688
5	rs73033572	12590816	G	0.06204	0.2071	0.09246	0.0250982	0.2071	0.0925048	0.0251688
5	rs117220388	42902773	C	0.05406	0.2191	0.09782	0.0251021	0.2191	0.0978667	0.0251715
5	rs11744571	40115204	T	0.01084	-0.4932	0.2202	0.0251051	-0.4932	0.220312	0.0251789
5	rs7725835	719045	C	0.4145	0.1049	0.04444	0.018251	0.0995376	0.0444636	0.02518
5	rs77654808	144663777	T	0.08026	-0.1824	0.08144	0.0251113	-0.1824	0.0814789	0.0251808
5	rs569455334	91072261	T	0.009288	0.5362	0.2394	0.0251061	0.5362	0.239523	0.025181
5	rs17531164	96343972	A	0.02048	-0.3534	0.1578	0.0251206	-0.3534	0.157877	0.0251915
5	rs7719293	96343766	C	0.02048	-0.3534	0.1578	0.0251206	-0.3534	0.157877	0.0251915
5	rs6874062	55943160	C	0.4451	0.09977	0.04455	0.025123	0.09977	0.0445713	0.0251926
5	rs62349657	33680443	T	0.02596	0.3142	0.1403	0.0251243	0.3142	0.140368	0.0251949
5	rs10080136	33683089	T	0.02596	0.3142	0.1403	0.0251243	0.3142	0.140368	0.0251949
5	rs62352061	33682496	A	0.02596	0.3142	0.1403	0.0251243	0.3142	0.140368	0.0251949
5	rs10076385	33681786	T	0.02596	0.3142	0.1403	0.0251243	0.3142	0.140368	0.0251949
5	rs62352064	33682860	G	0.02596	0.3142	0.1403	0.0251243	0.3142	0.140368	0.0251949
5	rs10056057	33682143	G	0.02596	0.3142	0.1403	0.0251243	0.3142	0.140368	0.0251949
5	rs28734991	33681281	T	0.02596	0.3142	0.1403	0.0251243	0.3142	0.140368	0.0251949
5	rs10063126	33682089	T	0.02596	0.3142	0.1403	0.0251243	0.3142	0.140368	0.0251949
5	rs62352063	33682757	A	0.02596	0.3142	0.1403	0.0251243	0.3142	0.140368	0.0251949
5	rs62349658	33680457	G	0.02596	0.3142	0.1403	0.0251243	0.3142	0.140368	0.0251949
5	rs10063113	33682032	G	0.02596	0.3142	0.1403	0.0251243	0.3142	0.140368	0.0251949
5	rs10078277	33682344	A	0.02596	0.3142	0.1403	0.0251243	0.3142	0.140368	0.0251949
5	rs28694452	33681175	G	0.02596	0.3142	0.1403	0.0251243	0.3142	0.140368	0.0251949
5	rs6890776	173573721	T	0.3157	0.1072	0.04787	0.02513	0.1072	0.0478931	0.0252003
5	rs62377439	108798134	A	0.02274	0.3332	0.1488	0.0251398	0.3332	0.148871	0.0252097
5	rs79627352	13981777	A	0.1238	0.1511	0.06748	0.0251441	0.1511	0.0675125	0.0252142
5	rs6872604	97451320	C	0.3123	0.1075	0.04801	0.0251483	0.1075	0.0480331	0.0252186
5	rs6863101	170761347	A	0.1749	0.1293	0.05775	0.0251585	0.1293	0.0577771	0.0252268
5	rs75324676	97995803	C	0.1307	0.1458	0.06512	0.0251596	0.1458	0.0651506	0.025228
5	rs116648138	1116123	A	0.07895	0.1683	0.08165	0.0392804	0.182792	0.0816812	0.0252292
5	rs114900018	44574323	T	0.008335	-0.5696	0.2544	0.0251563	-0.5696	0.254533	0.0252323
5	rs7702016	114970696	T	0.4961	-0.0999	0.04462	0.025162	-0.0999	0.0446416	0.0252327
5	rs72802311	134421442	A	0.01084	-0.491	0.2193	0.0251597	-0.491	0.21941	0.0252329
5	rs6860383	151183345	A	0.08109	-0.1826	0.08156	0.0251662	-0.1826	0.0815994	0.0252365
5	rs186803	177016095	C	0.4657	0.099	0.04422	0.0251685	0.099	0.0442409	0.0252376
5	rs75647854	89869465	T	0.1319	-0.1457	0.06508	0.02517	-0.1457	0.0651107	0.0252389
5	rs13180037	23184411	G	0.3502	-0.1039	0.04641	0.0251727	-0.1039	0.0464321	0.0252423
5	rs251419	76572671	G	0.2203	0.1195	0.05338	0.0251776	0.1195	0.0534054	0.0252471
5	rs10038101	35044888	A	0.199	-0.1242	0.05548	0.0251791	-0.1242	0.0555065	0.0252487
5	rs2937090	85723344	C	0.2969	0.1077	0.04811	0.0251807	0.1077	0.0481326	0.0252493
5	rs2937091	85725361	G	0.2969	0.1077	0.04811	0.0251807	0.1077	0.0481326	0.0252493
5	rs9764745	67114478	G	0.4152	0.1004	0.04485	0.0251837	0.1004	0.0448713	0.0252531
5	rs56104517	114976117	G	0.3347	0.1036	0.04628	0.0251853	0.1036	0.0463015	0.0252531
5	rs1472605	28217738	A	0.1746	-0.1308	0.05843	0.0251835	-0.1308	0.058458	0.0252534
5	rs12055289	28217450	T	0.1746	-0.1308	0.05843	0.0251835	-0.1308	0.058458	0.0252534
5	rs540077356	59667975	G	0.01846	-0.3725	0.1664	0.0251831	-0.3725	0.166481	0.0252544
5	rs145430727	59667970	C	0.01846	-0.3725	0.1664	0.0251831	-0.3725	0.166481	0.0252544
5	rs577721576	59667973	A	0.01846	-0.3725	0.1664	0.0251831	-0.3725	0.166481	0.0252544
5	rs560599941	59667977	C	0.01846	-0.3725	0.1664	0.0251831	-0.3725	0.166481	0.0252544
5	rs549375784	59667981	G	0.01846	-0.3725	0.1664	0.0251831	-0.3725	0.166481	0.0252544
5	rs529440099	59667978	A	0.01846	-0.3725	0.1664	0.0251831	-0.3725	0.166481	0.0252544
5	rs3028922	59667972	G	0.01846	-0.3725	0.1664	0.0251831	-0.3725	0.166481	0.0252544
5	rs116707629	67761365	T	0.01024	-0.5142	0.2297	0.0251838	-0.5142	0.22982	0.0252597
5	rs28544135	1888596	A	0.2446	0.1099	0.05252	0.0363906	0.117558	0.0525419	0.0252598
5	rs67988891	152204741	G	0.2797	-0.1119	0.04999	0.0251919	-0.1119	0.0500145	0.0252634
5	rs2161387	151377631	A	0.1193	-0.1538	0.06871	0.0251954	-0.1538	0.0687432	0.0252659
5	rs201546051	151370481	G	0.1193	-0.1538	0.06871	0.0251954	-0.1538	0.0687432	0.0252659
5	rs13170328	76890163	G	0.3091	0.1082	0.04834	0.0252007	0.1082	0.0483635	0.0252716
5	rs77368290	73958938	A	0.00774	-0.599	0.2676	0.025194	-0.599	0.267743	0.0252721
5	rs3843493	107141308	T	0.351	0.1052	0.047	0.0252016	0.1052	0.047023	0.0252731
5	rs1830360	88827914	A	0.3573	-0.1041	0.04651	0.0252062	-0.1041	0.0465325	0.0252767
5	rs1852726	88828717	G	0.3573	-0.1041	0.04651	0.0252062	-0.1041	0.0465325	0.0252767
5	rs56107519	88826515	G	0.3573	-0.1041	0.04651	0.0252062	-0.1041	0.0465325	0.0252767
5	rs7447146	70847231	G	0.4234	0.09998	0.04467	0.0252086	0.09998	0.0446912	0.0252778
5	rs7730551	115419186	C	0.408	0.09971	0.04455	0.0252107	0.09971	0.0445708	0.0252788
5	rs7380671	33911568	T	0.1554	-0.1376	0.06148	0.0252128	-0.1376	0.0615097	0.0252833
5	rs12513588	33910776	C	0.1554	-0.1376	0.06148	0.0252128	-0.1376	0.0615097	0.0252833
5	rs35867233	33908049	T	0.1554	-0.1376	0.06148	0.0252128	-0.1376	0.0615097	0.0252833
5	rs13174109	107947485	G	0.2992	0.1083	0.04839	0.0252168	0.1083	0.0484131	0.0252865
5	rs112571476	118456276	A	0.03525	-0.2726	0.1218	0.0252148	-0.2726	0.12186	0.0252865
5	rs75684842	151851818	G	0.04823	-0.2332	0.1042	0.0252208	-0.2332	0.104251	0.0252916
5	rs2924621	99239733	A	0.2231	0.1198	0.05353	0.0252212	0.1198	0.0535559	0.0252918
5	rs2927420	99240685	A	0.2231	0.1198	0.05353	0.0252212	0.1198	0.0535559	0.0252918
5	rs13161782	90431872	C	0.1677	0.1313	0.05867	0.0252249	0.1313	0.0586974	0.0252932
5	rs145672977	76006410	G	0.01524	0.4073	0.182	0.0252268	0.4073	0.182088	0.0252974
5	rs141145291	26330690	A	0.007145	-0.6094	0.2723	0.0252228	-0.6094	0.272439	0.0252976
5	rs10074097	127991875	C	0.1619	-0.1338	0.05979	0.025232	-0.1338	0.0598182	0.0253009
5	rs10059592	107942536	T	0.2988	0.1084	0.04844	0.0252328	0.1084	0.0484632	0.0253026
5	rs10067514	107942551	C	0.2988	0.1084	0.04844	0.0252328	0.1084	0.0484632	0.0253026
5	rs7725028	59871838	G	0.4935	0.09974	0.04457	0.0252323	0.09974	0.0445915	0.0253028
5	rs3797562	60197100	C	0.295	-0.1096	0.04898	0.025244	-0.1096	0.0490038	0.0253149
5	rs4647108	60197715	T	0.295	-0.1096	0.04898	0.025244	-0.1096	0.0490038	0.0253149
5	rs74621440	95455969	C	0.0568	-0.2134	0.09537	0.0252471	-0.2134	0.0954152	0.0253163
5	rs56211050	53855263	G	0.1166	-0.1552	0.06936	0.0252471	-0.1552	0.0693934	0.0253175
5	rs55989945	53855468	C	0.1166	-0.1552	0.06936	0.0252471	-0.1552	0.0693934	0.0253175
5	rs72750060	53853975	A	0.1166	-0.1552	0.06936	0.0252471	-0.1552	0.0693934	0.0253175
5	rs12520412	178790865	T	0.31	-0.1083	0.0484	0.0252469	-0.1083	0.0484236	0.0253181
5	rs28757437	177018102	A	0.3746	0.1021	0.04563	0.0252496	0.1021	0.0456516	0.0253189
5	rs10067084	151927189	T	0.4603	-0.0989	0.0442	0.02525	-0.0989	0.0442209	0.025319
5	rs2429236	81769633	G	0.3201	-0.1055	0.04715	0.0252511	-0.1055	0.0471722	0.0253198
5	rs17112817	151530127	C	0.02513	-0.3249	0.1452	0.0252469	-0.3249	0.145273	0.0253203
5	rs564632765	113954218	G	0.3085	0.1072	0.04791	0.0252518	0.1072	0.0479328	0.0253214
5	rs35384806	86863285	T	0.07156	-0.1905	0.08514	0.0252543	-0.1905	0.0851799	0.0253227
5	rs16887407	57072852	T	0.1762	-0.1289	0.05761	0.0252564	-0.1289	0.057637	0.0253248
5	rs28548548	57073003	T	0.1762	-0.1289	0.05761	0.0252564	-0.1289	0.057637	0.0253248
5	rs62360073	57072508	C	0.1762	-0.1289	0.05761	0.0252564	-0.1289	0.057637	0.0253248
5	rs67214905	57072318	A	0.1762	-0.1289	0.05761	0.0252564	-0.1289	0.057637	0.0253248
5	rs111461110	97461902	A	0.08585	-0.1777	0.07942	0.0252555	-0.1777	0.0794582	0.0253259
5	rs12655788	18450154	T	0.4284	-0.0999	0.04465	0.0252601	-0.0999	0.0446712	0.0253295
5	rs1824779	99574665	A	0.0924	-0.1719	0.07683	0.0252597	-0.1719	0.076867	0.0253301
5	rs26205	35433932	T	0.36	0.1033	0.04617	0.0252613	0.1033	0.046192	0.0253311
5	rs77676001	42883996	T	0.05204	0.2236	0.09994	0.025264	0.2236	0.0999879	0.025334
5	rs74946700	42893116	G	0.05204	0.2236	0.09994	0.025264	0.2236	0.0999879	0.025334
5	rs74531011	76345443	T	0.07645	-0.1846	0.08251	0.0252664	-0.1846	0.0825485	0.0253348
5	rs112647503	174941932	G	0.06621	-0.1978	0.08841	0.0252665	-0.1978	0.0884515	0.0253352
5	rs156755	70833512	T	0.4232	0.09996	0.04468	0.0252705	0.09996	0.0447012	0.0253398
5	rs717076	144861632	A	0.455	0.09931	0.04439	0.0252723	0.09931	0.0444111	0.0253417
5	rs4703102	97847899	T	0.2759	0.1096	0.04899	0.0252738	0.1096	0.0490128	0.025342
5	rs2459800	17508439	C	0.3749	0.1043	0.04662	0.0252708	0.1043	0.0466431	0.0253432
5	rs34026188	77855871	A	0.2894	0.11	0.04917	0.0252774	0.11	0.0491938	0.0253481
5	rs11746789	26766082	T	0.1924	0.1253	0.05601	0.0252798	0.1253	0.0560365	0.0253491
5	rs79637726	19968790	T	0.4282	-0.09964	0.04454	0.0252804	-0.09964	0.044561	0.0253495
5	rs13178424	19971718	C	0.4282	-0.09964	0.04454	0.0252804	-0.09964	0.044561	0.0253495
5	rs17226802	78388938	C	0.0999	-0.1641	0.07336	0.025292	-0.1641	0.0733945	0.0253608
5	rs16903135	14086050	A	0.2584	-0.1133	0.05065	0.0252916	-0.1133	0.0506742	0.0253615
5	rs1396485	115512352	A	0.1298	0.1462	0.06536	0.0252967	0.1462	0.0653906	0.0253653
5	rs58343966	176505859	T	0.09848	-0.1646	0.07359	0.0253048	-0.1646	0.0736244	0.0253732
5	rs6896535	176506731	T	0.09848	-0.1646	0.07359	0.0253048	-0.1646	0.0736244	0.0253732
5	rs6879387	176503732	T	0.09848	-0.1646	0.07359	0.0253048	-0.1646	0.0736244	0.0253732
5	rs6865592	176504492	A	0.09848	-0.1646	0.07359	0.0253048	-0.1646	0.0736244	0.0253732
5	rs4277932	176506493	T	0.09848	-0.1646	0.07359	0.0253048	-0.1646	0.0736244	0.0253732
5	rs10075174	176505071	T	0.09848	-0.1646	0.07359	0.0253048	-0.1646	0.0736244	0.0253732
5	rs4599548	176506217	A	0.09848	-0.1646	0.07359	0.0253048	-0.1646	0.0736244	0.0253732
5	rs10060171	176505058	G	0.09848	-0.1646	0.07359	0.0253048	-0.1646	0.0736244	0.0253732
5	rs2194104	164122780	G	0.04108	-0.2532	0.1132	0.0253027	-0.2532	0.113256	0.0253745
5	rs4866331	18395605	T	0.4205	-0.1011	0.0452	0.0253043	-0.1011	0.0452219	0.0253751
5	rs4869269	95503741	A	0.2853	-0.1113	0.04976	0.0253036	-0.1113	0.0497844	0.0253754
5	rs1545976	176006611	G	0.3441	-0.1047	0.04681	0.0253059	-0.1047	0.0468325	0.0253762
5	rs367727165	83325601	T	0.006311	-0.6612	0.2956	0.025299	-0.6612	0.295757	0.0253769
5	rs371745506	83339811	T	0.006311	-0.6612	0.2956	0.025299	-0.6612	0.295757	0.0253769
5	rs11952280	20686142	G	0.005597	-0.714	0.3192	0.0252967	-0.714	0.319376	0.0253773
5	rs181289298	20746241	C	0.005597	-0.714	0.3192	0.0252967	-0.714	0.319376	0.0253773
5	rs80194798	20620469	T	0.005597	-0.714	0.3192	0.0252967	-0.714	0.319376	0.0253773
5	rs76488171	20684961	G	0.005597	-0.714	0.3192	0.0252967	-0.714	0.319376	0.0253773
5	rs185510019	20676403	G	0.005597	-0.714	0.3192	0.0252967	-0.714	0.319376	0.0253773
5	rs78663800	20693410	A	0.005597	-0.714	0.3192	0.0252967	-0.714	0.319376	0.0253773
5	rs11953123	20710218	A	0.005597	-0.714	0.3192	0.0252967	-0.714	0.319376	0.0253773
5	rs75497881	20688808	T	0.005597	-0.714	0.3192	0.0252967	-0.714	0.319376	0.0253773
5	rs187521735	20687744	C	0.005597	-0.714	0.3192	0.0252967	-0.714	0.319376	0.0253773
5	rs186607305	20715325	A	0.005597	-0.714	0.3192	0.0252967	-0.714	0.319376	0.0253773
5	rs558388155	20714702	C	0.005597	-0.714	0.3192	0.0252967	-0.714	0.319376	0.0253773
5	rs78240984	20620468	C	0.005597	-0.714	0.3192	0.0252967	-0.714	0.319376	0.0253773
5	rs76730930	20655543	G	0.005597	-0.714	0.3192	0.0252967	-0.714	0.319376	0.0253773
5	rs76081489	20623848	C	0.005597	-0.714	0.3192	0.0252967	-0.714	0.319376	0.0253773
5	rs74544488	20690864	C	0.005597	-0.714	0.3192	0.0252967	-0.714	0.319376	0.0253773
5	rs78022727	20691421	A	0.005597	-0.714	0.3192	0.0252967	-0.714	0.319376	0.0253773
5	rs76750112	20682104	G	0.005597	-0.714	0.3192	0.0252967	-0.714	0.319376	0.0253773
5	rs149901885	20686726	A	0.005597	-0.714	0.3192	0.0252967	-0.714	0.319376	0.0253773
5	rs188777139	20767193	T	0.005597	-0.714	0.3192	0.0252967	-0.714	0.319376	0.0253773
5	rs71256704	20758418	A	0.005597	-0.714	0.3192	0.0252967	-0.714	0.319376	0.0253773
5	rs540188053	20755236	A	0.005597	-0.714	0.3192	0.0252967	-0.714	0.319376	0.0253773
5	rs533253694	20754562	T	0.005597	-0.714	0.3192	0.0252967	-0.714	0.319376	0.0253773
5	rs556443951	20760506	G	0.005597	-0.714	0.3192	0.0252967	-0.714	0.319376	0.0253773
5	rs555377917	20794237	A	0.005597	-0.714	0.3192	0.0252967	-0.714	0.319376	0.0253773
5	rs542427989	20751166	T	0.005597	-0.714	0.3192	0.0252967	-0.714	0.319376	0.0253773
5	rs183864143	20786334	C	0.005597	-0.714	0.3192	0.0252967	-0.714	0.319376	0.0253773
5	rs770296	19472427	C	0.4487	0.09962	0.04454	0.0253098	0.09962	0.0445612	0.0253796
5	rs347705	19468808	A	0.4487	0.09962	0.04454	0.0253098	0.09962	0.0445612	0.0253796
5	rs347704	19468106	G	0.4487	0.09962	0.04454	0.0253098	0.09962	0.0445612	0.0253796
5	rs545358	41382691	C	0.1914	0.1259	0.05629	0.0253104	0.1259	0.0563168	0.0253802
5	rs13361614	173041615	A	0.03489	0.2713	0.1213	0.0253123	0.2713	0.121358	0.0253827
5	rs13357157	173039598	G	0.03489	0.2713	0.1213	0.0253123	0.2713	0.121358	0.0253827
5	rs62377109	96514717	G	0.05763	-0.2112	0.09443	0.025314	-0.2112	0.0944744	0.0253828
5	rs75104853	96514626	T	0.05763	-0.2112	0.09443	0.025314	-0.2112	0.0944744	0.0253828
5	rs42284	50079034	G	0.1413	-0.1405	0.06282	0.0253158	-0.1405	0.0628492	0.0253839
5	rs62396600	174063914	T	0.04287	0.2458	0.1099	0.0253139	0.2458	0.109953	0.0253844
5	rs1156204	85452240	G	0.4383	0.1004	0.04489	0.0253139	0.1004	0.0449116	0.0253845
5	rs6451891	17892032	T	0.4956	0.09995	0.04469	0.0253178	0.09995	0.0447117	0.0253888
5	rs112203769	58062150	A	0.0125	-0.4596	0.2055	0.0253193	-0.4596	0.205604	0.0253934
5	rs13167013	121220491	G	0.01858	-0.3764	0.1683	0.0253202	-0.3764	0.168384	0.0253936
5	rs1423693	33881933	T	0.1688	-0.1315	0.0588	0.0253259	-0.1315	0.0588277	0.0253949
5	rs13160471	33878205	T	0.1688	-0.1315	0.0588	0.0253259	-0.1315	0.0588277	0.0253949
5	rs2560693	115354202	A	0.192	0.1249	0.05585	0.025329	0.1249	0.0558762	0.0253978
5	rs72820989	145797399	A	0.09276	0.1692	0.07566	0.0253308	0.1692	0.0756954	0.0253993
5	rs12515444	145796981	A	0.09276	0.1692	0.07566	0.0253308	0.1692	0.0756954	0.0253993
5	rs112424634	137586949	T	0.0175	-0.3851	0.1722	0.0253287	-0.3851	0.172285	0.0254012
5	rs564684938	151967138	T	0.02763	0.3019	0.135	0.0253324	0.3019	0.135064	0.025402
5	rs58573519	141452376	A	0.2166	-0.1189	0.05317	0.0253371	-0.1189	0.0531948	0.0254054
5	rs540051685	84724807	T	0.00774	0.5859	0.262	0.0253348	0.5859	0.262134	0.0254098
5	rs534047820	172207048	G	0.005001	-0.7467	0.3339	0.0253322	-0.7467	0.33408	0.0254112
5	rs546275564	1380822	A	0.05978	-0.1576	0.09286	0.0896629	-0.207586	0.0928805	0.0254186
5	rs2059894	80665835	T	0.1949	-0.1245	0.05568	0.0253523	-0.1245	0.0557063	0.0254215
5	rs17100104	142553351	C	0.01	0.5069	0.2267	0.0253521	0.5069	0.226812	0.0254245
5	rs376096892	157891906	T	0.03703	0.2625	0.1174	0.0253553	0.2625	0.117456	0.0254253
5	rs547495740	152965399	T	0.00512	-0.7388	0.3304	0.0253467	-0.7388	0.330578	0.0254258
5	rs58312963	137461104	C	0.008335	0.5534	0.2475	0.0253544	0.5534	0.247622	0.0254265
5	rs11952986	126726000	T	0.1959	0.1251	0.05595	0.0253567	0.1251	0.0559768	0.0254268
5	rs12520733	29822323	T	0.4611	-0.1001	0.04477	0.0253601	-0.1001	0.0447916	0.025431
5	rs138544234	31000525	C	0.006192	0.6578	0.2942	0.0253587	0.6578	0.294352	0.0254345
5	rs144091857	30991344	T	0.006192	0.6578	0.2942	0.0253587	0.6578	0.294352	0.0254345
5	rs184174953	28733408	G	0.009288	0.5281	0.2362	0.0253638	0.5281	0.236318	0.0254368
5	rs13186346	143055410	G	0.4033	0.1013	0.04531	0.0253708	0.1013	0.0453317	0.0254411
5	rs375303787	56111998	A	0.01095	0.4856	0.2172	0.0253696	0.4856	0.217308	0.0254423
5	rs1445676	151386176	G	0.1213	-0.1516	0.06781	0.0253742	-0.1516	0.0678422	0.0254439
5	rs17795788	100553780	G	0.006192	0.6573	0.294	0.0253705	0.6573	0.294152	0.0254462
5	rs114393099	100559105	T	0.006192	0.6573	0.294	0.0253705	0.6573	0.294152	0.0254462
5	rs13361147	100548086	G	0.006192	0.6573	0.294	0.0253705	0.6573	0.294152	0.0254462
5	rs144377824	100517965	T	0.006192	0.6573	0.294	0.0253705	0.6573	0.294152	0.0254462
5	rs575875352	100518350	G	0.006192	0.6573	0.294	0.0253705	0.6573	0.294152	0.0254462
5	rs528695909	100518568	G	0.006192	0.6573	0.294	0.0253705	0.6573	0.294152	0.0254462
5	rs114111641	100535208	C	0.006192	0.6573	0.294	0.0253705	0.6573	0.294152	0.0254462
5	rs114798865	100542069	G	0.006192	0.6573	0.294	0.0253705	0.6573	0.294152	0.0254462
5	rs116456996	100545099	A	0.006192	0.6573	0.294	0.0253705	0.6573	0.294152	0.0254462
5	rs116710966	100523471	G	0.006192	0.6573	0.294	0.0253705	0.6573	0.294152	0.0254462
5	rs148834905	100516030	C	0.006192	0.6573	0.294	0.0253705	0.6573	0.294152	0.0254462
5	rs144560552	100556143	C	0.006192	0.6573	0.294	0.0253705	0.6573	0.294152	0.0254462
5	rs114588051	100555891	C	0.006192	0.6573	0.294	0.0253705	0.6573	0.294152	0.0254462
5	rs143013404	100539688	T	0.006192	0.6573	0.294	0.0253705	0.6573	0.294152	0.0254462
5	rs184230125	100540943	C	0.006192	0.6573	0.294	0.0253705	0.6573	0.294152	0.0254462
5	rs6898695	85464792	A	0.4383	0.1002	0.04482	0.0253774	0.1002	0.0448415	0.0254478
5	rs6879762	20448849	C	0.238	0.1156	0.05171	0.0253816	0.1156	0.0517343	0.0254506
5	rs2617334	99576425	G	0.09264	-0.1716	0.07676	0.025382	-0.1716	0.0767969	0.0254524
5	rs13161388	141944321	G	0.3515	-0.1052	0.04706	0.0253882	-0.1052	0.047083	0.0254601
5	rs17209076	142492647	T	0.03548	0.2678	0.1198	0.0253916	0.2678	0.119857	0.0254615
5	rs151454	14113089	T	0.4868	0.09869	0.04415	0.0253954	0.09869	0.0441709	0.0254647
5	rs1862634	35879723	T	0.4395	-0.1003	0.04487	0.0253946	-0.1003	0.0448916	0.0254652
5	rs1895440	33715457	T	0.4636	-0.1003	0.04487	0.0253946	-0.1003	0.0448918	0.0254659
5	rs76202597	51071945	T	0.3175	0.1079	0.04827	0.0253948	0.1079	0.0482936	0.0254667
5	rs10074485	138495528	A	0.03548	-0.2727	0.122	0.0254012	-0.2727	0.12206	0.0254737
5	rs28127	50153800	T	0.1422	-0.1401	0.06268	0.0254067	-0.1401	0.0627091	0.0254749
5	rs27264	50148861	T	0.1422	-0.1401	0.06268	0.0254067	-0.1401	0.0627091	0.0254749
5	rs571892239	120132602	C	0.01298	-0.4504	0.2015	0.0254019	-0.4504	0.201602	0.0254759
5	rs74370404	142968653	A	0.01167	-0.4752	0.2126	0.0254053	-0.4752	0.212707	0.0254795
5	rs9326980	115298232	G	0.3404	-0.1044	0.04671	0.0254129	-0.1044	0.0467322	0.0254827
5	rs10461587	49892381	G	0.1798	-0.128	0.05727	0.0254156	-0.128	0.0572969	0.0254844
5	rs183970305	49894622	G	0.1798	-0.128	0.05727	0.0254156	-0.128	0.0572969	0.0254844
5	rs200423153	7196723	C	0.3415	0.1124	0.04659	0.015842	0.10414	0.0466166	0.0254853
5	rs10942817	76646332	A	0.3516	0.1029	0.04604	0.0254165	0.1029	0.0460616	0.0254853
5	rs115653153	23613424	T	0.00512	0.7255	0.3246	0.0254135	0.7255	0.324769	0.0254899
5	rs116665241	23612784	A	0.00512	0.7255	0.3246	0.0254135	0.7255	0.324769	0.0254899
5	rs113634635	13125572	G	0.1656	0.1328	0.05942	0.0254214	0.1328	0.0594481	0.0254909
5	rs142897032	50359497	T	0.01655	0.3891	0.1741	0.0254224	0.3891	0.174183	0.0254927
5	rs149137033	50355225	A	0.01655	0.3891	0.1741	0.0254224	0.3891	0.174183	0.0254927
5	rs10472103	50351702	C	0.01655	0.3891	0.1741	0.0254224	0.3891	0.174183	0.0254927
5	rs9654378	50347865	T	0.01655	0.3891	0.1741	0.0254224	0.3891	0.174183	0.0254927
5	rs9654377	50346384	T	0.01655	0.3891	0.1741	0.0254224	0.3891	0.174183	0.0254927
5	rs116052805	50362630	T	0.01655	0.3891	0.1741	0.0254224	0.3891	0.174183	0.0254927
5	rs77634816	50344646	G	0.01655	0.3891	0.1741	0.0254224	0.3891	0.174183	0.0254927
5	rs147751380	50367884	C	0.01655	0.3891	0.1741	0.0254224	0.3891	0.174183	0.0254927
5	rs9292203	50356879	G	0.01655	0.3891	0.1741	0.0254224	0.3891	0.174183	0.0254927
5	rs4413487	50362061	T	0.01655	0.3891	0.1741	0.0254224	0.3891	0.174183	0.0254927
5	rs10061344	50343441	C	0.01655	0.3891	0.1741	0.0254224	0.3891	0.174183	0.0254927
5	rs13359709	50369007	A	0.01655	0.3891	0.1741	0.0254224	0.3891	0.174183	0.0254927
5	rs149805952	50366830	T	0.01655	0.3891	0.1741	0.0254224	0.3891	0.174183	0.0254927
5	rs10070029	50354108	G	0.01655	0.3891	0.1741	0.0254224	0.3891	0.174183	0.0254927
5	rs13361435	50369142	T	0.01655	0.3891	0.1741	0.0254224	0.3891	0.174183	0.0254927
5	rs151060036	50359528	T	0.01655	0.3891	0.1741	0.0254224	0.3891	0.174183	0.0254927
5	rs114385324	50362654	A	0.01655	0.3891	0.1741	0.0254224	0.3891	0.174183	0.0254927
5	rs10472108	50358170	A	0.01655	0.3891	0.1741	0.0254224	0.3891	0.174183	0.0254927
5	rs569483705	93792907	G	0.006073	-0.6761	0.3025	0.0254146	-0.6761	0.302662	0.0254933
5	rs17599283	144556608	C	0.01798	-0.3824	0.1711	0.0254206	-0.3824	0.171186	0.0254942
5	rs9292415	31021181	G	0.4325	0.09994	0.04472	0.0254309	0.09994	0.0447413	0.0255007
5	rs249874	155656261	C	0.153	-0.1382	0.06184	0.0254305	-0.1382	0.0618697	0.0255011
5	rs16899515	26761648	C	0.1934	0.1249	0.05589	0.025434	0.1249	0.0559164	0.0255034
5	rs6876952	61459698	C	0.287	-0.1108	0.04958	0.0254323	-0.1108	0.0496042	0.0255039
5	rs6452744	86508000	G	0.01858	0.3703	0.1657	0.025433	0.3703	0.16578	0.0255043
5	rs11951307	86509979	G	0.01858	0.3703	0.1657	0.025433	0.3703	0.16578	0.0255043
5	rs151192669	119653711	T	0.01203	-0.4693	0.21	0.025433	-0.4693	0.210107	0.0255076
5	rs2619843	5563740	G	0.2663	-0.1149	0.04998	0.0215095	-0.111689	0.0500054	0.025514
5	rs1973533	26745882	T	0.1935	0.1248	0.05585	0.0254465	0.1248	0.0558763	0.0255158
5	rs73282682	141681303	A	0.02513	-0.3229	0.1445	0.0254435	-0.3229	0.144572	0.0255163
5	rs13183847	125022679	A	0.1165	-0.1549	0.06932	0.025446	-0.1549	0.0693532	0.0255164
5	rs13183841	125022676	T	0.1165	-0.1549	0.06932	0.025446	-0.1549	0.0693532	0.0255164
5	rs370453940	155612428	A	0.006073	-0.6762	0.3026	0.0254414	-0.6762	0.302762	0.0255202
5	rs1379307	6251423	A	0.4221	-0.112	0.04523	0.0132777	-0.10108	0.0452581	0.0255215
5	rs30163	52401820	T	0.1663	0.1323	0.05921	0.0254555	0.1323	0.0592379	0.0255247
5	rs13166779	60795669	C	0.1334	-0.147	0.06579	0.0254579	-0.147	0.0658219	0.0255292
5	rs13162534	60819833	G	0.1334	-0.147	0.06579	0.0254579	-0.147	0.0658219	0.0255292
5	rs565699563	178355477	C	0.005239	0.7063	0.3161	0.0254555	0.7063	0.316259	0.0255296
5	rs2963376	8942864	T	0.1893	0.1157	0.05588	0.0384048	0.124843	0.0559014	0.0255306
5	rs12516233	179461313	A	0.01846	-0.3738	0.1673	0.0254627	-0.3738	0.167382	0.0255349
5	rs72820817	148101215	A	0.09812	-0.1675	0.07497	0.0254681	-0.1675	0.0750061	0.025539
5	rs1423657	35887290	G	0.393	-0.1017	0.04552	0.025471	-0.1017	0.0455418	0.0255415
5	rs13436632	35812414	C	0.3015	0.1084	0.04852	0.0254745	0.1084	0.0485433	0.0255451
5	rs77231683	27739645	T	0.006668	-0.6687	0.2993	0.0254691	-0.6687	0.299472	0.0255536
5	rs6451000	33610747	G	0.3013	0.1083	0.04848	0.0254889	0.1083	0.0485032	0.0255594
5	rs7727437	53745917	C	0.01393	-0.4291	0.1921	0.0255007	-0.4291	0.192194	0.0255729
5	rs7702678	53745847	A	0.01393	-0.4291	0.1921	0.0255007	-0.4291	0.192194	0.0255729
5	rs146770732	178074655	T	0.005835	-0.6992	0.313	0.0254919	-0.6992	0.313172	0.0255729
5	rs3863172	128241231	C	0.3738	-0.1019	0.04562	0.0255048	-0.1019	0.0456415	0.0255742
5	rs3863171	128241116	G	0.3738	-0.1019	0.04562	0.0255048	-0.1019	0.0456415	0.0255742
5	rs9327499	128239302	G	0.3738	-0.1019	0.04562	0.0255048	-0.1019	0.0456415	0.0255742
5	rs17678264	128237691	C	0.3738	-0.1019	0.04562	0.0255048	-0.1019	0.0456415	0.0255742
5	rs10060488	128240707	C	0.3738	-0.1019	0.04562	0.0255048	-0.1019	0.0456415	0.0255742
5	rs3851461	128238649	A	0.3738	-0.1019	0.04562	0.0255048	-0.1019	0.0456415	0.0255742
5	rs6882654	128239661	T	0.3738	-0.1019	0.04562	0.0255048	-0.1019	0.0456415	0.0255742
5	rs117576600	60391475	A	0.06454	-0.2046	0.0916	0.0255078	-0.2046	0.0916449	0.02558
5	rs10866644	169503440	A	0.2514	0.1157	0.0518	0.02551	0.1157	0.0518253	0.025582
5	rs72787738	120352013	T	0.2041	-0.1209	0.05413	0.0255152	-0.1209	0.0541549	0.025583
5	rs75782015	97822666	C	0.05394	0.2201	0.09855	0.0255236	0.2201	0.0985973	0.0255943
5	rs62357264	30349433	A	0.1721	0.1317	0.05897	0.0255266	0.1317	0.0589983	0.0255972
5	rs4958482	151035743	C	0.3972	0.1007	0.04509	0.0255284	0.1007	0.0451112	0.0255978
5	rs558937399	39749732	C	0.005239	0.729	0.3264	0.0255189	0.729	0.326575	0.025598
5	rs2052519	97871018	T	0.3306	-0.1055	0.04724	0.0255307	-0.1055	0.0472626	0.0256011
5	rs184041165	118400326	C	0.03501	-0.2738	0.1226	0.0255306	-0.2738	0.12266	0.0256029
5	rs188941448	118400460	A	0.03501	-0.2738	0.1226	0.0255306	-0.2738	0.12266	0.0256029
5	rs181786677	171841937	A	0.008454	-0.5657	0.2533	0.0255278	-0.5657	0.253432	0.0256045
5	rs60319332	66018092	A	0.151	0.1402	0.06278	0.0255361	0.1402	0.0628107	0.0256081
5	rs1379112	59995742	A	0.05823	0.2132	0.09547	0.0255382	0.2132	0.0955162	0.0256095
5	rs2641215	2355878	T	0.4001	-0.1029	0.04577	0.0245636	-0.102209	0.0457926	0.0256158
5	rs58937979	2355682	T	0.4001	-0.1029	0.04577	0.0245636	-0.102209	0.0457926	0.0256158
5	rs10071328	99519022	C	0.2043	-0.1236	0.05535	0.0255448	-0.1236	0.0553767	0.0256158
5	rs462906	2355389	T	0.4001	-0.1029	0.04577	0.0245636	-0.102209	0.0457926	0.0256158
5	rs7724693	99515601	A	0.2043	-0.1236	0.05535	0.0255448	-0.1236	0.0553767	0.0256158
5	rs7720247	99505747	C	0.2043	-0.1236	0.05535	0.0255448	-0.1236	0.0553767	0.0256158
5	rs11241426	99519642	C	0.2043	-0.1236	0.05535	0.0255448	-0.1236	0.0553767	0.0256158
5	rs7711002	99515267	C	0.2043	-0.1236	0.05535	0.0255448	-0.1236	0.0553767	0.0256158
5	rs11740937	17917813	G	0.488	0.09984	0.04471	0.0255452	0.09984	0.0447316	0.0256163
5	rs245707	83473023	A	0.4492	-0.101	0.04523	0.0255469	-0.101	0.0452521	0.025619
5	rs62374665	124670061	A	0.04382	-0.2416	0.1082	0.0255554	-0.2416	0.108251	0.0256253
5	rs2548990	131861646	G	0.2464	-0.1162	0.05204	0.0255557	-0.1162	0.0520653	0.0256274
5	rs55985415	33883448	G	0.1693	-0.131	0.05867	0.0255603	-0.131	0.0586975	0.0256293
5	rs17742283	151438869	T	0.3156	0.1074	0.0481	0.025559	0.1074	0.0481232	0.0256302
5	rs60835300	151928760	G	0.4618	-0.09862	0.04417	0.0255663	-0.09862	0.0441907	0.0256354
5	rs6891575	158630041	G	0.4353	-0.09911	0.04439	0.0255681	-0.09911	0.0444108	0.0256371
5	rs9313024	3019701	G	0.4581	0.1032	0.04401	0.0190311	0.0982631	0.0440331	0.0256432
5	rs11953315	114978276	G	0.4102	0.1008	0.04515	0.0255781	0.1008	0.0451715	0.0256484
5	rs148874836	164710575	T	0.01512	0.4137	0.1853	0.0255756	0.4137	0.185392	0.0256485
5	rs13355015	107945217	A	0.2992	0.1081	0.04842	0.0255787	0.1081	0.048443	0.0256488
5	rs182868252	125470673	A	0.005954	-0.6785	0.3039	0.0255725	-0.6785	0.304061	0.0256505
5	rs2453805	6828995	A	0.3502	0.1074	0.0464	0.0206318	0.103593	0.046424	0.025651
5	rs153248	83469915	T	0.45	-0.101	0.04524	0.0255795	-0.101	0.0452622	0.0256517
5	rs413964	84925569	A	0.1378	-0.1448	0.06486	0.0255819	-0.1448	0.0648913	0.0256532
5	rs300649	84940445	T	0.1378	-0.1448	0.06486	0.0255819	-0.1448	0.0648913	0.0256532
5	rs10058362	84945415	T	0.1378	-0.1448	0.06486	0.0255819	-0.1448	0.0648913	0.0256532
5	rs683836	84921037	C	0.1378	-0.1448	0.06486	0.0255819	-0.1448	0.0648913	0.0256532
5	rs10075063	115452613	A	0.4112	0.09932	0.04449	0.0255878	0.09932	0.0445106	0.0256561
5	rs11951682	115527733	A	0.1338	0.1439	0.06446	0.0255891	0.1439	0.06449	0.0256577
5	rs6898634	1694610	C	0.1415	-0.159	0.06369	0.0125437	-0.142197	0.0637299	0.0256648
5	rs12660020	122670257	T	0.01298	0.4478	0.2006	0.0255949	0.4478	0.2007	0.0256685
5	rs75892629	86063569	C	0.02024	-0.3576	0.1602	0.0256011	-0.3576	0.160279	0.0256737
5	rs77191881	86058284	G	0.02024	-0.3576	0.1602	0.0256011	-0.3576	0.160279	0.0256737
5	rs59020249	124230384	C	0.1477	-0.1398	0.06263	0.0256046	-0.1398	0.0626599	0.025675
5	rs2963094	162372793	T	0.2711	-0.1102	0.04937	0.0256067	-0.1102	0.049393	0.0256754
5	rs35491569	12805577	A	0.1437	-0.1406	0.06299	0.0256083	-0.1406	0.0630197	0.025678
5	rs28568321	81200856	T	0.01381	-0.4203	0.1883	0.0256099	-0.4203	0.188388	0.0256788
5	rs35431649	97856664	T	0.3303	-0.1056	0.04731	0.0256093	-0.1056	0.0473326	0.0256799
5	rs6869049	97856907	T	0.3303	-0.1056	0.04731	0.0256093	-0.1056	0.0473326	0.0256799
5	rs4912937	143055436	T	0.4726	-0.09908	0.04439	0.0256127	-0.09908	0.0444111	0.0256828
5	rs10058214	143055846	T	0.4726	-0.09908	0.04439	0.0256127	-0.09908	0.0444111	0.0256828
5	rs112716374	25932444	T	0.02846	-0.3011	0.1349	0.0256134	-0.3011	0.134966	0.0256852
5	rs253314	16871264	C	0.02072	-0.3531	0.1582	0.025616	-0.3531	0.158278	0.0256884
5	rs12186391	60004885	C	0.2922	0.1105	0.04951	0.0256234	0.1105	0.0495342	0.0256957
5	rs10939862	60001644	A	0.2922	0.1105	0.04951	0.0256234	0.1105	0.0495342	0.0256957
5	rs755077	60000608	T	0.2922	0.1105	0.04951	0.0256234	0.1105	0.0495342	0.0256957
5	rs9686489	60005736	A	0.2922	0.1105	0.04951	0.0256234	0.1105	0.0495342	0.0256957
5	rs1870014	60000470	C	0.2922	0.1105	0.04951	0.0256234	0.1105	0.0495342	0.0256957
5	rs12054994	115477172	A	0.4114	0.09927	0.04448	0.0256289	0.09927	0.0445006	0.0256972
5	rs451478	25815264	A	0.03941	0.2542	0.1139	0.0256294	0.2542	0.113954	0.0256994
5	rs1529467	126728697	T	0.1956	0.125	0.05601	0.0256319	0.125	0.0560367	0.0257023
5	rs6891785	126729699	A	0.1956	0.125	0.05601	0.0256319	0.125	0.0560367	0.0257023
5	rs11958435	126728811	G	0.1956	0.125	0.05601	0.0256319	0.125	0.0560367	0.0257023
5	rs78615605	97995819	G	0.009407	0.5307	0.2378	0.0256343	0.5307	0.237921	0.0257095
5	rs17673499	179403334	T	0.01286	0.4423	0.1982	0.0256425	0.4423	0.198295	0.0257136
5	rs7449123	130472763	T	0.2372	-0.1168	0.05234	0.0256439	-0.1168	0.0523651	0.0257146
5	rs77353720	130471612	C	0.2372	-0.1168	0.05234	0.0256439	-0.1168	0.0523651	0.0257146
5	rs72803754	130489710	C	0.2372	-0.1168	0.05234	0.0256439	-0.1168	0.0523651	0.0257146
5	rs58948358	130471416	C	0.2372	-0.1168	0.05234	0.0256439	-0.1168	0.0523651	0.0257146
5	rs57160828	130477267	T	0.2372	-0.1168	0.05234	0.0256439	-0.1168	0.0523651	0.0257146
5	rs17148296	121068703	G	0.08085	0.181	0.08111	0.0256456	0.181	0.0811483	0.0257153
5	rs57910003	121076102	C	0.08085	0.181	0.08111	0.0256456	0.181	0.0811483	0.0257153
5	rs76837861	121067100	G	0.08085	0.181	0.08111	0.0256456	0.181	0.0811483	0.0257153
5	rs12518302	167889129	T	0.1273	0.149	0.06677	0.0256453	0.149	0.0668019	0.025716
5	rs13361059	112655128	T	0.02882	-0.2988	0.1339	0.025647	-0.2988	0.133965	0.0257186
5	rs13361060	112655142	A	0.02882	-0.2988	0.1339	0.025647	-0.2988	0.133965	0.0257186
5	rs73781514	112655575	C	0.02882	-0.2988	0.1339	0.025647	-0.2988	0.133965	0.0257186
5	rs11958734	112655446	T	0.02882	-0.2988	0.1339	0.025647	-0.2988	0.133965	0.0257186
5	rs73781513	112655533	C	0.02882	-0.2988	0.1339	0.025647	-0.2988	0.133965	0.0257186
5	rs2287939	33998883	G	0.4598	-0.0991	0.04441	0.0256494	-0.0991	0.044431	0.0257193
5	rs685923	32522907	C	0.2774	-0.1109	0.0497	0.0256554	-0.1109	0.0497238	0.0257261
5	rs685921	32522903	G	0.2774	-0.1109	0.0497	0.0256554	-0.1109	0.0497238	0.0257261
5	rs76874325	161716350	A	0.005597	0.6971	0.3124	0.0256524	0.6971	0.312564	0.0257299
5	rs77324178	161715021	C	0.005597	0.6971	0.3124	0.0256524	0.6971	0.312564	0.0257299
5	rs79831642	161720424	T	0.005597	0.6971	0.3124	0.0256524	0.6971	0.312564	0.0257299
5	rs567441	89877032	A	0.4742	-0.1005	0.04504	0.025658	-0.1005	0.045062	0.0257301
5	rs656679	89879259	C	0.4742	-0.1005	0.04504	0.025658	-0.1005	0.045062	0.0257301
5	rs7715480	124214519	G	0.2455	0.1146	0.05136	0.0256607	0.1146	0.0513842	0.0257304
5	rs7703983	124208812	C	0.2455	0.1146	0.05136	0.0256607	0.1146	0.0513842	0.0257304
5	rs6876662	1464028	C	0.2439	0.137	0.05159	0.00791784	0.115141	0.0516272	0.0257311
5	rs7721946	1464970	C	0.2439	0.137	0.05159	0.00791784	0.115141	0.0516272	0.0257311
5	rs6891277	123796615	G	0.08466	-0.1777	0.07964	0.0256619	-0.1777	0.0796778	0.025732
5	rs79216528	89790989	T	0.109	-0.1588	0.07117	0.0256628	-0.1588	0.0712038	0.025733
5	rs1549283	33909843	C	0.1556	-0.137	0.0614	0.0256632	-0.137	0.0614294	0.0257339
5	rs9313653	173184742	A	0.01631	0.3956	0.1773	0.0256648	0.3956	0.177386	0.0257368
5	rs189550816	84911841	C	0.007025	-0.6279	0.2814	0.0256584	-0.6279	0.28155	0.0257372
5	rs76542551	105915215	T	0.1663	-0.1351	0.06055	0.025667	-0.1351	0.0605797	0.0257395
5	rs6556395	158561359	G	0.3375	-0.1035	0.04639	0.0256755	-0.1035	0.0464115	0.0257442
5	rs72782015	104221809	G	0.08633	0.179	0.08023	0.0256755	0.179	0.0802693	0.0257479
5	rs28558891	37419585	C	0.007145	-0.616	0.2761	0.0256761	-0.616	0.276244	0.0257533
5	rs6451316	37421857	C	0.007145	-0.616	0.2761	0.0256761	-0.616	0.276244	0.0257533
5	rs13355660	37402099	T	0.007145	-0.616	0.2761	0.0256761	-0.616	0.276244	0.0257533
5	rs2056869	37427055	G	0.007145	-0.616	0.2761	0.0256761	-0.616	0.276244	0.0257533
5	rs10037680	37390301	G	0.007145	-0.616	0.2761	0.0256761	-0.616	0.276244	0.0257533
5	rs151289008	37401666	G	0.007145	-0.616	0.2761	0.0256761	-0.616	0.276244	0.0257533
5	rs6895753	37391678	G	0.007145	-0.616	0.2761	0.0256761	-0.616	0.276244	0.0257533
5	rs7732929	37396374	A	0.007145	-0.616	0.2761	0.0256761	-0.616	0.276244	0.0257533
5	rs6868108	37411302	A	0.007145	-0.616	0.2761	0.0256761	-0.616	0.276244	0.0257533
5	rs4499858	37416324	T	0.007145	-0.616	0.2761	0.0256761	-0.616	0.276244	0.0257533
5	rs10078741	37414309	C	0.007145	-0.616	0.2761	0.0256761	-0.616	0.276244	0.0257533
5	rs10071032	37414330	A	0.007145	-0.616	0.2761	0.0256761	-0.616	0.276244	0.0257533
5	rs10070203	37419086	G	0.007145	-0.616	0.2761	0.0256761	-0.616	0.276244	0.0257533
5	rs6876447	37400623	T	0.007145	-0.616	0.2761	0.0256761	-0.616	0.276244	0.0257533
5	rs60063938	37393914	C	0.007145	-0.616	0.2761	0.0256761	-0.616	0.276244	0.0257533
5	rs13356496	37391094	G	0.007145	-0.616	0.2761	0.0256761	-0.616	0.276244	0.0257533
5	rs6870723	37390534	C	0.007145	-0.616	0.2761	0.0256761	-0.616	0.276244	0.0257533
5	rs6892443	37408935	T	0.007145	-0.616	0.2761	0.0256761	-0.616	0.276244	0.0257533
5	rs7724686	37420207	G	0.007145	-0.616	0.2761	0.0256761	-0.616	0.276244	0.0257533
5	rs111767748	37413809	T	0.007145	-0.616	0.2761	0.0256761	-0.616	0.276244	0.0257533
5	rs7729506	37421029	G	0.007145	-0.616	0.2761	0.0256761	-0.616	0.276244	0.0257533
5	rs6860757	37392516	T	0.007145	-0.616	0.2761	0.0256761	-0.616	0.276244	0.0257533
5	rs7702907	37393176	G	0.007145	-0.616	0.2761	0.0256761	-0.616	0.276244	0.0257533
5	rs75469407	37405210	A	0.007145	-0.616	0.2761	0.0256761	-0.616	0.276244	0.0257533
5	rs7727356	37432787	T	0.007145	-0.616	0.2761	0.0256761	-0.616	0.276244	0.0257533
5	rs112917086	37452773	C	0.007145	-0.616	0.2761	0.0256761	-0.616	0.276244	0.0257533
5	rs6880699	37406834	T	0.007145	-0.616	0.2761	0.0256761	-0.616	0.276244	0.0257533
5	rs113851246	37398315	C	0.007145	-0.616	0.2761	0.0256761	-0.616	0.276244	0.0257533
5	rs10067278	37407043	A	0.007145	-0.616	0.2761	0.0256761	-0.616	0.276244	0.0257533
5	rs113374434	37398356	A	0.007145	-0.616	0.2761	0.0256761	-0.616	0.276244	0.0257533
5	rs59468995	37396099	C	0.007145	-0.616	0.2761	0.0256761	-0.616	0.276244	0.0257533
5	rs28555070	37397137	G	0.007145	-0.616	0.2761	0.0256761	-0.616	0.276244	0.0257533
5	rs113861980	37457638	G	0.007145	-0.616	0.2761	0.0256761	-0.616	0.276244	0.0257533
5	rs192341576	37459514	G	0.007145	-0.616	0.2761	0.0256761	-0.616	0.276244	0.0257533
5	rs189029523	37459513	T	0.007145	-0.616	0.2761	0.0256761	-0.616	0.276244	0.0257533
5	rs6451317	37421917	T	0.007145	-0.616	0.2761	0.0256761	-0.616	0.276244	0.0257533
5	rs6898035	37400741	C	0.007145	-0.616	0.2761	0.0256761	-0.616	0.276244	0.0257533
5	rs559391260	37459522	C	0.007145	-0.616	0.2761	0.0256761	-0.616	0.276244	0.0257533
5	rs111552809	37464403	C	0.007145	-0.616	0.2761	0.0256761	-0.616	0.276244	0.0257533
5	rs16903615	37436034	G	0.007145	-0.616	0.2761	0.0256761	-0.616	0.276244	0.0257533
5	rs73068483	37398455	T	0.007145	-0.616	0.2761	0.0256761	-0.616	0.276244	0.0257533
5	rs76010293	12648216	C	0.2045	0.1221	0.05473	0.0256843	0.1221	0.0547557	0.0257539
5	rs461425	2354731	G	0.3334	-0.1104	0.04755	0.0202455	-0.106088	0.0475755	0.0257547
5	rs80294682	128056790	T	0.1896	0.1277	0.05724	0.025684	0.1277	0.0572678	0.0257558
5	rs9687365	12683750	A	0.2233	0.1177	0.05276	0.0256906	0.1177	0.0527846	0.0257595
5	rs9687355	12683687	T	0.2233	0.1177	0.05276	0.0256906	0.1177	0.0527846	0.0257595
5	rs62377442	108801121	T	0.02227	0.3353	0.1503	0.0256896	0.3353	0.150371	0.0257598
5	rs4610437	73174945	A	0.2045	-0.1233	0.05527	0.02569	-0.1233	0.0552965	0.0257609
5	rs9885364	71484112	G	0.1525	0.1369	0.06137	0.0256989	0.1369	0.0613988	0.0257684
5	rs78372354	38258107	T	0.005477	0.7007	0.3141	0.0256932	0.7007	0.314263	0.0257699
5	rs75206995	53485152	G	0.007145	0.6119	0.2743	0.0256964	0.6119	0.274441	0.0257726
5	rs11960887	90011671	A	0.2101	-0.1228	0.05505	0.025701	-0.1228	0.0550767	0.0257729
5	rs62378665	168752521	T	0.01095	-0.4941	0.2215	0.025701	-0.4941	0.221614	0.0257769
5	rs74562629	160484230	A	0.05227	0.2244	0.1006	0.0257066	0.2244	0.100649	0.0257781
5	rs7443858	18396900	G	0.4207	-0.1008	0.04519	0.0257088	-0.1008	0.0452117	0.0257799
5	rs17164996	126727739	A	0.1959	0.1248	0.05595	0.0257101	0.1248	0.0559766	0.0257805
5	rs7446338	144476786	T	0.1151	0.1573	0.07052	0.0257094	0.1573	0.0705545	0.0257818
5	rs112927558	343986	T	0.02048	0.35	0.156	0.0248588	0.347945	0.156075	0.0257904
5	rs181266506	18103234	T	0.01346	0.4347	0.1949	0.0257226	0.4347	0.194995	0.0257946
5	rs77171871	18896302	T	0.01524	0.4028	0.1806	0.0257247	0.4028	0.180685	0.0257946
5	rs7724133	88824409	G	0.3597	-0.1036	0.04645	0.0257239	-0.1036	0.0464723	0.0257948
5	rs537892563	13332518	T	0.02441	0.3263	0.1463	0.0257243	0.3263	0.146372	0.0257971
5	rs565395991	167996574	T	0.006073	0.6468	0.29	0.0257246	0.6468	0.290142	0.0257971
5	rs10035433	4725405	C	0.2156	-0.1271	0.05315	0.0167868	-0.118545	0.0531791	0.0258027
5	rs11951470	124024080	G	0.0774	-0.1858	0.08331	0.0257325	-0.1858	0.0833498	0.0258033
5	rs1205721	9378495	G	0.2559	-0.1184	0.05072	0.0195756	-0.113122	0.0507468	0.0258049
5	rs112221428	38893083	G	0.1847	-0.1302	0.05838	0.0257331	-0.1302	0.0584089	0.0258064
5	rs34739872	28186546	G	0.06859	-0.1938	0.0869	0.0257375	-0.1938	0.0869404	0.0258064
5	rs13188344	13485259	C	0.2398	-0.1157	0.05188	0.0257377	-0.1157	0.0519045	0.0258078
5	rs33924679	13485124	T	0.2398	-0.1157	0.05188	0.0257377	-0.1157	0.0519045	0.0258078
5	rs71630088	60279546	A	0.2938	-0.1093	0.04901	0.025737	-0.1093	0.0490336	0.0258082
5	rs35879335	121235323	G	0.02048	-0.3575	0.1603	0.0257346	-0.3575	0.16038	0.0258082
5	rs4921062	115445812	T	0.4109	0.09924	0.0445	0.02574	0.09924	0.0445206	0.0258084
5	rs11738674	115443149	C	0.4109	0.09924	0.0445	0.02574	0.09924	0.0445206	0.0258084
5	rs11738775	115443338	G	0.4109	0.09924	0.0445	0.02574	0.09924	0.0445206	0.0258084
5	rs152403	133477802	T	0.1254	-0.1502	0.06735	0.0257381	-0.1502	0.0673823	0.0258091
5	rs77067511	174443592	T	0.007383	0.5959	0.2672	0.0257365	0.5959	0.267335	0.0258112
5	rs7701246	116630974	C	0.1911	0.1264	0.05668	0.0257432	0.1264	0.0567071	0.0258142
5	rs4510533	51082161	T	0.3695	0.1041	0.04668	0.0257423	0.1041	0.0467028	0.0258148
5	rs60989315	144568256	T	0.03548	0.2714	0.1217	0.0257425	0.2714	0.121759	0.0258149
5	rs13158011	19987239	G	0.4397	-0.09908	0.04443	0.0257458	-0.09908	0.0444508	0.0258153
5	rs2126967	25470513	G	0.3279	-0.1051	0.04713	0.0257473	-0.1051	0.0471522	0.0258172
5	rs10039402	107217938	G	0.208	-0.1212	0.05435	0.0257481	-0.1212	0.0543755	0.0258176
5	rs566799336	76554760	C	0.008931	-0.539	0.2417	0.025745	-0.539	0.24182	0.0258188
5	rs6872917	81807074	C	0.367	-0.1028	0.0461	0.0257518	-0.1028	0.0461219	0.0258223
5	rs147709019	14201042	C	0.02715	-0.3084	0.1383	0.0257518	-0.3084	0.138367	0.0258239
5	rs4419627	161768736	G	0.09407	0.1692	0.07588	0.0257583	0.1692	0.0759159	0.0258284
5	rs1521996	62167239	C	0.2789	0.1114	0.04996	0.0257618	0.1114	0.0499842	0.0258335
5	rs7714071	60140454	A	0.299	-0.1085	0.04866	0.0257635	-0.1085	0.0486833	0.0258344
5	rs465527	2359450	A	0.3887	-0.105	0.04603	0.0225413	-0.102636	0.0460536	0.0258399
5	rs13170639	3417995	G	0.4339	-0.0993	0.04476	0.0265209	-0.0997988	0.044781	0.0258406
5	rs10462767	3417930	C	0.4339	-0.0993	0.04476	0.0265209	-0.0997988	0.044781	0.0258406
5	rs111417682	115440929	T	0.4107	0.09924	0.04451	0.0257733	0.09924	0.0445306	0.0258418
5	rs11241360	115448187	A	0.4107	0.09924	0.04451	0.0257733	0.09924	0.0445306	0.0258418
5	rs11950936	115447314	T	0.4107	0.09924	0.04451	0.0257733	0.09924	0.0445306	0.0258418
5	rs11952043	115445009	A	0.4107	0.09924	0.04451	0.0257733	0.09924	0.0445306	0.0258418
5	rs10036669	115444743	G	0.4107	0.09924	0.04451	0.0257733	0.09924	0.0445306	0.0258418
5	rs6600951	178194908	C	0.2902	-0.1086	0.04871	0.0257792	-0.1086	0.0487329	0.025849
5	rs554884394	1043741	G	0.007145	-0.6208	0.2782	0.0256488	-0.620283	0.278348	0.0258507
5	rs77525984	175586599	G	0.03918	-0.2546	0.1142	0.0257858	-0.2546	0.114254	0.025856
5	rs550356343	80997009	T	0.0106	-0.4849	0.2175	0.0257856	-0.4849	0.217604	0.0258565
5	rs250372	89785412	G	0.3718	0.1032	0.04629	0.0257858	0.1032	0.0463123	0.0258573
5	rs250373	89785404	C	0.3718	0.1032	0.04629	0.0257858	0.1032	0.0463123	0.0258573
5	rs147107772	155735530	A	0.1808	-0.1306	0.05858	0.0257853	-0.1306	0.0586087	0.0258579
5	rs61745464	40998760	T	0.01048	-0.4956	0.2223	0.025786	-0.4956	0.22241	0.0258592
5	rs30498	133442009	A	0.4203	-0.1005	0.04508	0.0257893	-0.1005	0.0451015	0.02586
5	rs10942695	73290105	T	0.3362	0.1042	0.04674	0.0257904	0.1042	0.046762	0.02586
5	rs11744221	73292167	A	0.3369	0.1042	0.04674	0.0257904	0.1042	0.046762	0.0258601
5	rs17553378	73156038	G	0.08204	0.181	0.08119	0.0257914	0.181	0.0812288	0.0258623
5	rs17634741	73155700	G	0.08204	0.181	0.08119	0.0257914	0.181	0.0812288	0.0258623
5	rs75954214	30694671	T	0.02834	-0.3023	0.1356	0.0257906	-0.3023	0.135666	0.0258629
5	rs75728685	30694938	T	0.02834	-0.3023	0.1356	0.0257906	-0.3023	0.135666	0.0258629
5	rs78231840	85441508	T	0.05656	0.2133	0.09568	0.0257936	0.2133	0.095725	0.0258634
5	rs58004736	85443602	C	0.05656	0.2133	0.09568	0.0257936	0.2133	0.095725	0.0258634
5	rs60924537	85443722	C	0.05656	0.2133	0.09568	0.0257936	0.2133	0.095725	0.0258634
5	rs111798455	141181971	C	0.0156	0.4044	0.1814	0.0257921	0.4044	0.181488	0.0258643
5	rs224924	81720719	T	0.439	-0.09967	0.04471	0.0257969	-0.09967	0.0447312	0.0258673
5	rs224922	81720949	G	0.439	-0.09967	0.04471	0.0257969	-0.09967	0.0447312	0.0258673
5	rs224925	81720379	C	0.439	-0.09967	0.04471	0.0257969	-0.09967	0.0447312	0.0258673
5	rs224921	81721039	G	0.439	-0.09967	0.04471	0.0257969	-0.09967	0.0447312	0.0258673
5	rs392328	81720270	C	0.439	-0.09967	0.04471	0.0257969	-0.09967	0.0447312	0.0258673
5	rs224920	81721123	A	0.439	-0.09967	0.04471	0.0257969	-0.09967	0.0447312	0.0258673
5	rs224919	81721239	G	0.439	-0.09967	0.04471	0.0257969	-0.09967	0.0447312	0.0258673
5	rs224918	81721255	T	0.439	-0.09967	0.04471	0.0257969	-0.09967	0.0447312	0.0258673
5	rs224923	81720881	T	0.439	-0.09967	0.04471	0.0257969	-0.09967	0.0447312	0.0258673
5	rs7735277	52318916	T	0.09979	0.164	0.07357	0.0258026	0.164	0.0736045	0.0258721
5	rs182042	79171387	G	0.3001	-0.1072	0.04809	0.0258037	-0.1072	0.0481125	0.0258731
5	rs71580670	28172118	A	0.06263	-0.2039	0.09147	0.0258042	-0.2039	0.0915133	0.0258744
5	rs143103160	137887175	C	0.005358	0.7051	0.3163	0.0257998	0.7051	0.316462	0.025876
5	rs76076239	17770448	T	0.1267	-0.1475	0.06617	0.0258068	-0.1475	0.0662009	0.025876
5	rs11953359	114978456	C	0.4102	0.1006	0.04513	0.0258062	0.1006	0.0451514	0.0258766
5	rs267988	10710716	G	0.2322	0.104	0.05259	0.0479781	0.117214	0.0526083	0.0258775
5	rs56132304	24587328	C	0.2886	0.1086	0.04872	0.0258096	0.1086	0.0487429	0.0258793
5	rs13157875	125012442	G	0.1203	-0.152	0.06819	0.0258095	-0.152	0.0682223	0.0258798
5	rs11952436	128189930	A	0.44	0.09899	0.04441	0.0258137	0.09899	0.0444308	0.0258832
5	rs7713223	150430696	C	0.1412	-0.1423	0.06384	0.0258132	-0.1423	0.0638704	0.0258839
5	rs577768191	137820584	T	0.01441	0.4226	0.1896	0.0258204	0.4226	0.189693	0.0258933
5	rs535420360	137814826	A	0.01441	0.4226	0.1896	0.0258204	0.4226	0.189693	0.0258933
5	rs2673849	5920111	A	0.4754	-0.1074	0.04434	0.0154272	-0.0988379	0.0443657	0.0258938
5	rs1388758	5916723	C	0.4754	-0.1075	0.04432	0.0152856	-0.0987926	0.0443457	0.0258951
5	rs2638603	5917415	G	0.4754	-0.1075	0.04432	0.0152856	-0.0987926	0.0443457	0.0258951
5	rs2455385	5916337	C	0.4754	-0.1075	0.04432	0.0152856	-0.0987926	0.0443457	0.0258951
5	rs2673851	5917437	A	0.4754	-0.1075	0.04432	0.0152856	-0.0987926	0.0443457	0.0258951
5	rs111311619	80582130	G	0.02477	-0.3185	0.1429	0.0258251	-0.3185	0.142968	0.0258956
5	rs6890047	168364470	G	0.02239	-0.337	0.1512	0.0258248	-0.337	0.151273	0.0258963
5	rs73779022	112780069	A	0.01262	-0.4511	0.2024	0.0258302	-0.4511	0.202499	0.0259032
5	rs2925724	6253617	A	0.4245	-0.1103	0.04536	0.0150299	-0.101107	0.0453872	0.0259039
5	rs1457119	6252805	C	0.4245	-0.1103	0.04536	0.0150299	-0.101107	0.0453872	0.0259039
5	rs4623110	179458761	C	0.01953	-0.3626	0.1627	0.0258378	-0.3626	0.162779	0.0259102
5	rs10078845	179458940	A	0.01953	-0.3626	0.1627	0.0258378	-0.3626	0.162779	0.0259102
5	rs10039443	33794797	A	0.2969	0.1086	0.04873	0.0258401	0.1086	0.0487533	0.025911
5	rs9292515	33795031	G	0.2969	0.1086	0.04873	0.0258401	0.1086	0.0487533	0.025911
5	rs6862611	159784359	C	0.04989	0.232	0.1041	0.0258388	0.232	0.104151	0.0259122
5	rs115711449	140571405	G	0.01346	0.431	0.1934	0.0258444	0.431	0.193492	0.0259154
5	rs17058654	160468356	T	0.05275	0.2233	0.1002	0.0258443	0.2233	0.100248	0.0259161
5	rs11952566	23231004	A	0.3519	-0.103	0.04622	0.025849	-0.103	0.0462417	0.0259187
5	rs10054625	115555757	C	0.1667	0.1313	0.05892	0.0258508	0.1313	0.0589473	0.0259198
5	rs79319777	38626639	T	0.295	0.1106	0.04963	0.0258478	0.1106	0.0496545	0.025921
5	rs7444875	34485144	G	0.08716	0.1754	0.07871	0.0258516	0.1754	0.0787473	0.0259221
5	rs116202081	127374376	A	0.01346	-0.4486	0.2013	0.0258462	-0.4486	0.201404	0.0259232
5	rs6897263	175999572	T	0.3453	-0.1048	0.04703	0.0258562	-0.1048	0.0470526	0.0259277
5	rs6867044	133021704	G	0.3837	-0.1017	0.04564	0.0258599	-0.1017	0.0456616	0.0259304
5	rs11741979	98455013	C	0.1007	0.1646	0.07387	0.0258646	0.1646	0.0739051	0.0259353
5	rs962686	36671005	C	0.02429	0.3213	0.1442	0.0258702	0.3213	0.144268	0.0259406
5	rs6869055	10240968	A	0.1381	0.1414	0.06469	0.0288296	0.144129	0.0647195	0.0259484
5	rs79413734	72618177	A	0.01119	-0.4915	0.2206	0.0258795	-0.4915	0.220714	0.0259566
5	rs113600578	72618607	G	0.01119	-0.4915	0.2206	0.0258795	-0.4915	0.220714	0.0259566
5	rs4371761	45026220	A	0.1971	-0.1226	0.05503	0.0258888	-0.1226	0.0550554	0.0259573
5	rs4533894	45025069	G	0.1971	-0.1226	0.05503	0.0258888	-0.1226	0.0550554	0.0259573
5	rs112821860	25981495	C	0.01429	-0.4262	0.1913	0.0258862	-0.4262	0.191395	0.02596
5	rs73745663	25981478	G	0.01429	-0.4262	0.1913	0.0258862	-0.4262	0.191395	0.02596
5	rs73745666	25982960	T	0.01429	-0.4262	0.1913	0.0258862	-0.4262	0.191395	0.02596
5	rs78427864	25980161	A	0.01429	-0.4262	0.1913	0.0258862	-0.4262	0.191395	0.02596
5	rs58450613	81745932	T	0.454	-0.09916	0.04451	0.0258929	-0.09916	0.044531	0.0259632
5	rs17250977	14753745	G	0.007502	-0.6031	0.2707	0.0258853	-0.6031	0.270842	0.0259634
5	rs148382024	73585933	A	0.005239	-0.7388	0.3316	0.0258815	-0.7388	0.331783	0.0259635
5	rs144375939	29794372	C	0.00774	0.5788	0.2598	0.0258893	0.5788	0.25993	0.0259635
5	rs414517	113890971	A	0.1478	0.1418	0.06365	0.0258933	0.1418	0.0636812	0.0259663
5	rs2302275	149546828	G	0.4974	0.09918	0.04452	0.0258963	0.09918	0.0445412	0.0259672
5	rs2961813	50411637	A	0.1309	-0.1475	0.06621	0.0258965	-0.1475	0.0662418	0.0259678
5	rs2961814	50411574	G	0.1309	-0.1475	0.06621	0.0258965	-0.1475	0.0662418	0.0259678
5	rs2961812	50411691	C	0.1309	-0.1475	0.06621	0.0258965	-0.1475	0.0662418	0.0259678
5	rs72795082	125323721	A	0.148	0.1399	0.0628	0.0259001	0.1399	0.06283	0.0259712
5	rs58697558	125321934	G	0.148	0.1399	0.0628	0.0259001	0.1399	0.06283	0.0259712
5	rs61001355	125328139	G	0.148	0.1399	0.0628	0.0259001	0.1399	0.06283	0.0259712
5	rs56092827	125327468	C	0.148	0.1399	0.0628	0.0259001	0.1399	0.06283	0.0259712
5	rs146488970	114446961	C	0.01024	-0.5057	0.227	0.025897	-0.5057	0.227114	0.0259717
5	rs3748	167557345	A	0.4674	0.09768	0.04385	0.0259076	0.09768	0.0438702	0.0259761
5	rs12654135	149888071	A	0.03715	0.2613	0.1173	0.0259058	0.2613	0.117356	0.0259762
5	rs12519991	1699151	A	0.2723	0.1141	0.04983	0.0220338	0.111003	0.0498552	0.0259805
5	rs71626453	66180322	C	0.02584	-0.3123	0.1402	0.0259117	-0.3123	0.140267	0.0259825
5	rs11134341	8989290	C	0.1715	0.1219	0.05871	0.0378655	0.130764	0.0587331	0.0259862
5	rs7703582	8988714	T	0.1715	0.1219	0.05871	0.0378655	0.130764	0.0587331	0.0259862
5	rs7727402	8988961	G	0.1715	0.1219	0.05871	0.0378655	0.130764	0.0587331	0.0259862
5	rs7723456	8989021	G	0.1715	0.1219	0.05871	0.0378655	0.130764	0.0587331	0.0259862
5	rs77709148	8988682	G	0.1715	0.1219	0.05871	0.0378655	0.130764	0.0587331	0.0259862
5	rs2303747	114977828	T	0.4698	-0.0995	0.04467	0.0259175	-0.0995	0.0446913	0.0259886
5	rs6894215	98400842	T	0.3261	-0.1048	0.04705	0.0259194	-0.1048	0.047072	0.025989
5	rs17455697	77894770	G	0.289	0.1095	0.04916	0.0259192	0.1095	0.0491835	0.0259902
5	rs17455739	77894911	A	0.289	0.1095	0.04916	0.0259192	0.1095	0.0491835	0.0259902
5	rs13177050	107754202	A	0.2503	-0.1144	0.05136	0.0259196	-0.1144	0.0513844	0.0259904
5	rs76422045	95496358	G	0.1688	0.1336	0.05998	0.0259199	0.1336	0.0600091	0.0259922
5	rs34248265	53359856	T	0.09026	-0.1742	0.07821	0.0259248	-0.1742	0.0782478	0.0259966
5	rs10037344	53358890	T	0.09026	-0.1742	0.07821	0.0259248	-0.1742	0.0782478	0.0259966
5	rs13154421	49729207	T	0.03489	-0.2695	0.121	0.0259291	-0.2695	0.121057	0.0259996
5	rs383139	15971212	C	0.4967	-0.09929	0.04458	0.0259318	-0.09929	0.0446013	0.0260029
5	rs566999144	78476191	T	0.09276	-0.169	0.07588	0.0259339	-0.169	0.0759153	0.0260032
5	rs4703501	35119580	A	0.03382	0.2706	0.1215	0.0259365	0.2706	0.121556	0.0260056
5	rs1860816	13554239	C	0.1572	-0.1353	0.06075	0.0259365	-0.1353	0.0607785	0.0260065
5	rs79010955	24572972	A	0.1696	0.131	0.05882	0.0259383	0.131	0.0588475	0.0260081
5	rs76045745	24573266	G	0.1696	0.131	0.05882	0.0259383	0.131	0.0588475	0.0260081
5	rs117887243	172712958	T	0.01298	-0.4481	0.2012	0.0259381	-0.4481	0.2013	0.0260123
5	rs3844309	104289640	T	0.1285	0.1495	0.06713	0.0259458	0.1495	0.0671626	0.026018
5	rs67498810	164902126	A	0.1378	-0.1413	0.06345	0.0259506	-0.1413	0.0634792	0.026019
5	rs72813337	164901779	C	0.1378	-0.1413	0.06345	0.0259506	-0.1413	0.0634792	0.026019
5	rs72813338	164901793	T	0.1378	-0.1413	0.06345	0.0259506	-0.1413	0.0634792	0.026019
5	rs72813336	164901663	C	0.1378	-0.1413	0.06345	0.0259506	-0.1413	0.0634792	0.026019
5	rs111989789	112540661	G	0.01346	-0.4327	0.1943	0.0259494	-0.4327	0.194394	0.0260211
5	rs1588267	115434969	T	0.4107	0.09912	0.04451	0.0259529	0.09912	0.0445305	0.0260216
5	rs9326987	115436407	A	0.4107	0.09912	0.04451	0.0259529	0.09912	0.0445305	0.0260216
5	rs12521446	178837790	T	0.1586	-0.1364	0.06125	0.0259514	-0.1364	0.0612795	0.026023
5	rs12518982	79017377	C	0.3136	-0.1062	0.04769	0.0259552	-0.1062	0.0477124	0.0260252
5	rs79686191	58486291	T	0.08966	0.1747	0.07845	0.0259542	0.1747	0.0784879	0.0260261
5	rs10041508	123537145	G	0.03465	0.2719	0.1221	0.0259564	0.2719	0.122158	0.0260278
5	rs73764660	76376135	A	0.08157	-0.1781	0.07998	0.0259602	-0.1781	0.0800168	0.0260288
5	rs400324	25814542	G	0.03989	0.2523	0.1133	0.0259585	0.2523	0.113354	0.0260289
5	rs603325	134610460	C	0.2576	0.1129	0.0507	0.025959	0.1129	0.0507239	0.0260294
5	rs249611	133464657	C	0.1256	-0.1499	0.06732	0.0259688	-0.1499	0.0673522	0.02604
5	rs30490	133465640	G	0.1256	-0.1499	0.06732	0.0259688	-0.1499	0.0673522	0.02604
5	rs6596142	133021940	G	0.3834	-0.1016	0.04563	0.0259737	-0.1016	0.0456516	0.0260441
5	rs35995077	4541534	A	0.242	-0.1127	0.05159	0.0289232	-0.114867	0.0516131	0.0260451
5	rs140914620	175022742	G	0.01322	-0.4451	0.1999	0.0259731	-0.4451	0.2	0.0260478
5	rs7727974	115501584	A	0.1331	0.1437	0.06454	0.025979	0.1437	0.0645698	0.0260478
5	rs7709844	115501548	C	0.1331	0.1437	0.06454	0.025979	0.1437	0.0645698	0.0260478
5	rs111928685	178577773	A	0.01036	0.4992	0.2242	0.0259751	0.4992	0.224311	0.0260489
5	rs7715438	28209875	C	0.1865	-0.1274	0.05722	0.0259811	-0.1274	0.0572473	0.0260522
5	rs6890164	72915806	A	0.3186	-0.105	0.04716	0.0259832	-0.105	0.0471819	0.0260523
5	rs67652264	26730238	G	0.1985	0.1231	0.05529	0.0259846	0.1231	0.0553158	0.0260542
5	rs552150160	76546463	C	0.009645	0.5201	0.2336	0.0259837	0.5201	0.233717	0.0260583
5	rs10071613	155736059	T	0.1808	-0.1302	0.05848	0.0259873	-0.1302	0.0585084	0.0260598
5	rs9986254	155735235	T	0.1808	-0.1302	0.05848	0.0259873	-0.1302	0.0585084	0.0260598
5	rs139822694	103411567	A	0.08371	-0.179	0.0804	0.0259895	-0.179	0.0804383	0.0260605
5	rs10474443	74980892	T	0.05608	0.2119	0.09518	0.0259936	0.2119	0.0952238	0.0260622
5	rs144035719	74980440	A	0.05608	0.2119	0.09518	0.0259936	0.2119	0.0952238	0.0260622
5	rs2307114	74990779	C	0.05608	0.2119	0.09518	0.0259936	0.2119	0.0952238	0.0260622
5	rs145964034	74983081	G	0.05608	0.2119	0.09518	0.0259936	0.2119	0.0952238	0.0260622
5	rs11739878	3541289	G	0.16	0.1235	0.06113	0.0433539	0.136082	0.061153	0.0260625
5	rs4429860	2361360	C	0.4879	-0.09968	0.04504	0.0268877	-0.10027	0.0450616	0.0260697
5	rs11948106	77894746	T	0.2996	0.1081	0.04856	0.0260067	0.1081	0.0485831	0.0260775
5	rs2388445	8474546	T	0.09467	0.1798	0.07725	0.0199382	0.17198	0.0772924	0.0260777
5	rs112082526	89275132	T	0.03132	0.2816	0.1265	0.0260084	0.2816	0.126559	0.0260779
5	rs538033983	111697082	G	0.02072	-0.3526	0.1584	0.0260135	-0.3526	0.158477	0.0260864
5	rs12055010	78624290	T	0.09967	-0.163	0.07323	0.0260233	-0.163	0.0732638	0.0260922
5	rs6862860	31954149	A	0.2292	-0.1169	0.05252	0.0260263	-0.1169	0.0525446	0.0260961
5	rs139590605	1366761	A	0.0181	0.3026	0.1661	0.0684862	0.369629	0.166146	0.0260997
5	rs10476840	141928426	A	0.005597	-0.7087	0.3184	0.0260265	-0.7087	0.318572	0.0261073
5	rs73794638	141929795	G	0.005597	-0.7087	0.3184	0.0260265	-0.7087	0.318572	0.0261073
5	rs146659495	11795683	T	0.008812	0.5415	0.2433	0.0260378	0.5415	0.243421	0.0261119
5	rs4867265	30346191	A	0.1705	0.1318	0.05922	0.026041	0.1318	0.0592482	0.0261121
5	rs151227536	58735345	T	0.005597	0.6962	0.3128	0.0260341	0.6962	0.312963	0.0261121
5	rs10472736	30343434	A	0.1705	0.1318	0.05922	0.026041	0.1318	0.0592482	0.0261121
5	rs76534960	38770889	T	0.01703	-0.381	0.1712	0.0260499	-0.381	0.171281	0.0261202
5	rs116034218	158801800	A	0.009645	-0.5212	0.2342	0.0260512	-0.5212	0.234318	0.0261262
5	rs10065084	100362071	G	0.2364	-0.1152	0.05177	0.026066	-0.1152	0.051794	0.0261353
5	rs73787268	117203931	A	0.02465	0.324	0.1456	0.0260628	0.324	0.145671	0.0261358
5	rs75350593	133496649	C	0.1256	-0.1498	0.06732	0.0260683	-0.1498	0.0673521	0.0261396
5	rs563663181	138033230	T	0.005001	-0.741	0.333	0.0260661	-0.741	0.333176	0.0261452
5	rs141718954	34497994	T	0.02465	0.3213	0.1444	0.0260766	0.3213	0.144469	0.0261484
5	rs138748220	34498133	A	0.02465	0.3213	0.1444	0.0260766	0.3213	0.144469	0.0261484
5	rs573129451	34497644	T	0.02465	0.3213	0.1444	0.0260766	0.3213	0.144469	0.0261484
5	rs151123731	34499183	C	0.02465	0.3213	0.1444	0.0260766	0.3213	0.144469	0.0261484
5	rs138676473	52838611	T	0.005001	0.7294	0.3278	0.026072	0.7294	0.327968	0.0261486
5	rs35966619	52083439	C	0.4077	0.0995	0.04472	0.0260842	0.0995	0.0447407	0.0261534
5	rs10491243	81734812	T	0.1498	-0.1377	0.06189	0.0260869	-0.1377	0.0619189	0.0261568
5	rs7715762	177664297	A	0.01655	0.3907	0.1756	0.0260851	0.3907	0.175684	0.026157
5	rs73798682	151903803	G	0.07228	0.1874	0.08423	0.0260906	0.1874	0.0842684	0.0261588
5	rs571366819	149408696	A	0.008097	0.5727	0.2574	0.0260852	0.5727	0.257531	0.0261614
5	rs246600	142516897	T	0.3466	0.1035	0.04652	0.0260913	0.1035	0.0465419	0.0261616
5	rs34121209	125604605	G	0.05013	0.2227	0.1001	0.0260963	0.2227	0.100146	0.0261647
5	rs78091132	125604607	T	0.05013	0.2227	0.1001	0.0260963	0.2227	0.100146	0.0261647
5	rs74622778	125604606	A	0.05013	0.2227	0.1001	0.0260963	0.2227	0.100146	0.0261647
5	rs12656194	124221498	C	0.1235	-0.1524	0.0685	0.0260935	-0.1524	0.0685333	0.0261663
5	rs75672817	115439119	G	0.4109	0.099	0.0445	0.0261001	0.099	0.0445204	0.0261688
5	rs1513652	104223183	C	0.1785	0.1285	0.05776	0.0260998	0.1285	0.0577871	0.02617
5	rs27467	50097632	A	0.1421	-0.1396	0.06275	0.0261013	-0.1396	0.0627789	0.0261701
5	rs6886783	77843876	T	0.2945	0.1085	0.04877	0.0260995	0.1085	0.0487931	0.0261703
5	rs80137942	119496764	T	0.005358	0.7166	0.3221	0.0260964	0.7166	0.322271	0.0261756
5	rs10478342	116639459	C	0.1906	0.1262	0.05673	0.0261099	0.1262	0.056757	0.0261811
5	rs59633134	97461242	C	0.3097	0.107	0.0481	0.0261127	0.107	0.0481228	0.0261836
5	rs112691575	108732414	T	0.007264	0.6062	0.2725	0.026109	0.6062	0.27264	0.0261857
5	rs1478435	1454612	T	0.171	0.13	0.05901	0.0275936	0.131266	0.0590372	0.0261859
5	rs11955906	115537404	A	0.1328	0.1437	0.0646	0.0261176	0.1437	0.0646297	0.0261865
5	rs7725337	88391507	C	0.3445	0.1031	0.04635	0.0261229	0.1031	0.0463715	0.0261924
5	rs919185	88388207	G	0.3445	0.1031	0.04635	0.0261229	0.1031	0.0463715	0.0261924
5	rs10069604	88392641	G	0.3445	0.1031	0.04635	0.0261229	0.1031	0.0463715	0.0261924
5	rs10062918	100401830	G	0.2365	-0.115	0.0517	0.0261235	-0.115	0.0517239	0.0261927
5	rs563122968	173697550	A	0.006906	0.5968	0.2683	0.0261232	0.5968	0.268427	0.0261939
5	rs13354591	57056022	T	0.1783	-0.1279	0.0575	0.0261251	-0.1279	0.0575267	0.0261945
5	rs6864832	57055941	A	0.1783	-0.1279	0.0575	0.0261251	-0.1279	0.0575267	0.0261945
5	rs62359280	52727026	A	0.01858	-0.3659	0.1645	0.0261272	-0.3659	0.164578	0.0261979
5	rs11748993	52726473	C	0.01858	-0.3659	0.1645	0.0261272	-0.3659	0.164578	0.0261979
5	rs27223	59752640	C	0.1759	0.1305	0.05867	0.0261279	0.1305	0.058698	0.0261994
5	rs557191606	140805934	A	0.01905	-0.3699	0.1663	0.0261287	-0.3699	0.166382	0.0262028
5	rs62388401	174293893	A	0.06704	0.1919	0.08628	0.0261381	0.1919	0.0863185	0.0262048
5	rs2303746	114977989	C	0.4096	0.1004	0.04514	0.0261356	0.1004	0.0451613	0.0262062
5	rs17077103	164902580	T	0.1378	-0.1411	0.06344	0.0261384	-0.1411	0.0634691	0.026207
5	rs546108214	173915941	C	0.008097	-0.5723	0.2573	0.0261315	-0.5723	0.257431	0.0262077
5	rs56027340	105086634	C	0.1754	0.1286	0.05782	0.0261388	0.1286	0.0578468	0.0262081
5	rs10036291	71503507	C	0.3734	-0.1038	0.04667	0.0261399	-0.1038	0.0466928	0.026213
5	rs72790424	126773315	T	0.1986	0.1235	0.05553	0.0261469	0.1235	0.0555561	0.0262173
5	rs6874752	126771999	C	0.1986	0.1235	0.05553	0.0261469	0.1235	0.0555561	0.0262173
5	rs374975937	126773108	C	0.1986	0.1235	0.05553	0.0261469	0.1235	0.0555561	0.0262173
5	rs11950427	126769146	C	0.1986	0.1235	0.05553	0.0261469	0.1235	0.0555561	0.0262173
5	rs72790426	126773370	G	0.1986	0.1235	0.05553	0.0261469	0.1235	0.0555561	0.0262173
5	rs2416427	115437676	G	0.4112	0.09899	0.04451	0.0261488	0.09899	0.0445304	0.0262176
5	rs534469725	107594061	A	0.005716	-0.6948	0.3124	0.0261436	-0.6948	0.312566	0.0262232
5	rs1145651	164756691	T	0.01512	0.4121	0.1853	0.0261511	0.4121	0.185391	0.0262244
5	rs13188932	23207952	C	0.3467	-0.1031	0.04636	0.0261552	-0.1031	0.0463816	0.026225
5	rs6874655	167998684	C	0.05668	0.2099	0.09439	0.0261651	0.2099	0.094433	0.0262334
5	rs252983	106753301	C	0.2849	-0.1107	0.04978	0.0261629	-0.1107	0.0498041	0.0262353
5	rs574098002	40726068	C	0.007978	-0.5782	0.26	0.0261588	-0.5782	0.260133	0.0262355
5	rs75756630	96751100	T	0.05311	-0.2213	0.09952	0.0261704	-0.2213	0.0995674	0.0262418
5	rs10050834	110427328	C	0.3366	0.1038	0.04668	0.026172	0.1038	0.0467017	0.0262418
5	rs4702807	4535858	T	0.2362	-0.1152	0.05203	0.0268214	-0.115696	0.0520541	0.026242
5	rs33003	80171134	A	0.3614	0.1034	0.0465	0.0261716	0.1034	0.0465222	0.0262432
5	rs10478579	122702011	G	0.203	0.1227	0.05518	0.0261732	0.1227	0.055206	0.0262439
5	rs297886	168613204	T	0.2836	0.1092	0.04911	0.0261767	0.1092	0.049133	0.026247
5	rs6556393	158561130	G	0.3377	-0.1031	0.04637	0.0261875	-0.1031	0.0463913	0.0262564
5	rs358664	143903089	G	0.3594	0.1029	0.04628	0.0261873	0.1029	0.0463018	0.026258
5	rs111777652	148938300	G	0.4895	-0.09803	0.04409	0.0261884	-0.09803	0.0441105	0.0262581
5	rs1540751	19985234	T	0.4358	-0.09894	0.0445	0.0261908	-0.09894	0.0445207	0.0262606
5	rs151162462	171527706	A	0.01191	0.4529	0.2037	0.026191	0.4529	0.203795	0.0262611
5	rs10079466	115477636	C	0.4119	0.09896	0.04451	0.0261942	0.09896	0.0445304	0.026263
5	rs7702784	128191568	A	0.4397	0.09878	0.04443	0.0261974	0.09878	0.0444507	0.0262672
5	rs1496347	128190963	G	0.4397	0.09878	0.04443	0.0261974	0.09878	0.0444507	0.0262672
5	rs114010981	95835866	T	0.01346	-0.442	0.1988	0.0261929	-0.442	0.1989	0.0262682
5	rs137909425	170804055	T	0.015	0.4133	0.1859	0.0261997	0.4133	0.185991	0.026273
5	rs77651994	53664708	G	0.009169	-0.5456	0.2454	0.026195	-0.5456	0.245528	0.0262735
5	rs32995	80113394	T	0.3434	0.1038	0.04669	0.0262041	0.1038	0.046712	0.0262746
5	rs572819763	10338939	A	0.005835	0.6455	0.3012	0.0321055	0.669572	0.301338	0.0262837
5	rs12521616	128201007	A	0.4424	0.09868	0.04439	0.0262142	0.09868	0.0444106	0.026284
5	rs112022246	128583264	G	0.02917	-0.297	0.1336	0.0262122	-0.297	0.133665	0.0262847
5	rs35582536	13039590	T	0.1997	-0.125	0.05623	0.0262149	-0.125	0.0562572	0.0262875
5	rs35542696	13042011	T	0.1997	-0.125	0.05623	0.0262149	-0.125	0.0562572	0.0262875
5	rs34350137	13044266	T	0.1997	-0.125	0.05623	0.0262149	-0.125	0.0562572	0.0262875
5	rs35413802	13046450	T	0.1997	-0.125	0.05623	0.0262149	-0.125	0.0562572	0.0262875
5	rs35238589	13040757	T	0.1997	-0.125	0.05623	0.0262149	-0.125	0.0562572	0.0262875
5	rs16867696	88794820	C	0.1085	-0.1605	0.0722	0.0262164	-0.1605	0.0722348	0.0262887
5	rs74817431	88794786	T	0.1085	-0.1605	0.0722	0.0262164	-0.1605	0.0722348	0.0262887
5	rs27156	50153445	C	0.1427	-0.1392	0.06262	0.0262204	-0.1392	0.0626487	0.0262892
5	rs1054124	135388663	G	0.3708	-0.1023	0.04602	0.0262194	-0.1023	0.0460417	0.0262903
5	rs17169768	135387803	G	0.3708	-0.1023	0.04602	0.0262194	-0.1023	0.0460417	0.0262903
5	rs7728214	88830571	G	0.3585	-0.1033	0.04647	0.0262199	-0.1033	0.0464921	0.0262911
5	rs7727601	88830166	T	0.3585	-0.1033	0.04647	0.0262199	-0.1033	0.0464921	0.0262911
5	rs6873776	88822734	G	0.3585	-0.1033	0.04647	0.0262199	-0.1033	0.0464921	0.0262911
5	rs4298285	88828740	T	0.3585	-0.1033	0.04647	0.0262199	-0.1033	0.0464921	0.0262911
5	rs6878642	88823014	A	0.3585	-0.1033	0.04647	0.0262199	-0.1033	0.0464921	0.0262911
5	rs11746032	88829875	C	0.3585	-0.1033	0.04647	0.0262199	-0.1033	0.0464921	0.0262911
5	rs7712828	13510647	G	0.2779	-0.1103	0.04962	0.0262229	-0.1103	0.0496434	0.0262938
5	rs150855261	82905441	G	0.005001	0.7416	0.3336	0.0262143	0.7416	0.333777	0.0262938
5	rs11743924	124512345	C	0.1728	-0.1283	0.05772	0.0262293	-0.1283	0.0577463	0.0262976
5	rs4418109	30358269	C	0.1759	0.1299	0.05844	0.0262298	0.1299	0.0584677	0.0263008
5	rs72813341	164902040	T	0.1375	-0.1411	0.06348	0.0262328	-0.1411	0.063509	0.0263014
5	rs72813340	164902029	T	0.1375	-0.1411	0.06348	0.0262328	-0.1411	0.063509	0.0263014
5	rs72813339	164902005	C	0.1375	-0.1411	0.06348	0.0262328	-0.1411	0.063509	0.0263014
5	rs80220990	164902019	G	0.1375	-0.1411	0.06348	0.0262328	-0.1411	0.063509	0.0263014
5	rs2408308	124527022	G	0.3995	0.09929	0.04467	0.026233	0.09929	0.0446904	0.0263017
5	rs2347113	151034828	G	0.376	0.1006	0.04526	0.0262351	0.1006	0.0452808	0.0263041
5	rs548368832	163066381	A	0.005597	0.6977	0.3139	0.0262372	0.6977	0.314065	0.0263159
5	rs6869609	488775	G	0.2281	-0.1128	0.05229	0.0309901	-0.116209	0.0523123	0.0263204
5	rs112590724	35235875	G	0.01858	0.3676	0.1654	0.0262501	0.3676	0.165479	0.0263217
5	rs35357454	75439895	G	0.3731	-0.1017	0.04576	0.0262519	-0.1017	0.0457814	0.0263222
5	rs6453206	75439460	G	0.3731	-0.1017	0.04576	0.0262519	-0.1017	0.0457814	0.0263222
5	rs72760900	73767117	G	0.00774	-0.5814	0.2616	0.0262511	-0.5814	0.261731	0.0263265
5	rs12659167	146494880	A	0.0181	-0.3747	0.1686	0.0262549	-0.3747	0.168681	0.0263275
5	rs7731674	146493891	A	0.0181	-0.3747	0.1686	0.0262549	-0.3747	0.168681	0.0263275
5	rs74935490	146493726	T	0.0181	-0.3747	0.1686	0.0262549	-0.3747	0.168681	0.0263275
5	rs7731378	146493749	C	0.0181	-0.3747	0.1686	0.0262549	-0.3747	0.168681	0.0263275
5	rs1383172	146489126	T	0.0181	-0.3747	0.1686	0.0262549	-0.3747	0.168681	0.0263275
5	rs74862944	146486824	T	0.0181	-0.3747	0.1686	0.0262549	-0.3747	0.168681	0.0263275
5	rs1383173	146489213	T	0.0181	-0.3747	0.1686	0.0262549	-0.3747	0.168681	0.0263275
5	rs77451943	146492996	A	0.0181	-0.3747	0.1686	0.0262549	-0.3747	0.168681	0.0263275
5	rs7716188	146490569	A	0.0181	-0.3747	0.1686	0.0262549	-0.3747	0.168681	0.0263275
5	rs1895391	75445925	T	0.4118	-0.09954	0.04479	0.0262582	-0.09954	0.0448108	0.026328
5	rs12517795	73364003	C	0.09764	0.1683	0.07573	0.0262584	0.1683	0.0757666	0.0263309
5	rs58234350	125004014	C	0.1983	-0.1228	0.05526	0.0262683	-0.1228	0.0552856	0.026338
5	rs535296169	113993545	C	0.008097	-0.5698	0.2564	0.0262624	-0.5698	0.256529	0.0263382
5	rs2961805	50395846	G	0.1306	-0.1472	0.06624	0.0262683	-0.1472	0.0662715	0.0263398
5	rs2962254	50397759	A	0.1306	-0.1472	0.06624	0.0262683	-0.1472	0.0662715	0.0263398
5	rs2962249	50389371	T	0.1306	-0.1472	0.06624	0.0262683	-0.1472	0.0662715	0.0263398
5	rs2961834	50405822	T	0.1306	-0.1472	0.06624	0.0262683	-0.1472	0.0662715	0.0263398
5	rs2962251	50392358	A	0.1306	-0.1472	0.06624	0.0262683	-0.1472	0.0662715	0.0263398
5	rs2961801	50402570	T	0.1306	-0.1472	0.06624	0.0262683	-0.1472	0.0662715	0.0263398
5	rs2962252	50396130	G	0.1306	-0.1472	0.06624	0.0262683	-0.1472	0.0662715	0.0263398
5	rs2961833	50406788	G	0.1306	-0.1472	0.06624	0.0262683	-0.1472	0.0662715	0.0263398
5	rs2961800	50402978	G	0.1306	-0.1472	0.06624	0.0262683	-0.1472	0.0662715	0.0263398
5	rs7708600	50998979	C	0.261	-0.113	0.05085	0.0262683	-0.113	0.0508742	0.0263399
5	rs16901515	11337789	T	0.03739	-0.2629	0.1167	0.0242727	-0.259322	0.116757	0.0263478
5	rs6896118	115603402	A	0.1661	0.1311	0.059	0.026281	0.1311	0.0590272	0.0263502
5	rs6887727	137056027	T	0.1956	-0.1243	0.05594	0.0262817	-0.1243	0.0559663	0.0263524
5	rs72803711	130396193	A	0.2097	-0.1211	0.0545	0.0262821	-0.1211	0.0545256	0.0263527
5	rs72803707	130393894	T	0.2097	-0.1211	0.0545	0.0262821	-0.1211	0.0545256	0.0263527
5	rs72803706	130393781	C	0.2097	-0.1211	0.0545	0.0262821	-0.1211	0.0545256	0.0263527
5	rs11242066	130392923	T	0.2097	-0.1211	0.0545	0.0262821	-0.1211	0.0545256	0.0263527
5	rs12186618	130393230	A	0.2097	-0.1211	0.0545	0.0262821	-0.1211	0.0545256	0.0263527
5	rs61456530	130397676	T	0.2097	-0.1211	0.0545	0.0262821	-0.1211	0.0545256	0.0263527
5	rs72803712	130397495	T	0.2097	-0.1211	0.0545	0.0262821	-0.1211	0.0545256	0.0263527
5	rs7717181	130396778	A	0.2097	-0.1211	0.0545	0.0262821	-0.1211	0.0545256	0.0263527
5	rs111830467	130383305	A	0.2097	-0.1211	0.0545	0.0262821	-0.1211	0.0545256	0.0263527
5	rs75364724	130383997	A	0.2097	-0.1211	0.0545	0.0262821	-0.1211	0.0545256	0.0263527
5	rs59788557	130397942	C	0.2097	-0.1211	0.0545	0.0262821	-0.1211	0.0545256	0.0263527
5	rs72803709	130395467	G	0.2097	-0.1211	0.0545	0.0262821	-0.1211	0.0545256	0.0263527
5	rs77295509	130394786	G	0.2097	-0.1211	0.0545	0.0262821	-0.1211	0.0545256	0.0263527
5	rs12520054	130394014	C	0.2097	-0.1211	0.0545	0.0262821	-0.1211	0.0545256	0.0263527
5	rs57110408	130392226	A	0.2097	-0.1211	0.0545	0.0262821	-0.1211	0.0545256	0.0263527
5	rs72803720	130402812	T	0.2097	-0.1211	0.0545	0.0262821	-0.1211	0.0545256	0.0263527
5	rs12189345	130391202	C	0.2097	-0.1211	0.0545	0.0262821	-0.1211	0.0545256	0.0263527
5	rs76967723	130390063	G	0.2097	-0.1211	0.0545	0.0262821	-0.1211	0.0545256	0.0263527
5	rs116498758	130383377	T	0.2097	-0.1211	0.0545	0.0262821	-0.1211	0.0545256	0.0263527
5	rs72803719	130401185	T	0.2097	-0.1211	0.0545	0.0262821	-0.1211	0.0545256	0.0263527
5	rs72803716	130398542	G	0.2097	-0.1211	0.0545	0.0262821	-0.1211	0.0545256	0.0263527
5	rs72803713	130397877	A	0.2097	-0.1211	0.0545	0.0262821	-0.1211	0.0545256	0.0263527
5	rs12515311	130384902	C	0.2097	-0.1211	0.0545	0.0262821	-0.1211	0.0545256	0.0263527
5	rs115727191	130383376	C	0.2097	-0.1211	0.0545	0.0262821	-0.1211	0.0545256	0.0263527
5	rs7732640	130399290	A	0.2097	-0.1211	0.0545	0.0262821	-0.1211	0.0545256	0.0263527
5	rs148089330	130385653	A	0.2097	-0.1211	0.0545	0.0262821	-0.1211	0.0545256	0.0263527
5	rs72803718	130401126	T	0.2097	-0.1211	0.0545	0.0262821	-0.1211	0.0545256	0.0263527
5	rs72803704	130390449	A	0.2097	-0.1211	0.0545	0.0262821	-0.1211	0.0545256	0.0263527
5	rs112587605	130383706	A	0.2097	-0.1211	0.0545	0.0262821	-0.1211	0.0545256	0.0263527
5	rs115438469	130381933	T	0.2097	-0.1211	0.0545	0.0262821	-0.1211	0.0545256	0.0263527
5	rs111606862	130382704	G	0.2097	-0.1211	0.0545	0.0262821	-0.1211	0.0545256	0.0263527
5	rs112820671	130382756	A	0.2097	-0.1211	0.0545	0.0262821	-0.1211	0.0545256	0.0263527
5	rs59822532	130397757	A	0.2097	-0.1211	0.0545	0.0262821	-0.1211	0.0545256	0.0263527
5	rs12189333	130391050	T	0.2097	-0.1211	0.0545	0.0262821	-0.1211	0.0545256	0.0263527
5	rs7729414	115461862	C	0.4112	0.0989	0.04451	0.0262852	0.0989	0.0445304	0.026354
5	rs7728852	115461333	G	0.4112	0.0989	0.04451	0.0262852	0.0989	0.0445304	0.026354
5	rs11241366	115469128	A	0.4112	0.0989	0.04451	0.0262852	0.0989	0.0445304	0.026354
5	rs6889212	115461123	G	0.4112	0.0989	0.04451	0.0262852	0.0989	0.0445304	0.026354
5	rs11241365	115466102	C	0.4112	0.0989	0.04451	0.0262852	0.0989	0.0445304	0.026354
5	rs7728838	115461307	G	0.4112	0.0989	0.04451	0.0262852	0.0989	0.0445304	0.026354
5	rs11746600	115462522	G	0.4112	0.0989	0.04451	0.0262852	0.0989	0.0445304	0.026354
5	rs12332433	115465930	C	0.4112	0.0989	0.04451	0.0262852	0.0989	0.0445304	0.026354
5	rs6865237	115460650	T	0.4112	0.0989	0.04451	0.0262852	0.0989	0.0445304	0.026354
5	rs11750725	115465034	A	0.4112	0.0989	0.04451	0.0262852	0.0989	0.0445304	0.026354
5	rs13153586	115460217	C	0.4112	0.0989	0.04451	0.0262852	0.0989	0.0445304	0.026354
5	rs10042177	115467535	G	0.4112	0.0989	0.04451	0.0262852	0.0989	0.0445304	0.026354
5	rs141300660	115460212	C	0.4112	0.0989	0.04451	0.0262852	0.0989	0.0445304	0.026354
5	rs13190269	115465523	A	0.4112	0.0989	0.04451	0.0262852	0.0989	0.0445304	0.026354
5	rs13170042	115463552	A	0.4112	0.0989	0.04451	0.0262852	0.0989	0.0445304	0.026354
5	rs373778517	128359621	C	0.05168	0.2242	0.1009	0.0262832	0.2242	0.100948	0.0263548
5	rs12054991	97457998	T	0.3115	0.1067	0.04802	0.0262839	0.1067	0.0480427	0.0263549
5	rs13153742	97458006	C	0.3115	0.1067	0.04802	0.0262839	0.1067	0.0480427	0.0263549
5	rs9325006	145772967	A	0.04942	-0.2253	0.1014	0.0262905	-0.2253	0.101447	0.0263599
5	rs140203070	171957700	T	0.009883	-0.5066	0.228	0.026288	-0.5066	0.228111	0.0263611
5	rs10044993	58424440	C	0.151	0.1368	0.06157	0.0262927	0.1368	0.0615986	0.0263625
5	rs12657513	13563894	G	0.1569	-0.135	0.06076	0.026293	-0.135	0.0607883	0.0263631
5	rs113753613	12994384	G	0.008693	-0.5566	0.2505	0.0262863	-0.5566	0.250629	0.0263639
5	rs9687134	115317329	T	0.2254	0.1168	0.05257	0.0262969	0.1168	0.0525942	0.0263661
5	rs575645873	74257215	A	0.007264	-0.5939	0.2673	0.0262936	-0.5939	0.267432	0.0263676
5	rs2544627	165068910	T	0.2647	-0.1112	0.05005	0.0262983	-0.1112	0.0500733	0.0263683
5	rs77968264	84013839	T	0.09919	0.1643	0.07395	0.0262988	0.1643	0.0739845	0.0263689
5	rs10056147	171478074	A	0.2777	0.1098	0.04942	0.0262987	0.1098	0.0494431	0.026369
5	rs7700975	60156061	A	0.297	-0.1084	0.04879	0.0262991	-0.1084	0.0488132	0.0263704
5	rs10461457	60157403	G	0.297	-0.1084	0.04879	0.0262991	-0.1084	0.0488132	0.0263704
5	rs7445787	22160030	A	0.3518	0.1024	0.04609	0.0263009	0.1024	0.0461113	0.0263704
5	rs114911463	74705970	T	0.02096	0.3417	0.1538	0.0263025	0.3417	0.153871	0.0263722
5	rs6896942	59864586	C	0.4936	0.099	0.04456	0.026302	0.099	0.0445811	0.0263733
5	rs185220735	43666132	T	0.06371	0.2042	0.09191	0.026301	0.2042	0.0919542	0.0263733
5	rs7711017	127934429	G	0.1637	-0.1323	0.05955	0.0263061	-0.1323	0.0595776	0.0263758
5	rs1645060	41391349	A	0.191	0.1251	0.05631	0.0263083	0.1251	0.0563363	0.0263787
5	rs543910549	76513423	G	0.005835	0.6685	0.3009	0.0263057	0.6685	0.301051	0.0263812
5	rs17259353	21699126	C	0.01465	-0.4212	0.1896	0.0263158	-0.4212	0.189694	0.0263904
5	rs55741312	88767109	G	0.1823	-0.1282	0.05771	0.0263204	-0.1282	0.0577374	0.0263917
5	rs545183466	150461272	G	0.01584	0.3943	0.1775	0.0263233	0.3943	0.177583	0.0263939
5	rs2302274	149546426	G	0.4969	0.09894	0.04454	0.0263256	0.09894	0.0445611	0.0263969
5	rs6879396	165284312	A	0.1007	-0.1618	0.07284	0.0263302	-0.1618	0.0728734	0.0263992
5	rs57239247	114687129	C	0.1024	0.1618	0.07284	0.0263302	0.1618	0.0728739	0.0264002
5	rs111655400	172830146	A	0.1987	-0.1219	0.05488	0.0263367	-0.1219	0.0549051	0.0264056
5	rs528690557	44168306	C	0.03394	0.2781	0.1252	0.0263343	0.2781	0.125261	0.0264081
5	rs6870017	8977512	A	0.2365	0.1114	0.05133	0.0299863	0.114008	0.051352	0.02641
5	rs1947587	8974402	A	0.2365	0.1114	0.05133	0.0299863	0.114008	0.051352	0.02641
5	rs6555588	8977866	G	0.2365	0.1114	0.05133	0.0299863	0.114008	0.051352	0.02641
5	rs16881756	8976859	G	0.2365	0.1114	0.05133	0.0299863	0.114008	0.051352	0.02641
5	rs1947586	8974532	C	0.2365	0.1114	0.05133	0.0299863	0.114008	0.051352	0.02641
5	rs6880494	8977180	G	0.2365	0.1114	0.05133	0.0299863	0.114008	0.051352	0.02641
5	rs4738	1461568	C	0.1722	0.1317	0.05888	0.0253025	0.130783	0.0589083	0.0264105
5	rs10076297	33681642	T	0.4855	0.09695	0.04365	0.0263458	0.09695	0.0436698	0.0264141
5	rs10072171	148843577	A	0.02262	0.3325	0.1497	0.0263436	0.3325	0.149771	0.0264148
5	rs10065024	97790832	C	0.0699	0.1933	0.08703	0.026346	0.1933	0.0870709	0.0264167
5	rs60235983	97790136	G	0.0699	0.1933	0.08703	0.026346	0.1933	0.0870709	0.0264167
5	rs62381245	138464513	A	0.02882	-0.2954	0.133	0.0263474	-0.2954	0.133063	0.0264185
5	rs62381244	138464236	A	0.02882	-0.2954	0.133	0.0263474	-0.2954	0.133063	0.0264185
5	rs369381734	134610547	C	0.006311	0.6439	0.2899	0.0263435	0.6439	0.290046	0.0264192
5	rs4869475	36273546	C	0.2092	0.119	0.05358	0.0263525	0.119	0.0536043	0.0264207
5	rs6880570	90001368	G	0.2111	-0.1222	0.05502	0.0263502	-0.1222	0.0550465	0.0264227
5	rs2560294	5566114	G	0.2358	-0.1228	0.0524	0.0191032	-0.116387	0.0524283	0.0264236
5	rs190484041	95884009	A	0.005001	-0.7296	0.3285	0.0263507	-0.7296	0.328668	0.0264278
5	rs4957447	42038122	G	0.02227	0.3318	0.1494	0.0263589	0.3318	0.149469	0.0264287
5	rs7341123	42036703	C	0.02227	0.3318	0.1494	0.0263589	0.3318	0.149469	0.0264287
5	rs6451589	42037108	C	0.02227	0.3318	0.1494	0.0263589	0.3318	0.149469	0.0264287
5	rs13182547	163851536	T	0.2703	0.1116	0.05025	0.026358	0.1116	0.0502739	0.0264296
5	rs4277896	75446085	C	0.4122	-0.09945	0.04478	0.0263606	-0.09945	0.0448008	0.0264304
5	rs4296783	75446062	C	0.4122	-0.09945	0.04478	0.0263606	-0.09945	0.0448008	0.0264304
5	rs10080116	77893970	A	0.2874	0.1092	0.04917	0.02636	0.1092	0.0491932	0.0264312
5	rs7707494	32986420	G	0.07549	0.1859	0.08371	0.0263671	0.1859	0.0837491	0.0264373
5	rs7708003	32986782	G	0.07549	0.1859	0.08371	0.0263671	0.1859	0.0837491	0.0264373
5	rs2084548	3018389	C	0.4571	0.1026	0.04402	0.0197661	0.0977606	0.0440428	0.0264409
5	rs12514812	3018992	T	0.4571	0.1026	0.04402	0.0197661	0.0977606	0.0440428	0.0264409
5	rs7729661	3018678	G	0.4571	0.1026	0.04402	0.0197661	0.0977606	0.0440428	0.0264409
5	rs147778729	87093843	A	0.02072	-0.3511	0.1581	0.0263681	-0.3511	0.158177	0.026441
5	rs138143488	87085545	A	0.02072	-0.3511	0.1581	0.0263681	-0.3511	0.158177	0.026441
5	rs140225451	150498101	T	0.01572	0.4044	0.1821	0.0263674	0.4044	0.182189	0.0264411
5	rs116701542	53993093	T	0.02894	-0.2938	0.1323	0.0263706	-0.2938	0.132362	0.0264413
5	rs78228787	53994398	C	0.02894	-0.2938	0.1323	0.0263706	-0.2938	0.132362	0.0264413
5	rs572941953	101174759	G	0.005477	-0.71	0.3197	0.0263623	-0.71	0.31987	0.0264423
5	rs147942678	26220817	T	0.101	-0.161	0.07251	0.0263928	-0.161	0.072543	0.0264614
5	rs114354157	5270459	T	0.02584	0.327	0.1407	0.0201205	0.312427	0.140775	0.0264639
5	rs75484240	5271088	C	0.02584	0.327	0.1407	0.0201205	0.312427	0.140775	0.0264639
5	rs56052855	49892096	C	0.1794	-0.1274	0.05738	0.0263994	-0.1274	0.0574065	0.026469
5	rs72830962	167922095	G	0.05656	0.2107	0.0949	0.026403	0.2107	0.0949435	0.0264721
5	rs9647572	167920626	A	0.05656	0.2107	0.0949	0.026403	0.2107	0.0949435	0.0264721
5	rs6600955	178218204	C	0.2636	-0.1119	0.0504	0.0264026	-0.1119	0.0504237	0.0264735
5	rs534443286	96293366	C	0.006668	0.6339	0.2855	0.0263974	0.6339	0.285647	0.026475
5	rs10474791	5810325	A	0.3996	0.1037	0.04526	0.0219515	0.100488	0.0452829	0.0264785
5	rs150819736	18167673	G	0.01084	0.482	0.2171	0.0264069	0.482	0.217205	0.0264795
5	rs11742119	88780645	C	0.1074	-0.1616	0.07279	0.026413	-0.1616	0.0728252	0.026486
5	rs4921449	161755429	A	0.09193	0.1699	0.07653	0.0264158	0.1699	0.0765657	0.026486
5	rs424434	114947180	C	0.454	0.09817	0.04422	0.0264163	0.09817	0.0442404	0.026486
5	rs72777824	86047281	T	0.005835	0.6658	0.2999	0.0264138	0.6658	0.300049	0.0264888
5	rs2963974	32319544	G	0.437	0.1001	0.04509	0.0264185	0.1001	0.0451115	0.0264904
5	rs2963973	32319556	G	0.437	0.1001	0.04509	0.0264185	0.1001	0.0451115	0.0264904
5	rs2282790	135363875	A	0.4875	0.0991	0.04464	0.02642	0.0991	0.0446612	0.0264916
5	rs33936334	154449856	T	0.2281	-0.1161	0.0523	0.0264266	-0.1161	0.052324	0.0264958
5	rs17629822	96496437	T	0.01786	-0.3845	0.1732	0.0264203	-0.3845	0.173287	0.026496
5	rs529829	80239027	A	0.4611	0.1002	0.04514	0.026435	0.1002	0.0451618	0.0265078
5	rs251320	65237435	G	0.1512	-0.1378	0.06208	0.026438	-0.1378	0.0621093	0.0265091
5	rs249876	155663616	T	0.1529	-0.1374	0.0619	0.0264385	-0.1374	0.0619293	0.0265099
5	rs2432060	70802241	C	0.4233	0.09913	0.04466	0.0264419	0.09913	0.0446807	0.0265119
5	rs460322	70851770	A	0.4233	0.09913	0.04466	0.0264419	0.09913	0.0446807	0.0265119
5	rs7737101	70787700	A	0.4233	0.09913	0.04466	0.0264419	0.09913	0.0446807	0.0265119
5	rs458016	70851771	C	0.4233	0.09913	0.04466	0.0264419	0.09913	0.0446807	0.0265119
5	rs276599	70843991	C	0.4233	0.09913	0.04466	0.0264419	0.09913	0.0446807	0.0265119
5	rs458009	70853062	T	0.4233	0.09913	0.04466	0.0264419	0.09913	0.0446807	0.0265119
5	rs11742923	70788629	G	0.4233	0.09913	0.04466	0.0264419	0.09913	0.0446807	0.0265119
5	rs156754	70834077	A	0.4233	0.09913	0.04466	0.0264419	0.09913	0.0446807	0.0265119
5	rs6871754	70789866	C	0.4233	0.09913	0.04466	0.0264419	0.09913	0.0446807	0.0265119
5	rs715748	70806457	G	0.4233	0.09913	0.04466	0.0264419	0.09913	0.0446807	0.0265119
5	rs439698	70798141	G	0.4233	0.09913	0.04466	0.0264419	0.09913	0.0446807	0.0265119
5	rs7702940	70817635	C	0.4233	0.09913	0.04466	0.0264419	0.09913	0.0446807	0.0265119
5	rs156753	70818877	A	0.4233	0.09913	0.04466	0.0264419	0.09913	0.0446807	0.0265119
5	rs2652615	70809640	A	0.4233	0.09913	0.04466	0.0264419	0.09913	0.0446807	0.0265119
5	rs276595	70828880	T	0.4233	0.09913	0.04466	0.0264419	0.09913	0.0446807	0.0265119
5	rs276594	70830051	G	0.4233	0.09913	0.04466	0.0264419	0.09913	0.0446807	0.0265119
5	rs1961760	70806649	T	0.4233	0.09913	0.04466	0.0264419	0.09913	0.0446807	0.0265119
5	rs276593	70833340	T	0.4233	0.09913	0.04466	0.0264419	0.09913	0.0446807	0.0265119
5	rs560394	70798282	C	0.4233	0.09913	0.04466	0.0264419	0.09913	0.0446807	0.0265119
5	rs441691	70804896	C	0.4233	0.09913	0.04466	0.0264419	0.09913	0.0446807	0.0265119
5	rs277948	70813928	T	0.4233	0.09913	0.04466	0.0264419	0.09913	0.0446807	0.0265119
5	rs2454086	70803595	A	0.4233	0.09913	0.04466	0.0264419	0.09913	0.0446807	0.0265119
5	rs35696325	70799875	G	0.4233	0.09913	0.04466	0.0264419	0.09913	0.0446807	0.0265119
5	rs3761967	70800538	G	0.4233	0.09913	0.04466	0.0264419	0.09913	0.0446807	0.0265119
5	rs2432059	70803384	C	0.4233	0.09913	0.04466	0.0264419	0.09913	0.0446807	0.0265119
5	rs7444320	70846692	T	0.4233	0.09913	0.04466	0.0264419	0.09913	0.0446807	0.0265119
5	rs277969	70825879	C	0.4233	0.09913	0.04466	0.0264419	0.09913	0.0446807	0.0265119
5	rs468446	70851088	G	0.4233	0.09913	0.04466	0.0264419	0.09913	0.0446807	0.0265119
5	rs76210478	70847863	G	0.4233	0.09913	0.04466	0.0264419	0.09913	0.0446807	0.0265119
5	rs1559260	70799330	A	0.4233	0.09913	0.04466	0.0264419	0.09913	0.0446807	0.0265119
5	rs468028	70851455	G	0.4233	0.09913	0.04466	0.0264419	0.09913	0.0446807	0.0265119
5	rs4704049	70792541	C	0.4233	0.09913	0.04466	0.0264419	0.09913	0.0446807	0.0265119
5	rs466930	70848683	T	0.4233	0.09913	0.04466	0.0264419	0.09913	0.0446807	0.0265119
5	rs276590	70834833	G	0.4233	0.09913	0.04466	0.0264419	0.09913	0.0446807	0.0265119
5	rs35420270	70790270	C	0.4233	0.09913	0.04466	0.0264419	0.09913	0.0446807	0.0265119
5	rs2059195	70790187	G	0.4233	0.09913	0.04466	0.0264419	0.09913	0.0446807	0.0265119
5	rs468564	70864618	T	0.4233	0.09913	0.04466	0.0264419	0.09913	0.0446807	0.0265119
5	rs279290	70840433	A	0.4233	0.09913	0.04466	0.0264419	0.09913	0.0446807	0.0265119
5	rs1833856	70864092	G	0.4233	0.09913	0.04466	0.0264419	0.09913	0.0446807	0.0265119
5	rs13175174	70793981	G	0.4233	0.09913	0.04466	0.0264419	0.09913	0.0446807	0.0265119
5	rs277945	70862874	C	0.4233	0.09913	0.04466	0.0264419	0.09913	0.0446807	0.0265119
5	rs7726336	70778460	A	0.4233	0.09913	0.04466	0.0264419	0.09913	0.0446807	0.0265119
5	rs277944	70860493	T	0.4233	0.09913	0.04466	0.0264419	0.09913	0.0446807	0.0265119
5	rs157045	70856663	T	0.4233	0.09913	0.04466	0.0264419	0.09913	0.0446807	0.0265119
5	rs404692	70854517	G	0.4233	0.09913	0.04466	0.0264419	0.09913	0.0446807	0.0265119
5	rs468658	70853843	T	0.4233	0.09913	0.04466	0.0264419	0.09913	0.0446807	0.0265119
5	rs4337836	70781418	T	0.4233	0.09913	0.04466	0.0264419	0.09913	0.0446807	0.0265119
5	rs375458	70853256	G	0.4233	0.09913	0.04466	0.0264419	0.09913	0.0446807	0.0265119
5	rs468158	70848782	G	0.4233	0.09913	0.04466	0.0264419	0.09913	0.0446807	0.0265119
5	rs469039	70849021	G	0.4233	0.09913	0.04466	0.0264419	0.09913	0.0446807	0.0265119
5	rs468776	70849466	A	0.4233	0.09913	0.04466	0.0264419	0.09913	0.0446807	0.0265119
5	rs469617	70849615	T	0.4233	0.09913	0.04466	0.0264419	0.09913	0.0446807	0.0265119
5	rs469369	70850735	C	0.4233	0.09913	0.04466	0.0264419	0.09913	0.0446807	0.0265119
5	rs185733	70862059	C	0.4233	0.09913	0.04466	0.0264419	0.09913	0.0446807	0.0265119
5	rs276591	70834703	A	0.4233	0.09913	0.04466	0.0264419	0.09913	0.0446807	0.0265119
5	rs55873624	50325671	G	0.3204	-0.1059	0.04771	0.0264418	-0.1059	0.0477325	0.0265131
5	rs9986199	81777411	A	0.07323	-0.1878	0.08461	0.0264462	-0.1878	0.0846492	0.0265161
5	rs10079828	50991805	C	0.2613	-0.1128	0.05082	0.026446	-0.1128	0.0508441	0.0265177
5	rs77308898	72600428	A	0.01238	-0.4648	0.2094	0.0264408	-0.4648	0.209507	0.0265179
5	rs6886863	86504803	A	0.01834	0.37	0.1667	0.0264489	0.37	0.166779	0.0265209
5	rs57313852	86500155	T	0.01834	0.37	0.1667	0.0264489	0.37	0.166779	0.0265209
5	rs7711503	86496473	G	0.01834	0.37	0.1667	0.0264489	0.37	0.166779	0.0265209
5	rs6876647	81920484	A	0.4644	-0.09799	0.04415	0.0264542	-0.09799	0.0441704	0.0265239
5	rs140914660	41605292	T	0.05549	-0.2172	0.09786	0.0264529	-0.2172	0.0979068	0.0265251
5	rs145432072	41605275	A	0.05549	-0.2172	0.09786	0.0264529	-0.2172	0.0979068	0.0265251
5	rs7449019	49967295	A	0.1412	-0.14	0.06308	0.0264593	-0.14	0.063109	0.0265286
5	rs568311748	13183582	C	0.0262	0.3127	0.1409	0.026466	0.3127	0.140968	0.0265389
5	rs556435819	13194000	A	0.0262	0.3127	0.1409	0.026466	0.3127	0.140968	0.0265389
5	rs60804339	76425307	C	0.2909	-0.1069	0.04817	0.0264715	-0.1069	0.048192	0.0265404
5	rs13171557	178197679	C	0.3038	-0.1055	0.04754	0.0264742	-0.1055	0.0475616	0.026543
5	rs2560686	115360624	C	0.3075	-0.1061	0.04781	0.0264731	-0.1061	0.0478322	0.0265431
5	rs182300144	118533936	A	0.03406	-0.2754	0.1241	0.0264746	-0.2754	0.12416	0.0265475
5	rs55967223	148831903	A	0.0418	0.2461	0.1109	0.0264788	0.2461	0.110952	0.0265497
5	rs144245529	122730296	T	0.01488	-0.4172	0.188	0.0264766	-0.4172	0.188093	0.0265511
5	rs569737441	6311091	A	0.005001	-0.7318	0.3422	0.0324749	-0.759402	0.342373	0.0265512
5	rs4704405	76605804	T	0.1366	0.1437	0.06476	0.0264893	0.1437	0.0647905	0.0265604
5	rs970114	76604149	A	0.1366	0.1437	0.06476	0.0264893	0.1437	0.0647905	0.0265604
5	rs13170957	76605590	G	0.1366	0.1437	0.06476	0.0264893	0.1437	0.0647905	0.0265604
5	rs6453297	76604429	C	0.1366	0.1437	0.06476	0.0264893	0.1437	0.0647905	0.0265604
5	rs186118801	44988418	T	0.008693	-0.5472	0.2466	0.0264882	-0.5472	0.246723	0.0265636
5	rs181923820	44988417	T	0.008693	-0.5472	0.2466	0.0264882	-0.5472	0.246723	0.0265636
5	rs6886885	8473775	A	0.09514	0.1791	0.07713	0.02023	0.171157	0.0771721	0.0265646
5	rs149683687	12788058	T	0.04239	-0.2454	0.1106	0.0264999	-0.2454	0.110652	0.0265713
5	rs111375512	124987451	A	0.01143	0.4715	0.2125	0.0264987	0.4715	0.212603	0.0265721
5	rs1837000	104193621	T	0.1309	0.1479	0.06666	0.0265057	0.1479	0.0666921	0.0265784
5	rs7734086	146855963	C	0.3427	-0.1039	0.04683	0.0265096	-0.1039	0.046852	0.0265807
5	rs7715113	86171519	C	0.07811	-0.1835	0.08271	0.0265143	-0.1835	0.0827488	0.0265852
5	rs10473905	86170324	C	0.07811	-0.1835	0.08271	0.0265143	-0.1835	0.0827488	0.0265852
5	rs11947998	6772593	T	0.4929	-0.1022	0.0443	0.0210549	-0.0982819	0.0443228	0.0265949
5	rs115804759	24644807	G	0.005597	0.6884	0.3103	0.0265209	0.6884	0.310458	0.026598
5	rs8180468	81833186	T	0.3881	-0.101	0.04553	0.0265332	-0.101	0.0455513	0.026604
5	rs62361330	32240831	T	0.4095	0.1008	0.04544	0.0265337	0.1008	0.0454616	0.0266056
5	rs28812579	115502979	A	0.1335	0.1431	0.06451	0.0265371	0.1431	0.0645395	0.0266063
5	rs2339245	142016924	A	0.07061	-0.1961	0.0884	0.0265326	-0.1961	0.0884431	0.0266064
5	rs13182017	33882284	T	0.1691	-0.1303	0.05874	0.0265378	-0.1303	0.0587671	0.0266076
5	rs168830	133565269	A	0.2734	-0.1118	0.0504	0.0265375	-0.1118	0.0504242	0.0266101
5	rs144687584	1641204	T	0.05608	0.2077	0.09668	0.031688	0.214441	0.096722	0.026617
5	rs187021827	78117694	A	0.005001	0.7289	0.3286	0.0265413	0.7289	0.328768	0.0266186
5	rs251322	65233593	G	0.1512	-0.1377	0.06208	0.0265476	-0.1377	0.0621092	0.0266188
5	rs112079742	112625297	G	0.01095	-0.482	0.2173	0.0265459	-0.482	0.217406	0.0266195
5	rs7731315	78269464	T	0.3148	-0.108	0.04869	0.026547	-0.108	0.0487137	0.0266206
5	rs7730428	78269590	A	0.3148	-0.108	0.04869	0.026547	-0.108	0.0487137	0.0266206
5	rs254834	16881550	T	0.4761	0.0973	0.04387	0.0265605	0.0973	0.04389	0.0266296
5	rs79816941	174934655	G	0.08121	0.1794	0.08089	0.0265667	0.1794	0.0809276	0.0266369
5	rs2925721	6251548	C	0.4199	-0.1102	0.04513	0.0146128	-0.100103	0.045157	0.026639
5	rs538261512	20740243	C	0.02286	0.3269	0.1474	0.0265702	0.3269	0.147468	0.0266401
5	rs2577415	128327425	C	0.4269	-0.09838	0.04436	0.0265709	-0.09838	0.0443803	0.0266402
5	rs187252	50951032	C	0.2552	-0.1135	0.05118	0.0265778	-0.1135	0.0512042	0.0266495
5	rs559140845	525348	T	0.008693	0.585	0.2502	0.0193805	0.554921	0.250346	0.0266496
5	rs368055756	91760085	T	0.00774	-0.5817	0.2623	0.026576	-0.5817	0.262432	0.0266521
5	rs2962807	152527112	T	0.1474	-0.1382	0.06232	0.026583	-0.1382	0.0623489	0.0266533
5	rs191550069	177335520	G	0.0312	-0.2885	0.1301	0.0265872	-0.2885	0.130163	0.0266609
5	rs148821342	118435417	T	0.0362	-0.2661	0.12	0.0265889	-0.2661	0.120057	0.0266613
5	rs10060511	110389943	G	0.1228	0.1501	0.06769	0.0265915	0.1501	0.0677218	0.0266626
5	rs569283	117305008	G	0.1236	0.1489	0.06715	0.0265942	0.1489	0.0671812	0.0266645
5	rs549591318	151470842	T	0.02477	0.3202	0.1444	0.0265923	0.3202	0.144469	0.0266648
5	rs71875387	159130393	A	0.1515	-0.1391	0.06273	0.0265931	-0.1391	0.0627602	0.0266659
5	rs547475788	159130394	C	0.1515	-0.1391	0.06273	0.0265931	-0.1391	0.0627602	0.0266659
5	rs1585204	8974023	A	0.2308	0.113	0.05177	0.0290556	0.114791	0.0517925	0.0266662
5	rs2642702	132856339	A	0.3758	0.1002	0.04519	0.0266023	0.1002	0.0452106	0.0266713
5	rs55684967	129276884	G	0.3278	0.1065	0.04803	0.0265982	0.1065	0.0480532	0.0266714
5	rs252803	106763932	A	0.2798	-0.1108	0.04997	0.0266005	-0.1108	0.0499939	0.026673
5	rs4866282	17978342	T	0.4083	0.1	0.0451	0.0266029	0.1	0.0451211	0.0266737
5	rs246099	108684586	C	0.4427	-0.0994	0.04483	0.026605	-0.0994	0.0448511	0.0266764
5	rs7701355	88804839	T	0.3582	-0.1031	0.0465	0.0266091	-0.1031	0.046522	0.0266807
5	rs12658581	88808211	A	0.3582	-0.1031	0.0465	0.0266091	-0.1031	0.046522	0.0266807
5	rs246992	1377563	G	0.344	0.06912	0.04712	0.142405	0.104433	0.0471266	0.0266904
5	rs9293464	85532164	T	0.3289	0.1046	0.04718	0.0266203	0.1046	0.047202	0.026691
5	rs9986234	85532125	A	0.3289	0.1046	0.04718	0.0266203	0.1046	0.047202	0.026691
5	rs186436419	44325713	T	0.007859	-0.5862	0.2644	0.0266166	-0.5862	0.264537	0.0266951
5	rs141047701	44338028	T	0.007859	-0.5862	0.2644	0.0266166	-0.5862	0.264537	0.0266951
5	rs76399717	44338939	A	0.007859	-0.5862	0.2644	0.0266166	-0.5862	0.264537	0.0266951
5	rs75632187	44342172	G	0.007859	-0.5862	0.2644	0.0266166	-0.5862	0.264537	0.0266951
5	rs17227843	44336616	A	0.007859	-0.5862	0.2644	0.0266166	-0.5862	0.264537	0.0266951
5	rs17234394	44327370	G	0.007859	-0.5862	0.2644	0.0266166	-0.5862	0.264537	0.0266951
5	rs75960291	44343477	C	0.007859	-0.5862	0.2644	0.0266166	-0.5862	0.264537	0.0266951
5	rs80245887	44327246	C	0.007859	-0.5862	0.2644	0.0266166	-0.5862	0.264537	0.0266951
5	rs561486473	134519424	G	0.006073	0.662	0.2986	0.0266222	0.662	0.298753	0.0266997
5	rs536596837	134522873	C	0.006073	0.662	0.2986	0.0266222	0.662	0.298753	0.0266997
5	rs576237745	134520853	G	0.006073	0.662	0.2986	0.0266222	0.662	0.298753	0.0266997
5	rs531211158	134521962	A	0.006073	0.662	0.2986	0.0266222	0.662	0.298753	0.0266997
5	rs554889927	134529934	A	0.006073	0.662	0.2986	0.0266222	0.662	0.298753	0.0266997
5	rs60244766	174931939	T	0.08145	0.1791	0.08079	0.0266328	0.1791	0.0808275	0.0267031
5	rs6882734	174934482	G	0.08145	0.1791	0.08079	0.0266328	0.1791	0.0808275	0.0267031
5	rs16867584	15705520	G	0.06811	-0.1979	0.08927	0.026632	-0.1979	0.0893129	0.0267048
5	rs113280491	133838678	A	0.3958	-0.09929	0.04479	0.0266375	-0.09929	0.0448104	0.0267066
5	rs192214418	123493552	G	0.009883	-0.503	0.2269	0.0266343	-0.503	0.227009	0.0267069
5	rs6876587	153103261	G	0.2543	-0.1121	0.05057	0.0266416	-0.1121	0.0505933	0.0267115
5	rs2934547	2884598	A	0.2373	-0.1122	0.05225	0.031764	-0.115818	0.0522726	0.0267155
5	rs528993375	3312508	T	0.005239	0.7829	0.3303	0.0177751	0.732275	0.330511	0.0267198
5	rs547141456	3312509	T	0.005239	0.7829	0.3303	0.0177751	0.732275	0.330511	0.0267198
5	rs6595591	124518252	C	0.4352	0.09797	0.0442	0.0266562	0.09797	0.0442202	0.0267254
5	rs2926056	162368257	G	0.2834	-0.1077	0.04859	0.0266569	-0.1077	0.0486121	0.026726
5	rs26681	52286010	C	0.2593	0.1122	0.05062	0.0266562	0.1122	0.0506437	0.0267271
5	rs6885710	105263703	G	0.4624	0.0979	0.04417	0.0266616	0.0979	0.0441903	0.0267315
5	rs10473627	23197277	G	0.4711	0.09841	0.0444	0.0266613	0.09841	0.0444207	0.0267321
5	rs10473626	23197251	C	0.4711	0.09841	0.0444	0.0266613	0.09841	0.0444207	0.0267321
5	rs170400	81770340	A	0.3202	-0.1045	0.04715	0.0266689	-0.1045	0.0471717	0.0267386
5	rs79850882	111502842	A	0.1141	-0.1551	0.06998	0.0266677	-0.1551	0.0700129	0.026739
5	rs6892235	12811506	C	0.4308	-0.1004	0.0453	0.0266685	-0.1004	0.0453216	0.026741
5	rs6865370	35437823	C	0.3415	0.1037	0.04679	0.026672	0.1037	0.0468119	0.0267429
5	rs504961	176266473	A	0.005716	0.6793	0.3065	0.0266701	0.6793	0.306655	0.026747
5	rs7721150	179711184	T	0.3745	-0.1023	0.04616	0.0266775	-0.1023	0.0461819	0.0267494
5	rs7729930	104218848	T	0.1603	0.1345	0.06069	0.0266791	0.1345	0.0607186	0.0267506
5	rs186213442	78417587	A	0.09074	-0.1704	0.07689	0.026681	-0.1704	0.0769256	0.0267513
5	rs73769971	78418528	A	0.09074	-0.1704	0.07689	0.026681	-0.1704	0.0769256	0.0267513
5	rs62359557	84598164	C	0.05716	0.2076	0.09368	0.0266878	0.2076	0.093722	0.0267559
5	rs147567364	126137558	A	0.008454	0.5518	0.249	0.0266871	0.5518	0.249123	0.026762
5	rs11133899	17409998	C	0.1221	-0.1494	0.06742	0.0266943	-0.1494	0.0674512	0.0267645
5	rs35448538	178163864	T	0.1852	-0.125	0.05641	0.026697	-0.125	0.0564357	0.0267662
5	rs12518468	7249696	C	0.2761	-0.1161	0.04927	0.0184529	-0.109184	0.0492964	0.0267701
5	rs10076872	37652875	T	0.00774	-0.587	0.2649	0.0266963	-0.587	0.265035	0.0267739
5	rs1400855	37642776	C	0.00774	-0.587	0.2649	0.0266963	-0.587	0.265035	0.0267739
5	rs10078503	37652932	T	0.00774	-0.587	0.2649	0.0266963	-0.587	0.265035	0.0267739
5	rs10055747	37646466	T	0.00774	-0.587	0.2649	0.0266963	-0.587	0.265035	0.0267739
5	rs7723389	37644731	G	0.00774	-0.587	0.2649	0.0266963	-0.587	0.265035	0.0267739
5	rs111364943	37641414	C	0.00774	-0.587	0.2649	0.0266963	-0.587	0.265035	0.0267739
5	rs12332493	37648113	T	0.00774	-0.587	0.2649	0.0266963	-0.587	0.265035	0.0267739
5	rs6898225	37656094	C	0.00774	-0.587	0.2649	0.0266963	-0.587	0.265035	0.0267739
5	rs1104718	37647581	A	0.00774	-0.587	0.2649	0.0266963	-0.587	0.265035	0.0267739
5	rs1589118	37646120	T	0.00774	-0.587	0.2649	0.0266963	-0.587	0.265035	0.0267739
5	rs1104717	37647500	G	0.00774	-0.587	0.2649	0.0266963	-0.587	0.265035	0.0267739
5	rs1829294	37642663	A	0.00774	-0.587	0.2649	0.0266963	-0.587	0.265035	0.0267739
5	rs6451332	37655871	A	0.00774	-0.587	0.2649	0.0266963	-0.587	0.265035	0.0267739
5	rs74911845	75429210	T	0.05501	-0.2134	0.09631	0.0267078	-0.2134	0.0963541	0.0267773
5	rs74752722	75429312	A	0.05501	-0.2134	0.09631	0.0267078	-0.2134	0.0963541	0.0267773
5	rs28593190	85712539	C	0.2991	0.1066	0.04811	0.0267082	0.1066	0.0481321	0.0267782
5	rs924590	28251520	T	0.1739	-0.1294	0.0584	0.0267084	-0.1294	0.0584271	0.026779
5	rs113014322	95459776	T	0.05597	-0.2126	0.09595	0.0267095	-0.2126	0.0959943	0.0267796
5	rs112298998	95457680	A	0.05597	-0.2126	0.09595	0.0267095	-0.2126	0.0959943	0.0267796
5	rs32404	50114852	G	0.09979	-0.1609	0.07262	0.026716	-0.1609	0.0726526	0.0267842
5	rs1987648	23237834	C	0.2811	0.1085	0.04897	0.026716	0.1085	0.0489925	0.0267859
5	rs13181597	77862388	G	0.2947	0.1081	0.04879	0.0267177	0.1081	0.0488129	0.026789
5	rs804482	122643909	T	0.2167	-0.1215	0.05484	0.0267233	-0.1215	0.0548666	0.0267969
5	rs10478267	115317071	C	0.4355	-0.0983	0.04437	0.0267284	-0.0983	0.0443904	0.0267982
5	rs1504939	155715927	A	0.1686	-0.1312	0.05922	0.026728	-0.1312	0.0592476	0.0267988
5	rs11958138	153067731	A	0.1688	-0.1312	0.05922	0.026728	-0.1312	0.0592476	0.0267989
5	rs111455727	99520151	T	0.009526	-0.5222	0.2357	0.0267238	-0.5222	0.235817	0.0267994
5	rs185324	174311043	G	0.06585	0.1948	0.08793	0.0267327	0.1948	0.0879697	0.0268013
5	rs563243287	67785598	G	0.02882	0.2962	0.1337	0.0267321	0.2962	0.133763	0.0268042
5	rs535935939	90632802	T	0.03132	-0.284	0.1282	0.0267403	-0.284	0.128261	0.0268122
5	rs200680190	65988834	T	0.0306	0.2851	0.1287	0.0267443	0.2851	0.12876	0.0268152
5	rs11741612	14089763	T	0.2601	-0.112	0.05056	0.026747	-0.112	0.0505836	0.026818
5	rs4444948	70708166	A	0.151	0.1361	0.06144	0.0267484	0.1361	0.0614682	0.0268182
5	rs4308462	70708290	G	0.151	0.1361	0.06144	0.0267484	0.1361	0.0614682	0.0268182
5	rs7727576	70710447	G	0.151	0.1361	0.06144	0.0267484	0.1361	0.0614682	0.0268182
5	rs7715648	70712635	C	0.151	0.1361	0.06144	0.0267484	0.1361	0.0614682	0.0268182
5	rs4865795	53241952	T	0.06692	0.1979	0.08934	0.0267509	0.1979	0.0893822	0.0268228
5	rs76998435	173583910	A	0.05263	-0.2224	0.1004	0.0267505	-0.2224	0.100448	0.026823
5	rs6863945	171900027	T	0.00643	-0.6444	0.2909	0.0267467	-0.6444	0.291049	0.0268247
5	rs4916665	88332171	T	0.3454	0.103	0.0465	0.0267564	0.103	0.0465215	0.0268269
5	rs4916745	88332162	A	0.3454	0.103	0.0465	0.0267564	0.103	0.0465215	0.0268269
5	rs567595172	27844453	C	0.007978	0.5593	0.2525	0.0267567	0.5593	0.252621	0.0268294
5	rs13164841	123332870	T	0.2081	-0.1214	0.05481	0.0267653	-0.1214	0.0548357	0.0268367
5	rs12519947	28157279	A	0.389	-0.1004	0.04533	0.0267691	-0.1004	0.045351	0.0268395
5	rs12522622	28157416	A	0.389	-0.1004	0.04533	0.0267691	-0.1004	0.045351	0.0268395
5	rs13163699	28147186	T	0.389	-0.1004	0.04533	0.0267691	-0.1004	0.045351	0.0268395
5	rs12522581	28157212	C	0.389	-0.1004	0.04533	0.0267691	-0.1004	0.045351	0.0268395
5	rs4376280	28151336	G	0.389	-0.1004	0.04533	0.0267691	-0.1004	0.045351	0.0268395
5	rs12513472	28148874	A	0.389	-0.1004	0.04533	0.0267691	-0.1004	0.045351	0.0268395
5	rs12518683	28145571	T	0.389	-0.1004	0.04533	0.0267691	-0.1004	0.045351	0.0268395
5	rs12516192	28148858	G	0.389	-0.1004	0.04533	0.0267691	-0.1004	0.045351	0.0268395
5	rs13179093	28146527	C	0.389	-0.1004	0.04533	0.0267691	-0.1004	0.045351	0.0268395
5	rs12519942	28157211	A	0.389	-0.1004	0.04533	0.0267691	-0.1004	0.045351	0.0268395
5	rs9800132	64619537	G	0.03048	-0.2866	0.1294	0.0267712	-0.2866	0.129461	0.0268426
5	rs13188743	179652616	A	0.03834	-0.2578	0.1164	0.0267754	-0.2578	0.116455	0.0268475
5	rs17553127	73142621	G	0.08419	0.178	0.08037	0.0267768	0.178	0.0804079	0.0268486
5	rs2895677	146610050	C	0.2947	-0.1073	0.04845	0.0267838	-0.1073	0.0484724	0.0268542
5	rs6884276	179784709	A	0.1182	0.1525	0.06886	0.0267849	0.1525	0.0688922	0.0268562
5	rs10462563	78266554	A	0.3158	-0.1075	0.04854	0.0267828	-0.1075	0.0485634	0.0268563
5	rs115101200	125003571	A	0.007383	0.5942	0.2683	0.0267817	0.5942	0.268434	0.0268578
5	rs13172482	115451836	C	0.4122	0.09857	0.04451	0.0267904	0.09857	0.0445302	0.0268596
5	rs11575893	71015451	T	0.1602	-0.135	0.06096	0.0267898	-0.135	0.0609889	0.0268619
5	rs531061196	107649716	A	0.007859	-0.5809	0.2623	0.0267848	-0.5809	0.262433	0.0268622
5	rs572218449	107738282	C	0.007859	-0.5809	0.2623	0.0267848	-0.5809	0.262433	0.0268622
5	rs12521268	6856443	C	0.4302	0.09485	0.04463	0.0335656	0.0988289	0.0446486	0.0268644
5	rs6895696	172410658	A	0.1622	-0.1338	0.06042	0.0267945	-0.1338	0.0604484	0.0268661
5	rs7724001	140683652	T	0.1578	-0.1369	0.06182	0.0267948	-0.1369	0.0618497	0.0268681
5	rs550130108	97472741	G	0.08562	-0.1762	0.07957	0.0268011	-0.1762	0.0796074	0.0268726
5	rs568050125	97472756	A	0.08562	-0.1762	0.07957	0.0268011	-0.1762	0.0796074	0.0268726
5	rs116903961	32152533	T	0.03918	0.2531	0.1143	0.0268048	0.2531	0.114353	0.0268758
5	rs79119757	32155431	G	0.03918	0.2531	0.1143	0.0268048	0.2531	0.114353	0.0268758
5	rs139254522	32155035	G	0.03918	0.2531	0.1143	0.0268048	0.2531	0.114353	0.0268758
5	rs75752091	32147573	A	0.03918	0.2531	0.1143	0.0268048	0.2531	0.114353	0.0268758
5	rs58613173	26758928	A	0.1928	0.1238	0.05591	0.02681	0.1238	0.0559358	0.0268802
5	rs76312483	171890143	G	0.01667	0.3844	0.1736	0.0268091	0.3844	0.173681	0.0268804
5	rs75762681	84552992	G	0.121	-0.1517	0.06851	0.0268098	-0.1517	0.0685424	0.0268819
5	rs3095940	152558262	C	0.1563	-0.1356	0.06124	0.0268123	-0.1356	0.0612687	0.0268837
5	rs17134162	111496598	T	0.115	-0.154	0.06955	0.0268127	-0.154	0.0695824	0.0268837
5	rs74975644	115313470	G	0.008216	0.5662	0.2557	0.0268072	0.5662	0.255829	0.0268841
5	rs244517	110534079	T	0.4661	-0.09853	0.0445	0.026818	-0.09853	0.0445208	0.0268891
5	rs77959715	98401224	C	0.08919	0.1729	0.07809	0.0268211	0.1729	0.0781266	0.0268926
5	rs79569201	98400395	C	0.08919	0.1729	0.07809	0.0268211	0.1729	0.0781266	0.0268926
5	rs76499315	98401188	G	0.08919	0.1729	0.07809	0.0268211	0.1729	0.0781266	0.0268926
5	rs13165935	97457415	A	0.312	0.1062	0.04797	0.0268368	0.1062	0.0479924	0.0269081
5	rs12523349	105285863	G	0.3267	0.104	0.04698	0.0268489	0.104	0.0470016	0.0269189
5	rs249538	35089400	G	0.09038	0.1693	0.07648	0.0268528	0.1693	0.0765148	0.0269222
5	rs72781179	124663159	A	0.05335	-0.2186	0.09875	0.0268514	-0.2186	0.098796	0.0269225
5	rs74463489	22629567	A	0.01143	-0.4744	0.2143	0.0268481	-0.4744	0.214405	0.026923
5	rs61273627	128278189	C	0.2017	0.1213	0.0548	0.0268629	0.1213	0.0548251	0.0269327
5	rs10072669	136342598	A	0.05073	-0.226	0.1021	0.0268621	-0.226	0.102149	0.0269345
5	rs7711488	76600072	A	0.1436	0.1408	0.06361	0.026864	0.1408	0.06364	0.0269358
5	rs2931425	73202480	T	0.3583	-0.1043	0.04712	0.0268634	-0.1043	0.0471428	0.0269371
5	rs586056	118094523	G	0.4328	0.09883	0.04465	0.0268675	0.09883	0.0446707	0.0269381
5	rs548098695	179630183	C	0.01072	0.4863	0.2197	0.0268651	0.4863	0.219806	0.026939
5	rs732678	172345989	C	0.2055	-0.1228	0.05548	0.0268694	-0.1228	0.0555064	0.0269419
5	rs115336878	125278083	T	0.006906	-0.6149	0.2778	0.0268657	-0.6149	0.277939	0.0269422
5	rs7720227	98440820	A	0.09657	0.167	0.07545	0.026871	0.167	0.0754855	0.0269427
5	rs75223879	98440209	G	0.09657	0.167	0.07545	0.026871	0.167	0.0754855	0.0269427
5	rs7715722	98440984	G	0.09657	0.167	0.07545	0.026871	0.167	0.0754855	0.0269427
5	rs11738482	99745767	A	0.09419	0.1662	0.07509	0.0268739	0.1662	0.0751242	0.0269434
5	rs10461496	50883707	C	0.2293	-0.1164	0.05259	0.0268736	-0.1164	0.0526143	0.0269442
5	rs16869043	90021292	G	0.2085	-0.1224	0.0553	0.0268714	-0.1224	0.0553264	0.0269442
5	rs6889456	58360499	G	0.1105	0.154	0.06958	0.0268784	0.154	0.0696113	0.0269471
5	rs300661	84840445	T	0.1384	-0.1436	0.06488	0.0268758	-0.1436	0.0649108	0.0269483
5	rs666895	84840983	C	0.1384	-0.1436	0.06488	0.0268758	-0.1436	0.0649108	0.0269483
5	rs300838	84831813	G	0.1384	-0.1436	0.06488	0.0268758	-0.1436	0.0649108	0.0269483
5	rs1697834	84827303	C	0.1384	-0.1436	0.06488	0.0268758	-0.1436	0.0649108	0.0269483
5	rs251277	65390177	G	0.15	-0.1378	0.06226	0.026877	-0.1378	0.0622891	0.0269484
5	rs559659955	151491103	C	0.008097	0.5502	0.2486	0.0268843	0.5502	0.248717	0.0269559
5	rs4836411	128196413	T	0.4397	0.09833	0.04443	0.0268877	0.09833	0.0444504	0.0269579
5	rs2106980	128198631	A	0.4397	0.09833	0.04443	0.0268877	0.09833	0.0444504	0.0269579
5	rs12153356	128198263	A	0.4397	0.09833	0.04443	0.0268877	0.09833	0.0444504	0.0269579
5	rs190442944	1380733	T	0.06061	-0.1513	0.09215	0.100613	-0.203885	0.0921683	0.0269603
5	rs4304115	110403346	G	0.306	-0.1068	0.04826	0.0268968	-0.1068	0.0482826	0.0269682
5	rs153970	73348270	C	0.4696	-0.09777	0.04418	0.0268982	-0.09777	0.0442003	0.0269684
5	rs77330190	95393299	T	0.06037	-0.2047	0.0925	0.0268995	-0.2047	0.0925425	0.0269696
5	rs79807809	95395268	G	0.06037	-0.2047	0.0925	0.0268995	-0.2047	0.0925425	0.0269696
5	rs707165	151388677	G	0.3741	-0.1006	0.04546	0.0269022	-0.1006	0.0454808	0.026972
5	rs529656279	134244801	T	0.005239	-0.7208	0.3257	0.0268922	-0.7208	0.32587	0.026972
5	rs72790485	126824897	C	0.115	0.1547	0.06991	0.0269083	0.1547	0.0699429	0.0269802
5	rs111975405	126813512	C	0.115	0.1547	0.06991	0.0269083	0.1547	0.0699429	0.0269802
5	rs148102672	126813377	A	0.115	0.1547	0.06991	0.0269083	0.1547	0.0699429	0.0269802
5	rs72790468	126814762	A	0.115	0.1547	0.06991	0.0269083	0.1547	0.0699429	0.0269802
5	rs6596144	133022243	T	0.3829	-0.1009	0.0456	0.026917	-0.1009	0.0456212	0.026988
5	rs558252944	39985181	A	0.005835	0.6512	0.2943	0.0269178	0.6512	0.29444	0.0269903
5	rs552556091	39986667	A	0.005835	0.6512	0.2943	0.0269178	0.6512	0.29444	0.0269903
5	rs6867004	89997506	T	0.223	-0.1188	0.05369	0.0269182	-0.1188	0.0537154	0.0269903
5	rs6863162	49902564	G	0.1834	-0.1259	0.0569	0.0269215	-0.1259	0.0569261	0.0269915
5	rs4572006	49900981	G	0.1834	-0.1259	0.0569	0.0269215	-0.1259	0.0569261	0.0269915
5	rs7711765	170832637	C	0.4914	-0.09844	0.04449	0.026923	-0.09844	0.0445108	0.0269945
5	rs2457764	17419231	A	0.1336	-0.1432	0.06472	0.0269247	-0.1432	0.0647497	0.0269947
5	rs2964237	151927597	C	0.4614	-0.09775	0.04418	0.0269294	-0.09775	0.0442003	0.0269995
5	rs545190577	126718801	A	0.00774	-0.5859	0.2648	0.0269243	-0.5859	0.264935	0.0270021
5	rs76515666	141682927	C	0.02477	-0.3217	0.1454	0.0269309	-0.3217	0.14547	0.0270047
5	rs34294319	20051999	T	0.4807	0.09737	0.04401	0.0269355	0.09737	0.0440301	0.0270053
5	rs11738206	20052222	A	0.4807	0.09737	0.04401	0.0269355	0.09737	0.0440301	0.0270053
5	rs549037355	107552955	T	0.007621	-0.5903	0.2668	0.0269308	-0.5903	0.266936	0.0270086
5	rs7725469	88340667	G	0.3463	0.1027	0.04642	0.0269385	0.1027	0.0464414	0.0270089
5	rs13436401	88338622	C	0.3463	0.1027	0.04642	0.0269385	0.1027	0.0464414	0.0270089
5	rs7726524	53260757	A	0.1235	-0.1492	0.06744	0.0269434	-0.1492	0.0674714	0.0270145
5	rs75227579	56971868	A	0.009407	0.5241	0.2369	0.0269442	0.5241	0.237017	0.0270197
5	rs77139887	104362346	T	0.02858	0.296	0.1338	0.0269489	0.296	0.133863	0.0270207
5	rs35039744	110977024	A	0.164	0.1314	0.0594	0.0269583	0.1314	0.0594271	0.0270282
5	rs7726351	110977318	A	0.164	0.1314	0.0594	0.0269583	0.1314	0.0594271	0.0270282
5	rs35334602	110977221	T	0.164	0.1314	0.0594	0.0269583	0.1314	0.0594271	0.0270282
5	rs148357661	152512437	C	0.06216	-0.2034	0.09195	0.0269617	-0.2034	0.0919928	0.0270329
5	rs56414182	96224330	T	0.06537	-0.1982	0.0896	0.026963	-0.1982	0.0896415	0.0270338
5	rs2548583	50065476	A	0.1412	-0.139	0.06284	0.026969	-0.139	0.0628684	0.0270381
5	rs2548582	50065321	T	0.1412	-0.139	0.06284	0.026969	-0.139	0.0628684	0.0270381
5	rs154134	50070868	C	0.1412	-0.139	0.06284	0.026969	-0.139	0.0628684	0.0270381
5	rs154135	50071354	A	0.1412	-0.139	0.06284	0.026969	-0.139	0.0628684	0.0270381
5	rs154138	50066819	C	0.1412	-0.139	0.06284	0.026969	-0.139	0.0628684	0.0270381
5	rs7448547	107943522	C	0.2994	0.1071	0.04842	0.0269739	0.1071	0.0484425	0.0270449
5	rs12187579	107943742	T	0.2994	0.1071	0.04842	0.0269739	0.1071	0.0484425	0.0270449
5	rs7737879	107944256	C	0.2994	0.1071	0.04842	0.0269739	0.1071	0.0484425	0.0270449
5	rs12188393	107943809	C	0.2994	0.1071	0.04842	0.0269739	0.1071	0.0484425	0.0270449
5	rs115416885	39463710	T	0.01465	-0.4165	0.1883	0.0269739	-0.4165	0.188391	0.0270478
5	rs113963180	137742204	T	0.01572	-0.4019	0.1817	0.0269744	-0.4019	0.181788	0.0270482
5	rs111686113	137750068	T	0.01572	-0.4019	0.1817	0.0269744	-0.4019	0.181788	0.0270482
5	rs113946045	137751134	A	0.01572	-0.4019	0.1817	0.0269744	-0.4019	0.181788	0.0270482
5	rs111430285	137758105	A	0.01572	-0.4019	0.1817	0.0269744	-0.4019	0.181788	0.0270482
5	rs74914175	26699323	G	0.1453	0.1395	0.06307	0.0269785	0.1395	0.0630994	0.0270499
5	rs10051679	131570931	A	0.3616	0.1013	0.0458	0.0269812	0.1013	0.0458209	0.0270511
5	rs11741341	131570218	G	0.3616	0.1013	0.0458	0.0269812	0.1013	0.0458209	0.0270511
5	rs9791170	131569627	C	0.3616	0.1013	0.0458	0.0269812	0.1013	0.0458209	0.0270511
5	rs111232721	3309501	T	0.09609	-0.1611	0.07673	0.0357667	-0.169705	0.0767624	0.0270512
5	rs188182556	135109808	A	0.00643	0.6368	0.2879	0.026975	0.6368	0.288044	0.0270515
5	rs10452507	173587528	A	0.1109	-0.1581	0.07148	0.02698	-0.1581	0.071514	0.0270528
5	rs72760450	52412830	C	0.02024	-0.3561	0.161	0.0269804	-0.3561	0.161078	0.0270547
5	rs77210365	80894657	C	0.0212	-0.3488	0.1577	0.0269809	-0.3488	0.157777	0.0270554
5	rs6895722	167972675	C	0.05751	0.2075	0.09382	0.0269886	0.2075	0.0938623	0.0270576
5	rs4702981	97858203	C	0.329	-0.1047	0.04734	0.0269901	-0.1047	0.0473621	0.0270616
5	rs1500233	15195748	G	0.1704	0.1298	0.05869	0.0269929	0.1298	0.058717	0.0270633
5	rs79587689	78432135	A	0.09181	-0.1691	0.07646	0.0269934	-0.1691	0.0764952	0.0270638
5	rs4865821	53718813	T	0.17	0.1325	0.05991	0.0269908	0.1325	0.0599387	0.027064
5	rs548023812	174834120	A	0.00512	-0.7177	0.3245	0.0269867	-0.7177	0.324664	0.0270642
5	rs56402307	176286135	C	0.2588	0.1108	0.0501	0.0269959	0.1108	0.0501228	0.0270655
5	rs6877715	117944805	G	0.2216	-0.1175	0.05313	0.0269973	-0.1175	0.0531544	0.0270677
5	rs55920359	115882198	G	0.1035	0.1585	0.07167	0.0269995	0.1585	0.0717023	0.0270684
5	rs505622	176286814	T	0.2896	0.1071	0.04843	0.0270054	0.1071	0.0484521	0.0270752
5	rs375509352	73493947	T	0.01322	0.4319	0.1953	0.0270033	0.4319	0.195392	0.0270753
5	rs28917180	151135459	A	0.0175	0.3797	0.1717	0.0270071	0.3797	0.171782	0.0270804
5	rs1827384	81949902	T	0.3984	-0.09763	0.04415	0.0270133	-0.09763	0.0441695	0.0270809
5	rs2385952	81948941	G	0.3984	-0.09763	0.04415	0.0270133	-0.09763	0.0441695	0.0270809
5	rs67760721	81950109	G	0.3984	-0.09763	0.04415	0.0270133	-0.09763	0.0441695	0.0270809
5	rs3852156	5812743	C	0.2596	-0.1121	0.0512	0.0285639	-0.113216	0.0512237	0.0270898
5	rs970416	23193235	A	0.4713	0.09813	0.04438	0.0270268	0.09813	0.0444006	0.0270977
5	rs13183334	122804281	G	0.3631	0.1014	0.04586	0.0270305	0.1014	0.045881	0.0271008
5	rs12658039	17210388	T	0.2357	-0.1142	0.05165	0.0270334	-0.1142	0.0516734	0.0271028
5	rs72746932	41780743	A	0.0437	-0.241	0.109	0.0270352	-0.241	0.109051	0.027107
5	rs72746926	41748244	A	0.0437	-0.241	0.109	0.0270352	-0.241	0.109051	0.027107
5	rs76378320	1088604	C	0.008216	0.5603	0.2509	0.0255384	0.554757	0.251025	0.0271072
5	rs62330329	692887	T	0.3257	-0.109	0.04654	0.019177	-0.102903	0.0465641	0.0271108
5	rs10471510	60573487	A	0.3109	-0.1069	0.04835	0.0270385	-0.1069	0.0483728	0.0271109
5	rs62342362	4527402	G	0.221	-0.1162	0.05347	0.0297667	-0.118217	0.0534938	0.027111
5	rs7712462	133022040	A	0.3827	-0.1009	0.04564	0.0270511	-0.1009	0.0456612	0.0271222
5	rs7725859	3616846	G	0.02072	0.3293	0.1567	0.0355999	0.346407	0.156765	0.0271242
5	rs34476924	75449710	A	0.3769	-0.1005	0.04546	0.0270542	-0.1005	0.0454808	0.0271244
5	rs247555	88717718	A	0.4207	-0.1003	0.04537	0.0270558	-0.1003	0.0453915	0.0271283
5	rs2087613	171593064	A	0.4386	0.09813	0.04439	0.0270613	0.09813	0.0444103	0.0271314
5	rs35037981	117082042	C	0.3623	-0.1018	0.04605	0.0270607	-0.1018	0.0460713	0.0271316
5	rs10038185	73289709	C	0.3365	0.1033	0.04673	0.0270655	0.1033	0.0467515	0.027136
5	rs10038159	73289649	T	0.3365	0.1033	0.04673	0.0270655	0.1033	0.0467515	0.027136
5	rs10035637	73289608	G	0.3365	0.1033	0.04673	0.0270655	0.1033	0.0467515	0.027136
5	rs368739119	90675540	G	0.01393	0.4211	0.1905	0.0270706	0.4211	0.19059	0.0271427
5	rs1363273	85512913	C	0.4058	0.1004	0.04542	0.0270719	0.1004	0.0454413	0.0271438
5	rs543126531	122987850	A	0.01322	-0.4421	0.2	0.0270705	-0.4421	0.200098	0.0271459
5	rs185456999	133002343	A	0.01488	0.4109	0.1859	0.0270824	0.4109	0.185989	0.0271557
5	rs377492	160588185	A	0.2135	0.1192	0.05393	0.0270863	0.1192	0.0539548	0.0271569
5	rs11747508	32154885	C	0.03965	0.2513	0.1137	0.0270911	0.2513	0.113753	0.0271623
5	rs10073407	28212130	A	0.186	-0.1264	0.05719	0.0270929	-0.1264	0.0572167	0.0271645
5	rs13179593	115440772	A	0.4106	0.09835	0.0445	0.0270974	0.09835	0.0445201	0.0271667
5	rs17078336	176006570	A	0.344	-0.1035	0.04683	0.0270967	-0.1035	0.0468518	0.0271683
5	rs13171919	179844629	T	0.06942	0.1923	0.08701	0.0270989	0.1923	0.0870501	0.0271696
5	rs1866285	12994776	A	0.1524	0.1353	0.06122	0.0271009	0.1353	0.0612479	0.0271709
5	rs76773912	21448685	C	0.007025	0.6027	0.2727	0.0270968	0.6027	0.272833	0.0271718
5	rs376308487	177256284	T	0.4317	-0.09839	0.04452	0.0271039	-0.09839	0.0445404	0.0271743
5	rs189969435	4237029	T	0.06823	-0.1884	0.08587	0.0282344	-0.189766	0.0859073	0.0271774
5	rs12522644	6864120	A	0.174	-0.1213	0.05849	0.0380924	-0.129253	0.058513	0.0271779
5	rs297893	168616700	A	0.4478	0.09845	0.04455	0.0271137	0.09845	0.0445706	0.0271847
5	rs27465	50086054	G	0.1415	-0.1388	0.06281	0.0271163	-0.1388	0.0628384	0.0271857
5	rs27627	50088317	G	0.1415	-0.1388	0.06281	0.0271163	-0.1388	0.0628384	0.0271857
5	rs27357	50122950	G	0.1415	-0.1388	0.06281	0.0271163	-0.1388	0.0628384	0.0271857
5	rs26071	50094809	C	0.1415	-0.1388	0.06281	0.0271163	-0.1388	0.0628384	0.0271857
5	rs26065	50087216	G	0.1415	-0.1388	0.06281	0.0271163	-0.1388	0.0628384	0.0271857
5	rs1382907	50909134	A	0.2546	-0.1131	0.05118	0.0271157	-0.1131	0.051204	0.0271877
5	rs1824941	50909211	C	0.2546	-0.1131	0.05118	0.0271157	-0.1131	0.051204	0.0271877
5	rs71614061	13805517	A	0.01381	-0.4338	0.1963	0.0271133	-0.4338	0.196397	0.0271892
5	rs17205894	13801151	C	0.01381	-0.4338	0.1963	0.0271133	-0.4338	0.196397	0.0271892
5	rs1346433	113864509	G	0.01572	-0.4013	0.1816	0.0271189	-0.4013	0.181687	0.0271928
5	rs77495856	151454428	T	0.1683	-0.1296	0.05865	0.0271247	-0.1296	0.0586766	0.0271944
5	rs11952829	91994130	C	0.4912	0.09831	0.04449	0.0271253	0.09831	0.0445107	0.0271969
5	rs145142208	85565390	G	0.007025	0.6081	0.2752	0.0271284	0.6081	0.275337	0.0272048
5	rs111230446	35446485	G	0.1606	0.1316	0.05956	0.0271373	0.1316	0.0595868	0.0272065
5	rs392711	98022022	G	0.246	0.1129	0.0511	0.0271473	0.1129	0.0511233	0.0272174
5	rs373773	98020615	T	0.246	0.1129	0.0511	0.0271473	0.1129	0.0511233	0.0272174
5	rs316511	98009042	A	0.246	0.1129	0.0511	0.0271473	0.1129	0.0511233	0.0272174
5	rs457260	98024735	T	0.246	0.1129	0.0511	0.0271473	0.1129	0.0511233	0.0272174
5	rs382202	98028719	C	0.246	0.1129	0.0511	0.0271473	0.1129	0.0511233	0.0272174
5	rs456470	98023481	T	0.246	0.1129	0.0511	0.0271473	0.1129	0.0511233	0.0272174
5	rs294031	98026607	T	0.246	0.1129	0.0511	0.0271473	0.1129	0.0511233	0.0272174
5	rs145554130	128683966	T	0.007383	0.5753	0.2604	0.0271542	0.5753	0.260522	0.0272262
5	rs141758671	128675646	A	0.007383	0.5753	0.2604	0.0271542	0.5753	0.260522	0.0272262
5	rs72815417	174815808	A	0.04573	0.2344	0.1061	0.0271582	0.2344	0.106149	0.0272293
5	rs2702364	58676614	C	0.4555	-0.09968	0.04512	0.0271594	-0.09968	0.0451415	0.0272324
5	rs407818	178708209	T	0.4562	-0.09857	0.04462	0.0271678	-0.09857	0.0446408	0.0272392
5	rs16875784	5579439	A	0.009883	0.5013	0.2264	0.0268135	0.500141	0.226508	0.0272404
5	rs453999	19553116	G	0.1366	-0.1416	0.0641	0.0271713	-0.1416	0.0641292	0.0272414
5	rs7709425	29736987	A	0.3673	0.1023	0.04631	0.0271728	0.1023	0.0463317	0.027245
5	rs72781263	105287378	A	0.1371	-0.1429	0.06469	0.0271749	-0.1429	0.0647202	0.0272465
5	rs11951791	144514730	G	0.03953	0.2558	0.1158	0.027176	0.2558	0.115856	0.0272497
5	rs62373268	124524858	C	0.1741	-0.1265	0.05727	0.0271861	-0.1265	0.0572954	0.0272544
5	rs13359107	110458812	C	0.3091	-0.1064	0.04817	0.0271855	-0.1064	0.0481925	0.0272572
5	rs10058376	116657759	C	0.1935	0.1246	0.05641	0.0271866	0.1246	0.0564364	0.0272585
5	rs10059969	115482276	A	0.1337	0.1424	0.06447	0.02719	0.1424	0.0644992	0.0272597
5	rs9687350	115519016	T	0.1337	0.1424	0.06447	0.02719	0.1424	0.0644992	0.0272597
5	rs9686231	115519292	A	0.1337	0.1424	0.06447	0.02719	0.1424	0.0644992	0.0272597
5	rs4518445	115518620	A	0.1337	0.1424	0.06447	0.02719	0.1424	0.0644992	0.0272597
5	rs7718843	115524920	T	0.1337	0.1424	0.06447	0.02719	0.1424	0.0644992	0.0272597
5	rs10056927	115496603	C	0.1337	0.1424	0.06447	0.02719	0.1424	0.0644992	0.0272597
5	rs10051047	115488304	A	0.1337	0.1424	0.06447	0.02719	0.1424	0.0644992	0.0272597
5	rs10058707	115518123	G	0.1337	0.1424	0.06447	0.02719	0.1424	0.0644992	0.0272597
5	rs10478285	115495737	T	0.1337	0.1424	0.06447	0.02719	0.1424	0.0644992	0.0272597
5	rs10071141	115529620	C	0.1337	0.1424	0.06447	0.02719	0.1424	0.0644992	0.0272597
5	rs11955144	115527775	G	0.1337	0.1424	0.06447	0.02719	0.1424	0.0644992	0.0272597
5	rs11957382	115484252	C	0.1337	0.1424	0.06447	0.02719	0.1424	0.0644992	0.0272597
5	rs62385210	115485611	A	0.1337	0.1424	0.06447	0.02719	0.1424	0.0644992	0.0272597
5	rs113301731	115487483	A	0.1337	0.1424	0.06447	0.02719	0.1424	0.0644992	0.0272597
5	rs59447269	115481879	G	0.1337	0.1424	0.06447	0.02719	0.1424	0.0644992	0.0272597
5	rs7724448	115488531	T	0.1337	0.1424	0.06447	0.02719	0.1424	0.0644992	0.0272597
5	rs61402552	115531258	A	0.1337	0.1424	0.06447	0.02719	0.1424	0.0644992	0.0272597
5	rs62385211	115485866	T	0.1337	0.1424	0.06447	0.02719	0.1424	0.0644992	0.0272597
5	rs7721510	115530295	G	0.1337	0.1424	0.06447	0.02719	0.1424	0.0644992	0.0272597
5	rs62385213	115486803	G	0.1337	0.1424	0.06447	0.02719	0.1424	0.0644992	0.0272597
5	rs9688226	115487054	A	0.1337	0.1424	0.06447	0.02719	0.1424	0.0644992	0.0272597
5	rs59279546	115531395	T	0.1337	0.1424	0.06447	0.02719	0.1424	0.0644992	0.0272597
5	rs75255859	115487352	C	0.1337	0.1424	0.06447	0.02719	0.1424	0.0644992	0.0272597
5	rs7709439	115482861	G	0.1337	0.1424	0.06447	0.02719	0.1424	0.0644992	0.0272597
5	rs1543952	115489030	G	0.1337	0.1424	0.06447	0.02719	0.1424	0.0644992	0.0272597
5	rs2416435	115527005	G	0.1337	0.1424	0.06447	0.02719	0.1424	0.0644992	0.0272597
5	rs73253250	115480797	A	0.1337	0.1424	0.06447	0.02719	0.1424	0.0644992	0.0272597
5	rs4921076	115526408	G	0.1337	0.1424	0.06447	0.02719	0.1424	0.0644992	0.0272597
5	rs2136207	115490709	T	0.1337	0.1424	0.06447	0.02719	0.1424	0.0644992	0.0272597
5	rs2174996	115490808	C	0.1337	0.1424	0.06447	0.02719	0.1424	0.0644992	0.0272597
5	rs10059989	115482475	A	0.1337	0.1424	0.06447	0.02719	0.1424	0.0644992	0.0272597
5	rs2416436	115528464	A	0.1337	0.1424	0.06447	0.02719	0.1424	0.0644992	0.0272597
5	rs7718483	115524566	A	0.1337	0.1424	0.06447	0.02719	0.1424	0.0644992	0.0272597
5	rs4608961	115520002	G	0.1337	0.1424	0.06447	0.02719	0.1424	0.0644992	0.0272597
5	rs6879075	115517541	T	0.1337	0.1424	0.06447	0.02719	0.1424	0.0644992	0.0272597
5	rs3072984	115494560	T	0.1337	0.1424	0.06447	0.02719	0.1424	0.0644992	0.0272597
5	rs6878871	115517399	A	0.1337	0.1424	0.06447	0.02719	0.1424	0.0644992	0.0272597
5	rs10054966	115520196	A	0.1337	0.1424	0.06447	0.02719	0.1424	0.0644992	0.0272597
5	rs4301260	115518426	A	0.1337	0.1424	0.06447	0.02719	0.1424	0.0644992	0.0272597
5	rs10057003	115496719	C	0.1337	0.1424	0.06447	0.02719	0.1424	0.0644992	0.0272597
5	rs7721982	115491312	G	0.1337	0.1424	0.06447	0.02719	0.1424	0.0644992	0.0272597
5	rs11954350	115521341	C	0.1337	0.1424	0.06447	0.02719	0.1424	0.0644992	0.0272597
5	rs7702152	115521466	A	0.1337	0.1424	0.06447	0.02719	0.1424	0.0644992	0.0272597
5	rs4484468	115521811	A	0.1337	0.1424	0.06447	0.02719	0.1424	0.0644992	0.0272597
5	rs6887275	115522005	C	0.1337	0.1424	0.06447	0.02719	0.1424	0.0644992	0.0272597
5	rs6866514	115522173	C	0.1337	0.1424	0.06447	0.02719	0.1424	0.0644992	0.0272597
5	rs9686686	115522533	A	0.1337	0.1424	0.06447	0.02719	0.1424	0.0644992	0.0272597
5	rs57609580	115523281	A	0.1337	0.1424	0.06447	0.02719	0.1424	0.0644992	0.0272597
5	rs7707320	115492261	G	0.1337	0.1424	0.06447	0.02719	0.1424	0.0644992	0.0272597
5	rs10478286	115495863	A	0.1337	0.1424	0.06447	0.02719	0.1424	0.0644992	0.0272597
5	rs12522977	115524032	G	0.1337	0.1424	0.06447	0.02719	0.1424	0.0644992	0.0272597
5	rs10059719	115482042	T	0.1337	0.1424	0.06447	0.02719	0.1424	0.0644992	0.0272597
5	rs79684814	115493737	C	0.1337	0.1424	0.06447	0.02719	0.1424	0.0644992	0.0272597
5	rs7717931	115524451	G	0.1337	0.1424	0.06447	0.02719	0.1424	0.0644992	0.0272597
5	rs10478287	115496168	A	0.1337	0.1424	0.06447	0.02719	0.1424	0.0644992	0.0272597
5	rs7701837	115491258	G	0.1337	0.1424	0.06447	0.02719	0.1424	0.0644992	0.0272597
5	rs10076548	115516176	A	0.1337	0.1424	0.06447	0.02719	0.1424	0.0644992	0.0272597
5	rs10076480	115515992	A	0.1337	0.1424	0.06447	0.02719	0.1424	0.0644992	0.0272597
5	rs57096658	115514220	C	0.1337	0.1424	0.06447	0.02719	0.1424	0.0644992	0.0272597
5	rs7734614	115520462	T	0.1337	0.1424	0.06447	0.02719	0.1424	0.0644992	0.0272597
5	rs10056931	115496622	A	0.1337	0.1424	0.06447	0.02719	0.1424	0.0644992	0.0272597
5	rs62384210	115514642	C	0.1337	0.1424	0.06447	0.02719	0.1424	0.0644992	0.0272597
5	rs10076547	115516171	C	0.1337	0.1424	0.06447	0.02719	0.1424	0.0644992	0.0272597
5	rs1567338	115514954	C	0.1337	0.1424	0.06447	0.02719	0.1424	0.0644992	0.0272597
5	rs1567339	115515014	T	0.1337	0.1424	0.06447	0.02719	0.1424	0.0644992	0.0272597
5	rs4260709	115518238	A	0.1337	0.1424	0.06447	0.02719	0.1424	0.0644992	0.0272597
5	rs6594957	115525826	G	0.1337	0.1424	0.06447	0.02719	0.1424	0.0644992	0.0272597
5	rs10076543	115516135	A	0.1337	0.1424	0.06447	0.02719	0.1424	0.0644992	0.0272597
5	rs55854033	115495585	A	0.1337	0.1424	0.06447	0.02719	0.1424	0.0644992	0.0272597
5	rs62380150	88895356	G	0.1554	-0.1352	0.06121	0.0271893	-0.1352	0.0612383	0.0272605
5	rs72795084	125325995	A	0.02917	0.292	0.1322	0.0271903	0.292	0.132262	0.027262
5	rs72719095	7114959	A	0.006311	-0.6745	0.2991	0.0241271	-0.660694	0.299266	0.0272642
5	rs72812680	178197086	G	0.2462	-0.1126	0.05098	0.0271949	-0.1126	0.0510031	0.0272647
5	rs67200948	126731136	G	0.1958	0.1236	0.05596	0.0271941	0.1236	0.055986	0.0272655
5	rs6595767	126734267	G	0.1958	0.1236	0.05596	0.0271941	0.1236	0.055986	0.0272655
5	rs68035691	126730533	G	0.1958	0.1236	0.05596	0.0271941	0.1236	0.055986	0.0272655
5	rs11949373	126729984	G	0.1958	0.1236	0.05596	0.0271941	0.1236	0.055986	0.0272655
5	rs1363385	126733399	A	0.1958	0.1236	0.05596	0.0271941	0.1236	0.055986	0.0272655
5	rs67854568	126731721	A	0.1958	0.1236	0.05596	0.0271941	0.1236	0.055986	0.0272655
5	rs11950058	126730147	G	0.1958	0.1236	0.05596	0.0271941	0.1236	0.055986	0.0272655
5	rs17839695	126732812	T	0.1958	0.1236	0.05596	0.0271941	0.1236	0.055986	0.0272655
5	rs6595769	126734365	T	0.1958	0.1236	0.05596	0.0271941	0.1236	0.055986	0.0272655
5	rs56173335	2484165	A	0.2813	-0.1088	0.04928	0.0272588	-0.108844	0.0493027	0.0272682
5	rs56118009	2484430	T	0.2813	-0.1088	0.04928	0.0272588	-0.108844	0.0493027	0.0272682
5	rs281450	67294464	G	0.2339	0.1158	0.05243	0.0271984	0.1158	0.0524543	0.0272697
5	rs1422195	123711747	G	0.06942	0.1921	0.08698	0.0272057	0.1921	0.08702	0.0272765
5	rs2656952	89806064	G	0.2337	-0.1165	0.05275	0.0272073	-0.1165	0.0527747	0.0272794
5	rs565167847	31339526	C	0.005597	0.6871	0.3111	0.0272015	0.6871	0.311258	0.0272795
5	rs116071460	88295252	T	0.02453	-0.3167	0.1434	0.0272089	-0.3167	0.143466	0.0272801
5	rs58779644	149542079	C	0.02679	0.3061	0.1386	0.0272085	0.3061	0.138665	0.027281
5	rs115487337	121137170	C	0.005477	0.6915	0.3131	0.0272053	0.6915	0.313257	0.0272826
5	rs7725577	17239295	T	0.09895	-0.1617	0.07322	0.0272155	-0.1617	0.0732529	0.0272847
5	rs6894404	116659792	C	0.1933	0.1246	0.05642	0.0272138	0.1246	0.0564463	0.0272857
5	rs150556736	141428292	C	0.005835	-0.6844	0.3099	0.0272126	-0.6844	0.310062	0.0272933
5	rs138862656	141427841	C	0.005835	-0.6844	0.3099	0.0272126	-0.6844	0.310062	0.0272933
5	rs10521013	34035113	G	0.04727	-0.2332	0.1056	0.027221	-0.2332	0.10565	0.0272938
5	rs78974245	34035355	G	0.04727	-0.2332	0.1056	0.027221	-0.2332	0.10565	0.0272938
5	rs10040302	84272835	A	0.00774	-0.5861	0.2654	0.0272189	-0.5861	0.265535	0.0272972
5	rs12515457	7298110	G	0.4211	0.09814	0.04464	0.0279152	0.0985755	0.0446602	0.0272977
5	rs6556104	155373213	A	0.07383	-0.1881	0.08518	0.0272258	-0.1881	0.0852198	0.0272977
5	rs27574	50151965	C	0.1425	-0.1383	0.06263	0.0272299	-0.1383	0.0626582	0.0272993
5	rs17224116	66553983	T	0.07049	0.1911	0.08654	0.0272284	0.1911	0.0865799	0.0272995
5	rs537298916	34226649	G	0.01584	0.3966	0.1796	0.0272275	0.3966	0.179685	0.0273003
5	rs557289988	34226650	G	0.01584	0.3966	0.1796	0.0272275	0.3966	0.179685	0.0273003
5	rs78802008	67768435	G	0.0125	-0.4538	0.2055	0.0272253	-0.4538	0.205601	0.0273008
5	rs152940	65353485	T	0.1487	-0.1379	0.06245	0.0272327	-0.1379	0.062479	0.0273042
5	rs433773	65309609	G	0.1487	-0.1379	0.06245	0.0272327	-0.1379	0.062479	0.0273042
5	rs37019	65365912	A	0.1487	-0.1379	0.06245	0.0272327	-0.1379	0.062479	0.0273042
5	rs152937	65354888	A	0.1487	-0.1379	0.06245	0.0272327	-0.1379	0.062479	0.0273042
5	rs36303	65350374	G	0.1487	-0.1379	0.06245	0.0272327	-0.1379	0.062479	0.0273042
5	rs72746967	41838576	T	0.0237	-0.3246	0.147	0.0272329	-0.3246	0.147069	0.0273053
5	rs62383969	170828170	C	0.4924	-0.09813	0.04444	0.0272341	-0.09813	0.0444606	0.0273056
5	rs12655243	170819122	A	0.4924	-0.09813	0.04444	0.0272341	-0.09813	0.0444606	0.0273056
5	rs4513711	170834084	G	0.4924	-0.09813	0.04444	0.0272341	-0.09813	0.0444606	0.0273056
5	rs6888688	170835866	C	0.4924	-0.09813	0.04444	0.0272341	-0.09813	0.0444606	0.0273056
5	rs12520453	170821002	C	0.4924	-0.09813	0.04444	0.0272341	-0.09813	0.0444606	0.0273056
5	rs11134698	170832243	A	0.4924	-0.09813	0.04444	0.0272341	-0.09813	0.0444606	0.0273056
5	rs12520481	170821100	C	0.4924	-0.09813	0.04444	0.0272341	-0.09813	0.0444606	0.0273056
5	rs58262255	170821899	T	0.4924	-0.09813	0.04444	0.0272341	-0.09813	0.0444606	0.0273056
5	rs28472597	170822148	T	0.4924	-0.09813	0.04444	0.0272341	-0.09813	0.0444606	0.0273056
5	rs7724563	170822764	C	0.4924	-0.09813	0.04444	0.0272341	-0.09813	0.0444606	0.0273056
5	rs3830035	170819887	G	0.4924	-0.09813	0.04444	0.0272341	-0.09813	0.0444606	0.0273056
5	rs62383963	170823964	T	0.4924	-0.09813	0.04444	0.0272341	-0.09813	0.0444606	0.0273056
5	rs4130071	170825176	C	0.4924	-0.09813	0.04444	0.0272341	-0.09813	0.0444606	0.0273056
5	rs10059369	170825913	T	0.4924	-0.09813	0.04444	0.0272341	-0.09813	0.0444606	0.0273056
5	rs62383962	170823913	G	0.4924	-0.09813	0.04444	0.0272341	-0.09813	0.0444606	0.0273056
5	rs62383964	170824594	A	0.4924	-0.09813	0.04444	0.0272341	-0.09813	0.0444606	0.0273056
5	rs3830036	170820024	G	0.4924	-0.09813	0.04444	0.0272341	-0.09813	0.0444606	0.0273056
5	rs59829052	170826377	A	0.4924	-0.09813	0.04444	0.0272341	-0.09813	0.0444606	0.0273056
5	rs6555953	170827118	A	0.4924	-0.09813	0.04444	0.0272341	-0.09813	0.0444606	0.0273056
5	rs57232631	170826421	A	0.4924	-0.09813	0.04444	0.0272341	-0.09813	0.0444606	0.0273056
5	rs7715821	97830711	G	0.3543	-0.1023	0.04633	0.0272392	-0.1023	0.0463514	0.0273103
5	rs201461617	38823375	T	0.00905	-0.539	0.2441	0.0272365	-0.539	0.244223	0.0273139
5	rs1862632	35879603	G	0.07514	0.1845	0.08356	0.0272447	0.1845	0.0835981	0.0273149
5	rs1389834	35880387	C	0.07514	0.1845	0.08356	0.0272447	0.1845	0.0835981	0.0273149
5	rs1389835	35880242	A	0.07514	0.1845	0.08356	0.0272447	0.1845	0.0835981	0.0273149
5	rs1834898	73295838	A	0.337	0.1032	0.04674	0.0272471	0.1032	0.0467615	0.0273178
5	rs79314398	74253548	A	0.02691	-0.3089	0.1399	0.0272439	-0.3089	0.139967	0.0273181
5	rs71580468	147338032	G	0.02179	-0.3429	0.1553	0.0272454	-0.3429	0.155375	0.0273198
5	rs76677754	9084176	T	0.0462	0.2294	0.104	0.0274002	0.22962	0.104046	0.0273213
5	rs2221676	115458887	C	0.4113	0.09825	0.0445	0.0272537	0.09825	0.0445201	0.0273231
5	rs6871968	115458185	C	0.4113	0.09825	0.0445	0.0272537	0.09825	0.0445201	0.0273231
5	rs10463676	115455536	C	0.4113	0.09825	0.0445	0.0272537	0.09825	0.0445201	0.0273231
5	rs1396479	115454833	A	0.4113	0.09825	0.0445	0.0272537	0.09825	0.0445201	0.0273231
5	rs13182605	115453230	G	0.4113	0.09825	0.0445	0.0272537	0.09825	0.0445201	0.0273231
5	rs1396478	115454608	A	0.4113	0.09825	0.0445	0.0272537	0.09825	0.0445201	0.0273231
5	rs370334171	167122907	T	0.02358	0.3292	0.1491	0.0272503	0.3292	0.149172	0.0273244
5	rs78497549	107707354	A	0.005477	-0.7103	0.3217	0.0272472	-0.7103	0.321871	0.0273289
5	rs116902843	107739627	T	0.005477	-0.7103	0.3217	0.0272472	-0.7103	0.321871	0.0273289
5	rs4702440	7191074	T	0.1636	-0.1371	0.0597	0.0216483	-0.131811	0.0597302	0.0273299
5	rs569888937	76160213	A	0.01095	0.4749	0.2151	0.0272575	0.4749	0.215201	0.0273301
5	rs56940348	170747919	G	0.1128	0.1545	0.06998	0.0272601	0.1545	0.0700122	0.027331
5	rs6879854	166232483	G	0.07335	0.1883	0.08529	0.0272609	0.1883	0.0853296	0.0273325
5	rs117816198	90156688	A	0.1144	0.1543	0.06989	0.0272614	0.1543	0.0699225	0.027333
5	rs2910742	37892021	C	0.2104	0.1201	0.0544	0.0272638	0.1201	0.0544251	0.027335
5	rs2913512	173832787	C	0.02453	0.3157	0.143	0.0272657	0.3157	0.143066	0.0273366
5	rs252984	106752337	T	0.2846	-0.1099	0.04978	0.0272642	-0.1099	0.0498036	0.0273373
5	rs113768889	5321209	G	0.005716	0.7112	0.3096	0.0216098	0.68357	0.309775	0.0273374
5	rs10067855	174931432	G	0.06525	-0.1973	0.08937	0.0272669	-0.1973	0.0894109	0.0273374
5	rs386335	81732948	C	0.1498	-0.1365	0.06183	0.0272676	-0.1365	0.0618583	0.0273381
5	rs379294	81732666	T	0.1498	-0.1365	0.06183	0.0272676	-0.1365	0.0618583	0.0273381
5	rs400534	81733096	G	0.1498	-0.1365	0.06183	0.0272676	-0.1365	0.0618583	0.0273381
5	rs374972	81732656	T	0.1498	-0.1365	0.06183	0.0272676	-0.1365	0.0618583	0.0273381
5	rs421217	81733062	A	0.1498	-0.1365	0.06183	0.0272676	-0.1365	0.0618583	0.0273381
5	rs11954273	178198451	A	0.2997	-0.1057	0.04788	0.027272	-0.1057	0.0479017	0.0273417
5	rs2047736	166468049	C	0.3993	-0.09985	0.04523	0.0272718	-0.09985	0.0452509	0.0273429
5	rs12188395	96503378	C	0.0518	-0.2183	0.09889	0.0272789	-0.2183	0.0989346	0.0273485
5	rs10059595	1683343	A	0.1418	-0.1484	0.06409	0.0205859	-0.141487	0.0641239	0.0273521
5	rs10036208	131571323	C	0.3665	0.1009	0.04571	0.0272865	0.1009	0.0457308	0.0273568
5	rs2456216	52210423	A	0.3518	0.1024	0.04639	0.0272881	0.1024	0.0464114	0.0273592
5	rs62372299	101676064	T	0.01012	0.4951	0.2243	0.0272923	0.4951	0.224406	0.0273653
5	rs10079288	104210154	A	0.158	0.1346	0.06098	0.0272944	0.1346	0.0610083	0.0273661
5	rs17285559	85473466	C	0.05835	0.2073	0.09392	0.0273003	0.2073	0.0939628	0.0273705
5	rs9885399	112943234	G	0.06109	-0.2056	0.09315	0.0273006	-0.2056	0.0931936	0.0273727
5	rs12657680	18453812	T	0.4374	-0.09857	0.04466	0.0273056	-0.09857	0.0446806	0.0273768
5	rs469491	97935503	A	0.3719	-0.09965	0.04515	0.0273079	-0.09965	0.0451702	0.027377
5	rs62399492	177269771	C	0.4842	-0.09702	0.04396	0.0273136	-0.09702	0.0439799	0.0273836
5	rs72837896	168094395	A	0.04203	0.2421	0.1097	0.0273191	0.2421	0.10975	0.0273893
5	rs147826420	91899310	G	0.005001	-0.7588	0.3438	0.0273073	-0.7588	0.34399	0.0273925
5	rs1363463	128192753	G	0.4395	0.09805	0.04443	0.0273251	0.09805	0.0444503	0.0273956
5	rs11745830	128198862	A	0.4395	0.09805	0.04443	0.0273251	0.09805	0.0444503	0.0273956
5	rs34812121	128188677	A	0.4395	0.09805	0.04443	0.0273251	0.09805	0.0444503	0.0273956
5	rs75419095	67779647	A	0.008693	-0.5506	0.2495	0.0273271	-0.5506	0.249626	0.0274048
5	rs2455274	36456056	T	0.2099	-0.1202	0.05447	0.0273337	-0.1202	0.0544952	0.027405
5	rs17353958	104178598	T	0.08419	0.1789	0.08107	0.0273326	0.1789	0.0811086	0.027406
5	rs870635	159944053	A	0.3171	-0.1076	0.04876	0.0273331	-0.1076	0.0487836	0.0274078
5	rs12523527	65377192	G	0.01822	-0.3705	0.1679	0.0273371	-0.3705	0.167979	0.0274102
5	rs12519035	65377258	A	0.01822	-0.3705	0.1679	0.0273371	-0.3705	0.167979	0.0274102
5	rs7725827	107954592	C	0.2982	0.1068	0.0484	0.0273412	0.1068	0.0484223	0.0274123
5	rs407517	14226444	A	0.1485	0.1361	0.06168	0.0273455	0.1361	0.0617079	0.0274153
5	rs4867858	176158047	G	0.1547	-0.1344	0.06091	0.0273466	-0.1344	0.0609377	0.0274169
5	rs12521650	128201299	T	0.4425	0.09797	0.0444	0.0273468	0.09797	0.0444203	0.0274173
5	rs11167612	152506255	A	0.06644	-0.1987	0.09005	0.0273454	-0.1987	0.0900925	0.0274183
5	rs256340	50075104	C	0.141	-0.1387	0.06286	0.0273497	-0.1387	0.0628882	0.027419
5	rs73787266	117199348	G	0.02513	0.3184	0.1443	0.027348	0.3184	0.144369	0.027422
5	rs114438535	168555325	T	0.02298	-0.3345	0.1516	0.0273515	-0.3345	0.151673	0.0274263
5	rs1843633	177024338	G	0.4621	0.09761	0.04424	0.0273578	0.09761	0.0442602	0.0274283
5	rs574123079	2617682	T	0.009407	0.554	0.2375	0.0196675	0.524064	0.237635	0.0274306
5	rs10428663	53908339	A	0.01453	-0.4148	0.188	0.0273572	-0.4148	0.188089	0.0274306
5	rs4704414	76647710	G	0.3804	0.09999	0.04532	0.0273623	0.09999	0.0453406	0.0274324
5	rs4701956	13104964	G	0.1498	0.1371	0.06214	0.0273624	0.1371	0.0621687	0.0274337
5	rs72634721	13105530	C	0.1498	0.1371	0.06214	0.0273624	0.1371	0.0621687	0.0274337
5	rs77665047	32139875	A	0.03941	0.2515	0.114	0.0273742	0.2515	0.114053	0.0274455
5	rs11742953	32143022	T	0.03941	0.2515	0.114	0.0273742	0.2515	0.114053	0.0274455
5	rs190532634	32135169	T	0.03941	0.2515	0.114	0.0273742	0.2515	0.114053	0.0274455
5	rs149301708	32141756	C	0.03941	0.2515	0.114	0.0273742	0.2515	0.114053	0.0274455
5	rs77502560	32133212	G	0.03941	0.2515	0.114	0.0273742	0.2515	0.114053	0.0274455
5	rs76812756	32135035	C	0.03941	0.2515	0.114	0.0273742	0.2515	0.114053	0.0274455
5	rs185822952	32135168	A	0.03941	0.2515	0.114	0.0273742	0.2515	0.114053	0.0274455
5	rs116091134	32138638	T	0.03941	0.2515	0.114	0.0273742	0.2515	0.114053	0.0274455
5	rs76100417	164879914	A	0.006073	-0.659	0.2987	0.0273681	-0.659	0.298851	0.0274462
5	rs117748943	123016358	G	0.01155	0.4668	0.2116	0.0273806	0.4668	0.211701	0.0274547
5	rs61473789	20443268	A	0.2362	0.1144	0.05186	0.0273883	0.1144	0.0518836	0.0274586
5	rs41502	50156789	T	0.1436	-0.1378	0.06247	0.0273939	-0.1378	0.0624981	0.0274635
5	rs112912947	118485238	C	0.03513	-0.2689	0.1219	0.0273905	-0.2689	0.121958	0.0274636
5	rs10942863	77846554	T	0.2936	0.1078	0.04887	0.0273943	0.1078	0.0488927	0.0274662
5	rs34497906	12880112	T	0.1436	-0.1391	0.06306	0.0273955	-0.1391	0.0630889	0.0274664
5	rs11241359	115448150	G	0.4108	0.09818	0.04451	0.0273983	0.09818	0.04453	0.0274678
5	rs13171076	1120954	T	0.3853	-0.09367	0.04516	0.0380625	-0.0996067	0.0451775	0.027469
5	rs6891287	89918725	T	0.4752	-0.09904	0.0449	0.0273987	-0.09904	0.0449212	0.0274716
5	rs6864351	62159741	T	0.2788	0.1102	0.04996	0.0274005	0.1102	0.0499835	0.0274733
5	rs2885924	62159034	T	0.2788	0.1102	0.04996	0.0274005	0.1102	0.0499835	0.0274733
5	rs561097101	76965965	T	0.01072	-0.4877	0.2211	0.0273988	-0.4877	0.221208	0.027474
5	rs890742	146571012	T	0.1612	-0.1336	0.06057	0.0274041	-0.1336	0.0605982	0.0274761
5	rs2363546	77886612	A	0.2904	0.1083	0.0491	0.0274048	0.1083	0.0491229	0.0274769
5	rs185409260	177782316	G	0.02155	0.341	0.1546	0.0274056	0.341	0.154673	0.0274787
5	rs4631161	80243273	G	0.4066	0.09963	0.04517	0.0274073	0.09963	0.0451909	0.0274787
5	rs6882694	1686296	G	0.1236	-0.1685	0.06771	0.0128264	-0.149366	0.0677524	0.0274836
5	rs6898137	1686189	T	0.1236	-0.1685	0.06771	0.0128264	-0.149366	0.0677524	0.0274836
5	rs6861900	1686352	T	0.1236	-0.1685	0.06771	0.0128264	-0.149366	0.0677524	0.0274836
5	rs6896798	1686065	C	0.1236	-0.1685	0.06771	0.0128264	-0.149366	0.0677524	0.0274836
5	rs17519383	152958550	A	0.2445	-0.1131	0.05128	0.0274163	-0.1131	0.0513034	0.0274868
5	rs6877225	117944572	T	0.2214	-0.1172	0.05314	0.0274194	-0.1172	0.0531643	0.02749
5	rs62374660	124654562	T	0.04263	-0.2415	0.1095	0.0274205	-0.2415	0.10955	0.0274915
5	rs2638604	5918980	C	0.4755	-0.1064	0.04433	0.016387	-0.0977784	0.0443551	0.027493
5	rs13186907	116651425	A	0.1935	0.1243	0.05636	0.0274215	0.1243	0.0563862	0.0274934
5	rs1979732	116652781	G	0.1935	0.1243	0.05636	0.0274215	0.1243	0.0563862	0.0274934
5	rs114760305	170068978	A	0.07049	-0.1909	0.08656	0.0274256	-0.1909	0.0865998	0.0274968
5	rs34414908	59942715	C	0.1267	-0.1471	0.0667	0.0274262	-0.1471	0.0667308	0.0274976
5	rs13357747	110433391	A	0.3094	-0.1063	0.0482	0.0274264	-0.1063	0.0482224	0.0274985
5	rs10056179	110442137	G	0.3094	-0.1063	0.0482	0.0274264	-0.1063	0.0482224	0.0274985
5	rs1379299	110435661	C	0.3094	-0.1063	0.0482	0.0274264	-0.1063	0.0482224	0.0274985
5	rs56167534	110431551	C	0.3094	-0.1063	0.0482	0.0274264	-0.1063	0.0482224	0.0274985
5	rs59663729	110433789	T	0.3094	-0.1063	0.0482	0.0274264	-0.1063	0.0482224	0.0274985
5	rs2416257	110435490	T	0.3094	-0.1063	0.0482	0.0274264	-0.1063	0.0482224	0.0274985
5	rs1644448	160605991	G	0.4193	0.09902	0.0449	0.0274299	0.09902	0.0449207	0.0275011
5	rs467746	160604424	C	0.4193	0.09902	0.0449	0.0274299	0.09902	0.0449207	0.0275011
5	rs62368423	91280843	A	0.02167	0.3383	0.1534	0.0274299	0.3383	0.153472	0.0275022
5	rs62377110	96516252	T	0.01786	-0.378	0.1714	0.0274283	-0.378	0.171483	0.0275031
5	rs2607166	95903388	A	0.2978	0.1072	0.04861	0.0274325	0.1072	0.0486325	0.0275042
5	rs6887953	20446058	T	0.239	0.1139	0.05165	0.0274381	0.1139	0.0516735	0.0275085
5	rs4866190	20446378	A	0.239	0.1139	0.05165	0.0274381	0.1139	0.0516735	0.0275085
5	rs3924911	122406250	C	0.02596	0.3052	0.1384	0.0274399	0.3052	0.138463	0.0275102
5	rs27765	96103589	A	0.07621	0.1866	0.08462	0.0274434	0.1866	0.08466	0.0275165
5	rs10062929	110408179	A	0.3094	-0.106	0.04807	0.0274458	-0.106	0.0480922	0.0275175
5	rs4921063	115446146	G	0.4113	0.09817	0.04452	0.0274487	0.09817	0.04454	0.0275184
5	rs77840522	106576393	C	0.01965	-0.3601	0.1633	0.027444	-0.3601	0.163379	0.0275185
5	rs4867935	168221861	T	0.3233	-0.1043	0.0473	0.0274489	-0.1043	0.0473217	0.0275199
5	rs34363511	20433382	G	0.2368	0.1142	0.05179	0.02745	0.1142	0.0518135	0.0275203
5	rs13358776	61557693	A	0.1157	-0.1512	0.06857	0.0274509	-0.1512	0.0686009	0.0275207
5	rs35250544	159756451	A	0.3144	-0.1052	0.04771	0.0274549	-0.1052	0.0477319	0.0275261
5	rs1482914	105232877	T	0.1397	-0.1414	0.06413	0.0274614	-0.1414	0.0641597	0.0275331
5	rs7715715	141708078	T	0.192	-0.1242	0.05633	0.0274636	-0.1242	0.056356	0.0275351
5	rs11747068	142043344	A	0.0768	-0.1849	0.08386	0.0274636	-0.1849	0.0838992	0.0275359
5	rs17553502	73162093	T	0.08192	0.1791	0.08123	0.0274646	0.1791	0.0812678	0.0275366
5	rs79522767	73165223	A	0.08192	0.1791	0.08123	0.0274646	0.1791	0.0812678	0.0275366
5	rs6899221	173658309	C	0.1791	-0.1264	0.05733	0.0274696	-0.1264	0.057356	0.0275397
5	rs6881598	77843821	A	0.294	0.1077	0.04885	0.0274746	0.1077	0.0488727	0.0275465
5	rs3763367	49959076	A	0.1502	-0.1353	0.06137	0.0274779	-0.1353	0.0613976	0.0275477
5	rs374520737	68439212	C	0.03453	0.265	0.1202	0.027478	0.265	0.120254	0.0275479
5	rs557741300	390819	A	0.01	0.5503	0.2283	0.015934	0.503373	0.228438	0.0275562
5	rs537297566	368490	A	0.01	0.5503	0.2283	0.015934	0.503373	0.228438	0.0275562
5	rs55648130	35102090	T	0.01739	0.3772	0.1711	0.0274851	0.3772	0.17118	0.0275577
5	rs10447126	35102853	T	0.01739	0.3772	0.1711	0.0274851	0.3772	0.17118	0.0275577
5	rs56059407	35102198	A	0.01739	0.3772	0.1711	0.0274851	0.3772	0.17118	0.0275577
5	rs562081578	113981951	C	0.007145	-0.6098	0.2766	0.0274802	-0.6098	0.276741	0.027559
5	rs73746152	24853818	T	0.1556	0.1367	0.06201	0.0274904	0.1367	0.0620393	0.0275637
5	rs11743674	151418837	C	0.1262	-0.1475	0.06691	0.0274924	-0.1475	0.0669409	0.0275641
5	rs75871845	1076598	G	0.009764	0.5209	0.2312	0.0242574	0.509676	0.231318	0.0275696
5	rs67521511	26777491	T	0.1583	0.1344	0.06097	0.0274988	0.1344	0.0609983	0.0275707
5	rs199827759	153105009	C	0.2651	-0.1109	0.05031	0.0275009	-0.1109	0.0503332	0.0275725
5	rs111929581	106854688	C	0.005477	0.6966	0.316	0.0274941	0.6966	0.316161	0.0275731
5	rs79709295	106852916	A	0.005477	0.6966	0.316	0.0274941	0.6966	0.316161	0.0275731
5	rs77345272	106854624	T	0.005477	0.6966	0.316	0.0274941	0.6966	0.316161	0.0275731
5	rs61200118	106853241	G	0.005477	0.6966	0.316	0.0274941	0.6966	0.316161	0.0275731
5	rs58772568	106853557	G	0.005477	0.6966	0.316	0.0274941	0.6966	0.316161	0.0275731
5	rs75175153	106854462	A	0.005477	0.6966	0.316	0.0274941	0.6966	0.316161	0.0275731
5	rs57889678	106851165	T	0.005477	0.6966	0.316	0.0274941	0.6966	0.316161	0.0275731
5	rs115825119	130835975	C	0.0955	-0.167	0.07576	0.0275012	-0.167	0.0757952	0.0275732
5	rs62385695	163969511	T	0.4586	0.09829	0.04459	0.0275028	0.09829	0.0446106	0.0275745
5	rs1445928	62150618	T	0.3564	0.1025	0.0465	0.0275032	0.1025	0.0465216	0.0275752
5	rs151329098	170585950	C	0.005597	0.6924	0.3141	0.0274967	0.6924	0.314262	0.0275764
5	rs572242373	170574875	G	0.005597	0.6924	0.3141	0.0274967	0.6924	0.314262	0.0275764
5	rs558859775	170574860	G	0.005597	0.6924	0.3141	0.0274967	0.6924	0.314262	0.0275764
5	rs77395110	2625572	T	0.03656	-0.2592	0.1179	0.0279154	-0.259876	0.117954	0.0275802
5	rs190403	14112100	C	0.4871	0.09736	0.04417	0.0275095	0.09736	0.0441902	0.0275803
5	rs13158256	49744373	C	0.0356	-0.2634	0.1195	0.0275114	-0.2634	0.119555	0.0275826
5	rs77673589	62177958	A	0.02917	0.2894	0.1313	0.0275164	0.2894	0.13136	0.0275873
5	rs56285618	135864208	G	0.4567	0.09837	0.04463	0.0275157	0.09837	0.0446507	0.0275875
5	rs199918713	53477753	G	0.01488	0.4135	0.1876	0.0275132	0.4135	0.187691	0.0275881
5	rs552008006	59667985	G	0.01869	-0.3661	0.1661	0.0275177	-0.3661	0.166179	0.0275912
5	rs532031477	59667984	A	0.01869	-0.3661	0.1661	0.0275177	-0.3661	0.166179	0.0275912
5	rs1864735	121124037	T	0.007621	-0.5852	0.2655	0.0275143	-0.5852	0.265633	0.0275917
5	rs10051914	65909423	T	0.3263	0.1037	0.04705	0.0275217	0.1037	0.0470714	0.0275923
5	rs10065304	65909231	G	0.3263	0.1037	0.04705	0.0275217	0.1037	0.0470714	0.0275923
5	rs10066948	65909364	C	0.3263	0.1037	0.04705	0.0275217	0.1037	0.0470714	0.0275923
5	rs7723277	88829776	A	0.3594	-0.1024	0.04646	0.0275211	-0.1024	0.0464816	0.0275932
5	rs1919237	88828594	A	0.3594	-0.1024	0.04646	0.0275211	-0.1024	0.0464816	0.0275932
5	rs58920930	88825397	T	0.3594	-0.1024	0.04646	0.0275211	-0.1024	0.0464816	0.0275932
5	rs55875734	172841274	A	0.2006	-0.1206	0.05472	0.027528	-0.1206	0.0547446	0.0275978
5	rs56126561	144493192	T	0.0418	0.2475	0.1123	0.0275301	0.2475	0.112353	0.0276034
5	rs41349347	144494293	A	0.0418	0.2475	0.1123	0.0275301	0.2475	0.112353	0.0276034
5	rs72806449	144495925	T	0.0418	0.2475	0.1123	0.0275301	0.2475	0.112353	0.0276034
5	rs55945594	144493305	G	0.0418	0.2475	0.1123	0.0275301	0.2475	0.112353	0.0276034
5	rs56079650	144493310	A	0.0418	0.2475	0.1123	0.0275301	0.2475	0.112353	0.0276034
5	rs56074239	144493216	C	0.0418	0.2475	0.1123	0.0275301	0.2475	0.112353	0.0276034
5	rs55996009	144494965	A	0.0418	0.2475	0.1123	0.0275301	0.2475	0.112353	0.0276034
5	rs17102716	144494842	A	0.0418	0.2475	0.1123	0.0275301	0.2475	0.112353	0.0276034
5	rs12109449	144492625	G	0.0418	0.2475	0.1123	0.0275301	0.2475	0.112353	0.0276034
5	rs12109018	144492313	T	0.0418	0.2475	0.1123	0.0275301	0.2475	0.112353	0.0276034
5	rs55831668	144494804	C	0.0418	0.2475	0.1123	0.0275301	0.2475	0.112353	0.0276034
5	rs56333322	144494771	C	0.0418	0.2475	0.1123	0.0275301	0.2475	0.112353	0.0276034
5	rs41480645	144494564	G	0.0418	0.2475	0.1123	0.0275301	0.2475	0.112353	0.0276034
5	rs12109839	144492554	A	0.0418	0.2475	0.1123	0.0275301	0.2475	0.112353	0.0276034
5	rs41504944	144494516	C	0.0418	0.2475	0.1123	0.0275301	0.2475	0.112353	0.0276034
5	rs12109366	144495395	T	0.0418	0.2475	0.1123	0.0275301	0.2475	0.112353	0.0276034
5	rs41417650	144494200	A	0.0418	0.2475	0.1123	0.0275301	0.2475	0.112353	0.0276034
5	rs12109795	144494922	C	0.0418	0.2475	0.1123	0.0275301	0.2475	0.112353	0.0276034
5	rs72806450	144496478	T	0.0418	0.2475	0.1123	0.0275301	0.2475	0.112353	0.0276034
5	rs72806443	144493897	A	0.0418	0.2475	0.1123	0.0275301	0.2475	0.112353	0.0276034
5	rs72806452	144496891	C	0.0418	0.2475	0.1123	0.0275301	0.2475	0.112353	0.0276034
5	rs72806459	144498884	C	0.0418	0.2475	0.1123	0.0275301	0.2475	0.112353	0.0276034
5	rs72806457	144498715	C	0.0418	0.2475	0.1123	0.0275301	0.2475	0.112353	0.0276034
5	rs72806458	144498792	C	0.0418	0.2475	0.1123	0.0275301	0.2475	0.112353	0.0276034
5	rs72806451	144496506	C	0.0418	0.2475	0.1123	0.0275301	0.2475	0.112353	0.0276034
5	rs72806453	144497059	T	0.0418	0.2475	0.1123	0.0275301	0.2475	0.112353	0.0276034
5	rs72806456	144498633	T	0.0418	0.2475	0.1123	0.0275301	0.2475	0.112353	0.0276034
5	rs72806454	144498089	A	0.0418	0.2475	0.1123	0.0275301	0.2475	0.112353	0.0276034
5	rs41449548	144494175	C	0.0418	0.2475	0.1123	0.0275301	0.2475	0.112353	0.0276034
5	rs12109846	144492611	A	0.0418	0.2475	0.1123	0.0275301	0.2475	0.112353	0.0276034
5	rs2087615	171592866	T	0.4388	0.09783	0.04439	0.0275332	0.09783	0.0444102	0.0276036
5	rs62362605	76425455	A	0.2342	-0.1159	0.05259	0.0275355	-0.1159	0.0526144	0.0276076
5	rs35158563	13040404	G	0.1998	-0.1239	0.05622	0.0275355	-0.1239	0.0562466	0.0276088
5	rs10051663	163837255	G	0.2739	0.1105	0.05014	0.0275364	0.1105	0.0501635	0.027609
5	rs4444997	163835735	A	0.2739	0.1105	0.05014	0.0275364	0.1105	0.0501635	0.027609
5	rs77843162	95312571	A	0.0131	0.4401	0.1997	0.027538	0.4401	0.199796	0.0276129
5	rs74606215	95310709	A	0.0131	0.4401	0.1997	0.027538	0.4401	0.199796	0.0276129
5	rs13178913	121236893	C	0.02096	-0.3493	0.1585	0.0275394	-0.3493	0.158576	0.0276143
5	rs34927328	121236131	C	0.02096	-0.3493	0.1585	0.0275394	-0.3493	0.158576	0.0276143
5	rs4449507	105092525	C	0.1193	0.1506	0.06834	0.0275463	0.1506	0.0683714	0.0276176
5	rs4529166	105092487	A	0.1193	0.1506	0.06834	0.0275463	0.1506	0.0683714	0.0276176
5	rs562347367	78070752	T	0.01191	-0.4619	0.2096	0.0275439	-0.4619	0.209701	0.027619
5	rs536517463	126770613	T	0.1966	0.1227	0.05568	0.027548	0.1227	0.0557055	0.0276191
5	rs112237031	126770609	C	0.1966	0.1227	0.05568	0.027548	0.1227	0.0557055	0.0276191
5	rs748463	151338950	A	0.1206	0.1489	0.06757	0.0275496	0.1489	0.0676006	0.0276199
5	rs6878998	113086302	C	0.08419	-0.1768	0.08023	0.027548	-0.1768	0.0802673	0.02762
5	rs4593303	115489694	T	0.1332	0.1422	0.06453	0.0275506	0.1422	0.064559	0.0276205
5	rs1508870	115489498	A	0.1332	0.1422	0.06453	0.0275506	0.1422	0.064559	0.0276205
5	rs4867105	32213670	G	0.4288	-0.09976	0.04527	0.0275478	-0.09976	0.0452913	0.0276207
5	rs13183553	77887738	A	0.2929	0.108	0.04901	0.0275502	0.108	0.0490328	0.0276225
5	rs7734118	133499739	T	0.133	-0.1448	0.06571	0.0275509	-0.1448	0.0657406	0.0276232
5	rs190627020	20805881	A	0.005239	-0.7268	0.3298	0.0275412	-0.7268	0.329975	0.0276236
5	rs185206412	20810019	T	0.005239	-0.7268	0.3298	0.0275412	-0.7268	0.329975	0.0276236
5	rs13158026	90431779	T	0.1663	0.1299	0.05895	0.0275551	0.1299	0.0589766	0.0276251
5	rs11738255	158825217	T	0.3322	-0.1044	0.04738	0.0275622	-0.1044	0.0474021	0.0276346
5	rs1351145	73364709	T	0.09467	0.1698	0.07706	0.0275611	0.1698	0.0770967	0.027635
5	rs27601	89813445	C	0.254	-0.1135	0.05151	0.0275627	-0.1135	0.0515342	0.0276357
5	rs37480	89809782	G	0.254	-0.1135	0.05151	0.0275627	-0.1135	0.0515342	0.0276357
5	rs12517482	3019005	G	0.4573	0.1018	0.04403	0.0207744	0.0970216	0.0440523	0.0276359
5	rs7720507	115484902	A	0.1311	0.143	0.0649	0.0275673	0.143	0.0649291	0.027637
5	rs6885310	8706982	C	0.02596	0.3102	0.1409	0.0276963	0.310462	0.140966	0.0276377
5	rs2964387	5280098	A	0.1912	0.1278	0.05613	0.0227947	0.123679	0.0561578	0.0276406
5	rs72720028	6521060	C	0.0393	-0.2786	0.1159	0.0162258	-0.255397	0.115968	0.0276439
5	rs13359656	177667682	C	0.0175	0.3761	0.1707	0.027575	0.3761	0.17078	0.0276477
5	rs2408871	126773859	C	0.199	0.1223	0.05551	0.0275802	0.1223	0.0555355	0.0276515
5	rs114211406	147314931	G	0.009645	0.5118	0.2323	0.0275817	0.5118	0.232412	0.0276566
5	rs7730028	4532840	T	0.2258	-0.1139	0.05293	0.0314053	-0.116603	0.0529528	0.0276638
5	rs6877680	89786285	A	0.3721	0.102	0.0463	0.0275931	0.102	0.0463217	0.0276658
5	rs138502733	133139601	C	0.0181	-0.3765	0.1709	0.0275917	-0.3765	0.170983	0.0276672
5	rs79233968	43627291	T	0.0512	-0.2236	0.1015	0.0275979	-0.2236	0.101547	0.0276706
5	rs7718134	718937	G	0.415	0.1035	0.04445	0.0198877	0.0979258	0.0444729	0.0276709
5	rs3852209	130496015	T	0.2371	-0.1153	0.05234	0.0276015	-0.1153	0.0523642	0.0276735
5	rs2278058	130500448	C	0.2371	-0.1153	0.05234	0.0276015	-0.1153	0.0523642	0.0276735
5	rs72803756	130497205	C	0.2371	-0.1153	0.05234	0.0276015	-0.1153	0.0523642	0.0276735
5	rs13163920	6759714	T	0.3373	0.1087	0.04664	0.0197735	0.102749	0.0466644	0.0276745
5	rs252090	141369465	G	0.1506	-0.1392	0.06319	0.0276032	-0.1392	0.0632202	0.0276774
5	rs166269	165070257	G	0.2592	-0.1125	0.05107	0.0276047	-0.1125	0.0510939	0.0276775
5	rs11744900	141949123	G	0.3516	-0.1036	0.04703	0.0276054	-0.1036	0.0470522	0.0276786
5	rs7701629	7193206	G	0.1615	-0.1377	0.06002	0.021777	-0.132218	0.0600503	0.0276805
5	rs34515479	170188388	A	0.05382	-0.2188	0.09933	0.0276118	-0.2188	0.0993767	0.0276848
5	rs34038374	170188280	T	0.05382	-0.2188	0.09933	0.0276118	-0.2188	0.0993767	0.0276848
5	rs34163262	170187041	C	0.05382	-0.2188	0.09933	0.0276118	-0.2188	0.0993767	0.0276848
5	rs145292054	170189998	A	0.05382	-0.2188	0.09933	0.0276118	-0.2188	0.0993767	0.0276848
5	rs72808117	159262353	G	0.02548	-0.3152	0.1431	0.027619	-0.3152	0.143168	0.0276929
5	rs10061842	110402855	A	0.3065	-0.1061	0.04817	0.0276218	-0.1061	0.0481922	0.0276935
5	rs2035235	52219202	T	0.3514	0.1022	0.0464	0.0276239	0.1022	0.0464213	0.0276952
5	rs12653355	170653562	G	0.07942	0.179	0.08127	0.0276276	0.179	0.0813067	0.0276977
5	rs6888003	124470135	A	0.3502	0.1016	0.04613	0.027632	0.1016	0.0461509	0.0277024
5	rs55926704	34489178	C	0.08371	0.1767	0.08023	0.0276358	0.1767	0.080267	0.0277075
5	rs4866378	33720807	G	0.4655	-0.09891	0.04491	0.0276367	-0.09891	0.0449311	0.0277097
5	rs76631775	45037005	T	0.1928	-0.1228	0.05576	0.0276444	-0.1228	0.0557852	0.0277148
5	rs78273393	45046090	T	0.1928	-0.1228	0.05576	0.0276444	-0.1228	0.0557852	0.0277148
5	rs146741825	94765521	A	0.005001	0.7226	0.3281	0.0276387	0.7226	0.328264	0.0277165
5	rs156058	131478896	C	0.3607	0.1019	0.04627	0.0276448	0.1019	0.0462913	0.0277165
5	rs1350635	27390153	C	0.3965	0.09963	0.04524	0.0276473	0.09963	0.0452607	0.0277185
5	rs11743471	153099883	C	0.2576	-0.1115	0.05063	0.0276475	-0.1115	0.0506532	0.0277188
5	rs642431	78364687	C	0.2676	-0.1089	0.04945	0.0276495	-0.1089	0.0494721	0.0277191
5	rs370306371	115587580	T	0.04977	0.2211	0.1004	0.0276518	0.2211	0.100445	0.0277211
5	rs2938831	15766319	T	0.169	-0.1307	0.05935	0.0276519	-0.1307	0.0593774	0.0277238
5	rs28729227	31662861	T	0.2564	-0.1124	0.05104	0.0276516	-0.1124	0.0510637	0.0277238
5	rs59131256	176796765	T	0.1619	-0.1331	0.06044	0.0276523	-0.1331	0.060468	0.0277244
5	rs75660405	51370939	G	0.2228	0.117	0.05313	0.027655	0.117	0.0531543	0.0277261
5	rs111419166	112938065	G	0.01322	-0.4347	0.1974	0.0276563	-0.4347	0.197494	0.0277302
5	rs62385908	135892911	G	0.4164	0.09916	0.04503	0.0276591	0.09916	0.0450507	0.0277308
5	rs112781270	118358360	A	0.04811	-0.2321	0.1054	0.0276591	-0.2321	0.10545	0.0277331
5	rs2662464	115356017	G	0.1737	-0.1282	0.05822	0.0276658	-0.1282	0.0582465	0.0277366
5	rs550488582	147937484	A	0.005239	0.7115	0.3231	0.0276579	0.7115	0.323264	0.027737
5	rs555166851	147941045	G	0.005239	0.7115	0.3231	0.0276579	0.7115	0.323264	0.027737
5	rs528599200	147948004	C	0.005239	0.7115	0.3231	0.0276579	0.7115	0.323264	0.027737
5	rs17229301	157597601	C	0.009169	0.5276	0.2396	0.0276651	0.5276	0.239717	0.0277409
5	rs6885595	81934584	G	0.008216	-0.5549	0.252	0.0276664	-0.5549	0.252122	0.0277417
5	rs7712479	88818471	A	0.3594	-0.1023	0.04646	0.0276728	-0.1023	0.0464816	0.027745
5	rs12657509	88810001	A	0.3594	-0.1023	0.04646	0.0276728	-0.1023	0.0464816	0.027745
5	rs12652212	88808594	G	0.3594	-0.1023	0.04646	0.0276728	-0.1023	0.0464816	0.027745
5	rs3212684	52355516	A	0.009288	0.517	0.2348	0.0276742	0.517	0.234911	0.027748
5	rs530684346	94240592	G	0.009645	-0.5137	0.2333	0.0276734	-0.5137	0.233413	0.0277489
5	rs113789525	121944481	A	0.4105	0.09906	0.04499	0.0276778	0.09906	0.0450106	0.027749
5	rs55801554	158622532	A	0.4457	0.09851	0.04474	0.0276771	0.09851	0.0447607	0.027749
5	rs12656463	115443812	A	0.4103	0.09798	0.0445	0.0276796	0.09798	0.0445199	0.0277493
5	rs11958648	115445224	C	0.4103	0.09798	0.0445	0.0276796	0.09798	0.0445199	0.0277493
5	rs822131	41557497	C	0.05656	-0.2134	0.09692	0.0276783	-0.2134	0.0969654	0.0277512
5	rs822130	41557842	C	0.05656	-0.2134	0.09692	0.0276783	-0.2134	0.0969654	0.0277512
5	rs251281	65384461	G	0.1524	-0.1362	0.06186	0.0276833	-0.1362	0.0618885	0.0277551
5	rs37018	65366645	T	0.1524	-0.1362	0.06186	0.0276833	-0.1362	0.0618885	0.0277551
5	rs6878011	65392465	A	0.1524	-0.1362	0.06186	0.0276833	-0.1362	0.0618885	0.0277551
5	rs27075	65370379	T	0.1524	-0.1362	0.06186	0.0276833	-0.1362	0.0618885	0.0277551
5	rs33446	52282031	C	0.2754	0.1096	0.04978	0.0276874	0.1096	0.049803	0.0277593
5	rs33445	52281914	G	0.2754	0.1096	0.04978	0.0276874	0.1096	0.049803	0.0277593
5	rs11242628	98472683	C	0.1026	0.1616	0.0734	0.0276911	0.1616	0.073434	0.0277632
5	rs563816273	118735835	T	0.008812	0.5425	0.2464	0.0276862	0.5425	0.246522	0.0277633
5	rs1697963	665280	T	0.4266	-0.1052	0.04401	0.0168316	-0.0968979	0.0440339	0.0277692
5	rs4976053	68192740	C	0.3333	0.1053	0.04783	0.0276973	0.1053	0.0478527	0.0277712
5	rs17439574	32511596	T	0.0618	0.203	0.09221	0.0277009	0.203	0.0922524	0.0277726
5	rs77411262	88146320	G	0.009883	-0.509	0.2312	0.0276966	-0.509	0.231313	0.0277727
5	rs12659361	25992219	G	0.4206	0.09847	0.04473	0.0277055	0.09847	0.0447504	0.0277764
5	rs2456207	52133187	G	0.4472	-0.09803	0.04453	0.0277051	-0.09803	0.0445504	0.0277764
5	rs10478828	128324783	C	0.0699	-0.1928	0.08758	0.0277066	-0.1928	0.0876208	0.0277791
5	rs13160187	172926863	T	0.05168	0.2219	0.1008	0.0277085	0.2219	0.100847	0.0277809
5	rs78769851	35533529	T	0.1608	0.1312	0.0596	0.0277118	0.1312	0.0596267	0.0277815
5	rs12697676	26203337	A	0.06823	-0.1944	0.08831	0.0277122	-0.1944	0.0883509	0.0277843
5	rs10036922	26202889	A	0.06823	-0.1944	0.08831	0.0277122	-0.1944	0.0883509	0.0277843
5	rs10079903	115435153	A	0.4106	0.098	0.04452	0.0277178	0.098	0.0445399	0.0277875
5	rs10065178	115435148	G	0.4106	0.098	0.04452	0.0277178	0.098	0.0445399	0.0277875
5	rs143523769	1769328	G	0.3245	-0.1104	0.04699	0.0188019	-0.103445	0.0470149	0.027788
5	rs12186637	96512533	A	0.05668	-0.2092	0.09504	0.0277234	-0.2092	0.0950828	0.0277936
5	rs59936742	96511777	T	0.05668	-0.2092	0.09504	0.0277234	-0.2092	0.0950828	0.0277936
5	rs11740673	97473718	G	0.0849	-0.1757	0.07982	0.0277217	-0.1757	0.0798569	0.0277937
5	rs11741367	97473766	C	0.0849	-0.1757	0.07982	0.0277217	-0.1757	0.0798569	0.0277937
5	rs11740674	97473721	T	0.0849	-0.1757	0.07982	0.0277217	-0.1757	0.0798569	0.0277937
5	rs11241789	124475386	G	0.3575	0.1011	0.04593	0.0277236	0.1011	0.0459508	0.0277941
5	rs3853242	166417375	C	0.4028	0.09993	0.0454	0.0277289	0.09993	0.045421	0.027801
5	rs61730019	167855044	G	0.02036	0.3383	0.1537	0.0277331	0.3383	0.153768	0.0278017
5	rs6594322	107941267	C	0.429	0.09874	0.04486	0.0277311	0.09874	0.0448806	0.0278028
5	rs16871677	3395061	T	0.3325	-0.1041	0.04685	0.0262843	-0.103119	0.0468718	0.0278048
5	rs13359338	30755578	G	0.278	-0.1106	0.05025	0.0277364	-0.1106	0.0502738	0.0278101
5	rs6884350	77886496	A	0.2914	0.108	0.04907	0.0277405	0.108	0.0490928	0.0278128
5	rs1443404	17912699	A	0.4974	-0.09836	0.04469	0.0277403	-0.09836	0.0447108	0.0278129
5	rs4594890	85555506	C	0.2953	0.1065	0.04839	0.0277454	0.1065	0.048412	0.0278163
5	rs11241317	114526277	A	0.222	-0.1177	0.05348	0.0277486	-0.1177	0.0535046	0.0278204
5	rs28289	68060559	G	0.4458	0.09842	0.04472	0.0277498	0.09842	0.0447406	0.0278217
5	rs11739794	166824276	G	0.005597	-0.6772	0.3077	0.027747	-0.6772	0.307851	0.0278237
5	rs71605776	170181025	T	0.05323	-0.2203	0.1001	0.0277502	-0.2203	0.100147	0.0278237
5	rs4868403	173878404	G	0.4832	-0.09767	0.04438	0.0277526	-0.09767	0.0444004	0.0278241
5	rs4868404	173879177	C	0.4832	-0.09767	0.04438	0.0277526	-0.09767	0.0444004	0.0278241
5	rs34306686	12854745	G	0.1436	-0.1388	0.06307	0.0277552	-0.1388	0.0630988	0.0278264
5	rs186079216	106818616	G	0.04489	-0.2368	0.1076	0.0277542	-0.2368	0.10765	0.0278264
5	rs971238	171242726	A	0.1493	0.1384	0.06289	0.0277595	0.1384	0.0629195	0.0278326
5	rs74636337	79912085	G	0.02346	-0.3279	0.149	0.0277593	-0.3279	0.149071	0.0278333
5	rs59559162	124207551	C	0.2449	0.113	0.05135	0.0277655	0.113	0.0513733	0.0278364
5	rs382190	67308471	A	0.376	0.1005	0.04567	0.0277665	0.1005	0.0456908	0.0278377
5	rs77130806	19461759	C	0.2773	0.1082	0.04917	0.0277694	0.1082	0.0491922	0.0278399
5	rs59037254	19464385	A	0.2773	0.1082	0.04917	0.0277694	0.1082	0.0491922	0.0278399
5	rs55995401	172718174	A	0.01286	-0.4443	0.2019	0.0277648	-0.4443	0.201997	0.02784
5	rs62363489	75445521	T	0.4116	-0.09856	0.04479	0.0277721	-0.09856	0.0448103	0.0278428
5	rs17674046	75445424	C	0.4116	-0.09856	0.04479	0.0277721	-0.09856	0.0448103	0.0278428
5	rs11743274	68220909	G	0.2866	-0.1091	0.04958	0.0277726	-0.1091	0.0496032	0.0278457
5	rs1602911	2362061	T	0.4877	-0.09843	0.04503	0.0288247	-0.0990871	0.0450509	0.0278462
5	rs11740086	177755543	C	0.2311	0.1168	0.05308	0.0277748	0.1168	0.0531048	0.0278477
5	rs62379533	168518981	A	0.02477	0.3184	0.1447	0.0277775	0.3184	0.144768	0.0278511
5	rs402271	19465615	A	0.4862	0.09708	0.04412	0.0277812	0.09708	0.04414	0.0278519
5	rs388200	19465603	T	0.4862	0.09708	0.04412	0.0277812	0.09708	0.04414	0.0278519
5	rs2359427	76194625	C	0.3532	-0.1041	0.04731	0.0277799	-0.1041	0.0473326	0.0278543
5	rs374151815	132462732	A	0.008693	-0.5435	0.247	0.0277782	-0.5435	0.247121	0.0278547
5	rs62341162	9713641	C	0.05823	0.2171	0.09519	0.0225661	0.209459	0.0952382	0.0278553
5	rs72798928	155790471	A	0.1886	-0.1261	0.05731	0.0277846	-0.1261	0.0573369	0.0278578
5	rs13163707	128202567	C	0.4422	0.09769	0.0444	0.0277909	0.09769	0.0444201	0.0278617
5	rs3812022	171491650	G	0.1224	0.1477	0.06713	0.0277921	0.1477	0.0671603	0.0278625
5	rs1427965	88325307	C	0.3458	0.1022	0.04645	0.0277916	0.1022	0.0464711	0.0278627
5	rs57154911	98437035	A	0.3501	0.1031	0.04686	0.0277948	0.1031	0.0468818	0.0278675
5	rs116447811	96693775	A	0.02191	-0.3386	0.1539	0.0277977	-0.3386	0.153973	0.0278715
5	rs13436933	6547317	G	0.0393	-0.252	0.1123	0.0248331	-0.247073	0.112352	0.0278716
5	rs77542014	6539327	A	0.0393	-0.252	0.1123	0.0248331	-0.247073	0.112352	0.0278716
5	rs28750126	6539612	T	0.0393	-0.252	0.1123	0.0248331	-0.247073	0.112352	0.0278716
5	rs62348781	17468705	C	0.08573	-0.1766	0.08027	0.0278016	-0.1766	0.0803078	0.0278751
5	rs1996551	90002596	C	0.2099	-0.1212	0.05509	0.0278043	-0.1212	0.0551158	0.0278776
5	rs11959270	89999735	A	0.2099	-0.1212	0.05509	0.0278043	-0.1212	0.0551158	0.0278776
5	rs62373359	124653637	G	0.05096	-0.2222	0.101	0.0278069	-0.2222	0.101046	0.0278787
5	rs72781173	124654514	T	0.05096	-0.2222	0.101	0.0278069	-0.2222	0.101046	0.0278787
5	rs56144112	124651162	A	0.05096	-0.2222	0.101	0.0278069	-0.2222	0.101046	0.0278787
5	rs62373358	124652407	G	0.05096	-0.2222	0.101	0.0278069	-0.2222	0.101046	0.0278787
5	rs1057808	96364645	C	0.02012	-0.3498	0.159	0.0278069	-0.3498	0.159074	0.0278794
5	rs143619191	96361508	G	0.02012	-0.3498	0.159	0.0278069	-0.3498	0.159074	0.0278794
5	rs17446907	96367875	G	0.02012	-0.3498	0.159	0.0278069	-0.3498	0.159074	0.0278794
5	rs75417461	96367958	C	0.02012	-0.3498	0.159	0.0278069	-0.3498	0.159074	0.0278794
5	rs116059725	96367228	A	0.02012	-0.3498	0.159	0.0278069	-0.3498	0.159074	0.0278794
5	rs116381322	96367231	G	0.02012	-0.3498	0.159	0.0278069	-0.3498	0.159074	0.0278794
5	rs79818663	96364831	T	0.02012	-0.3498	0.159	0.0278069	-0.3498	0.159074	0.0278794
5	rs10491386	96363709	T	0.02012	-0.3498	0.159	0.0278069	-0.3498	0.159074	0.0278794
5	rs17531366	96368375	G	0.02012	-0.3498	0.159	0.0278069	-0.3498	0.159074	0.0278794
5	rs17446837	96362578	G	0.02012	-0.3498	0.159	0.0278069	-0.3498	0.159074	0.0278794
5	rs374875303	160040120	T	0.01953	0.3575	0.1625	0.0278069	0.3575	0.162577	0.0278805
5	rs389415	160584549	G	0.2143	0.1186	0.05391	0.0278095	0.1186	0.0539346	0.0278807
5	rs375789	160578334	T	0.2143	0.1186	0.05391	0.0278095	0.1186	0.0539346	0.0278807
5	rs7709607	170811294	T	0.4926	-0.0977	0.04441	0.0278101	-0.0977	0.0444304	0.0278818
5	rs6863920	59862453	T	0.4937	0.09803	0.04456	0.0278101	0.09803	0.0445806	0.0278823
5	rs12520703	38625612	A	0.00512	0.7238	0.329	0.0278069	0.7238	0.329169	0.0278872
5	rs17743052	151645964	C	0.0106	-0.4908	0.2231	0.0278133	-0.4908	0.223209	0.0278892
5	rs154245	16604393	G	0.4717	0.09756	0.04435	0.0278229	0.09756	0.0443703	0.0278942
5	rs890710	143046538	T	0.1985	-0.1231	0.05596	0.0278221	-0.1231	0.055986	0.0278946
5	rs577874172	11879451	A	0.0131	0.4382	0.1992	0.0278211	0.4382	0.199295	0.0278958
5	rs186596401	17996664	G	0.006311	0.6494	0.2952	0.0278165	0.6494	0.29535	0.0278961
5	rs58189929	165424808	T	0.4171	-0.09835	0.04471	0.0278259	-0.09835	0.0447302	0.0278967
5	rs73284889	151928731	A	0.4599	-0.09725	0.04421	0.0278262	-0.09725	0.04423	0.0278968
5	rs6556176	174331619	C	0.37	0.1009	0.04587	0.0278286	0.1009	0.045891	0.0278999
5	rs13160726	17807078	G	0.4575	-0.09826	0.04467	0.0278291	-0.09826	0.0446906	0.0279012
5	rs498791	31759117	T	0.4843	0.09542	0.04338	0.0278331	0.09542	0.043399	0.0279015
5	rs112614793	58361400	C	0.01167	-0.4703	0.2138	0.0278268	-0.4703	0.213905	0.0279036
5	rs1370964	110429955	G	0.3092	-0.106	0.04819	0.0278334	-0.106	0.0482123	0.0279056
5	rs6894070	99525855	G	0.2015	-0.1221	0.05551	0.027835	-0.1221	0.0555356	0.0279072
5	rs2910642	58396111	G	0.4612	0.09962	0.04529	0.0278351	0.09962	0.0453115	0.0279093
5	rs10059912	43543651	C	0.3186	-0.1041	0.04733	0.0278459	-0.1041	0.0473514	0.0279167
5	rs13436879	43541824	A	0.3186	-0.1041	0.04733	0.0278459	-0.1041	0.0473514	0.0279167
5	rs6866802	43544169	T	0.3186	-0.1041	0.04733	0.0278459	-0.1041	0.0473514	0.0279167
5	rs13359906	43545534	G	0.3186	-0.1041	0.04733	0.0278459	-0.1041	0.0473514	0.0279167
5	rs4866835	43542511	A	0.3186	-0.1041	0.04733	0.0278459	-0.1041	0.0473514	0.0279167
5	rs6884661	43543557	C	0.3186	-0.1041	0.04733	0.0278459	-0.1041	0.0473514	0.0279167
5	rs539127508	52827014	A	0.005835	0.6473	0.2943	0.0278455	0.6473	0.294438	0.0279186
5	rs952277	56765375	A	0.4277	-0.09948	0.04523	0.0278477	-0.09948	0.0452511	0.0279206
5	rs10060578	70928448	G	0.1457	0.1377	0.06261	0.0278545	0.1377	0.0626384	0.0279256
5	rs812594	89806747	G	0.3883	0.1015	0.04615	0.027853	0.1015	0.0461717	0.0279267
5	rs59189303	88824343	T	0.3601	-0.1022	0.04647	0.0278588	-0.1022	0.0464915	0.0279313
5	rs54100	115838117	C	0.1007	0.1627	0.07398	0.0278606	0.1627	0.0740141	0.0279328
5	rs72667112	132402302	T	0.009288	-0.5373	0.2443	0.0278534	-0.5373	0.244425	0.0279334
5	rs2934551	2877017	A	0.2393	-0.1142	0.05197	0.0279904	-0.114292	0.0519937	0.0279351
5	rs139659598	167982528	A	0.02155	-0.3422	0.1556	0.0278617	-0.3422	0.155674	0.027936
5	rs72773223	103263251	G	0.02548	0.3081	0.1401	0.0278677	0.3081	0.140164	0.0279387
5	rs73083469	42505161	T	0.01572	-0.402	0.1828	0.0278691	-0.402	0.182888	0.0279443
5	rs73083478	42508266	G	0.01572	-0.402	0.1828	0.0278691	-0.402	0.182888	0.0279443
5	rs7449252	97449828	A	0.4203	-0.1001	0.04552	0.0278755	-0.1001	0.0455414	0.0279491
5	rs7445569	97450090	G	0.4203	-0.1001	0.04552	0.0278755	-0.1001	0.0455414	0.0279491
5	rs1559054	97447595	C	0.4203	-0.1001	0.04552	0.0278755	-0.1001	0.0455414	0.0279491
5	rs4404701	97449528	A	0.4203	-0.1001	0.04552	0.0278755	-0.1001	0.0455414	0.0279491
5	rs1421792	97448148	C	0.4203	-0.1001	0.04552	0.0278755	-0.1001	0.0455414	0.0279491
5	rs2058042	135406894	A	0.4684	-0.09966	0.04532	0.0278759	-0.09966	0.0453416	0.0279503
5	rs2356520	23166756	T	0.3829	-0.09992	0.04544	0.0278819	-0.09992	0.0454606	0.027953
5	rs13154973	35889706	C	0.07418	0.1846	0.08395	0.027883	0.1846	0.0839878	0.0279535
5	rs6888699	35888934	C	0.07418	0.1846	0.08395	0.027883	0.1846	0.0839878	0.0279535
5	rs13172065	35887454	G	0.07418	0.1846	0.08395	0.027883	0.1846	0.0839878	0.0279535
5	rs10070378	35891254	A	0.07418	0.1846	0.08395	0.027883	0.1846	0.0839878	0.0279535
5	rs13169814	35891960	G	0.07418	0.1846	0.08395	0.027883	0.1846	0.0839878	0.0279535
5	rs13169780	35891907	C	0.07418	0.1846	0.08395	0.027883	0.1846	0.0839878	0.0279535
5	rs16899999	35886731	G	0.07418	0.1846	0.08395	0.027883	0.1846	0.0839878	0.0279535
5	rs10043573	35887666	A	0.07418	0.1846	0.08395	0.027883	0.1846	0.0839878	0.0279535
5	rs142614279	74396847	T	0.01238	-0.4499	0.2046	0.0278833	-0.4499	0.204697	0.0279578
5	rs78370030	9912510	C	0.01238	-0.4238	0.2068	0.0404305	-0.454696	0.206884	0.0279613
5	rs32190	144769376	T	0.1325	-0.1464	0.06658	0.027888	-0.1464	0.0666116	0.0279622
5	rs7733106	73364422	G	0.09586	0.1683	0.07654	0.0278886	0.1683	0.0765762	0.0279625
5	rs371760	174310437	T	0.06609	0.1927	0.08764	0.0278944	0.1927	0.0876787	0.0279635
5	rs10079579	163970439	C	0.4982	-0.09712	0.04417	0.0278938	-0.09712	0.04419	0.0279648
5	rs7703402	179787722	T	0.1047	0.1602	0.07286	0.0278966	0.1602	0.0728937	0.0279691
5	rs145592760	27121142	T	0.008931	0.5277	0.24	0.0278957	0.5277	0.240114	0.02797
5	rs28503912	94957903	C	0.1835	0.1268	0.05767	0.0278981	0.1268	0.0576967	0.0279706
5	rs139469285	72655558	G	0.00643	0.6328	0.2878	0.0278958	0.6328	0.287942	0.0279728
5	rs6881969	32665587	A	0.0824	0.1793	0.08155	0.0279027	0.1793	0.0815882	0.027976
5	rs1363882	58382337	G	0.347	-0.1036	0.04712	0.0279034	-0.1036	0.0471421	0.0279767
5	rs12153049	76512418	C	0.3191	-0.1045	0.04753	0.0279056	-0.1045	0.0475517	0.0279771
5	rs1990871	174326004	C	0.3719	0.1012	0.04603	0.0279088	0.1012	0.0460512	0.0279809
5	rs149166052	71901152	T	0.01858	-0.3676	0.1672	0.0279089	-0.3676	0.167279	0.0279832
5	rs10058249	107323372	A	0.1407	0.1407	0.064	0.0279179	0.1407	0.0640295	0.0279901
5	rs113676592	85098870	T	0.3015	-0.1057	0.04808	0.0279192	-0.1057	0.0481018	0.0279902
5	rs7706142	68113804	C	0.2811	-0.1088	0.04949	0.0279189	-0.1088	0.0495128	0.027991
5	rs79028996	84574706	G	0.121	-0.1507	0.06855	0.0279209	-0.1507	0.0685819	0.0279938
5	rs255620	174305307	T	0.06585	0.1929	0.08775	0.0279284	0.1929	0.0877887	0.0279974
5	rs556590874	30770774	T	0.005239	0.7015	0.3191	0.0279227	0.7015	0.319257	0.028
5	rs75551429	170841148	A	0.4745	-0.098	0.04458	0.0279281	-0.098	0.0446005	0.0280003
5	rs249739	141892752	C	0.4694	-0.09932	0.04518	0.0279265	-0.09932	0.0452014	0.0280005
5	rs10077261	77880332	A	0.2972	0.1071	0.04872	0.0279295	0.1071	0.0487425	0.0280017
5	rs10474560	77880436	A	0.2972	0.1071	0.04872	0.0279295	0.1071	0.0487425	0.0280017
5	rs302391	151363381	C	0.3718	-0.1009	0.0459	0.0279308	-0.1009	0.045921	0.0280025
5	rs56061109	112436436	T	0.03513	0.264	0.1201	0.0279371	0.264	0.120155	0.0280084
5	rs779850	43383398	T	0.3064	0.1045	0.04754	0.0279385	0.1045	0.0475612	0.0280085
5	rs7444713	107948881	T	0.2978	0.1065	0.04845	0.027939	0.1065	0.0484721	0.0280105
5	rs6451231	35878927	T	0.4406	-0.09852	0.04482	0.0279401	-0.09852	0.0448406	0.0280123
5	rs7716383	150501247	A	0.1675	0.1283	0.05837	0.0279458	0.1283	0.0583958	0.028015
5	rs113742539	114201317	T	0.01441	-0.4172	0.1898	0.0279417	-0.4172	0.18989	0.0280163
5	rs75724308	114189378	A	0.01441	-0.4172	0.1898	0.0279417	-0.4172	0.18989	0.0280163
5	rs6556496	159943221	A	0.3173	-0.107	0.04868	0.0279471	-0.107	0.0487032	0.0280219
5	rs10039279	8850714	T	0.0106	0.4997	0.2225	0.0247141	0.48907	0.222613	0.0280243
5	rs7728714	8841934	G	0.0106	0.4997	0.2225	0.0247141	0.48907	0.222613	0.0280243
5	rs78416921	8852565	A	0.0106	0.4997	0.2225	0.0247141	0.48907	0.222613	0.0280243
5	rs72780031	104128471	A	0.07942	0.1815	0.08258	0.0279585	0.1815	0.0826183	0.0280311
5	rs4701348	23181685	A	0.4743	0.09736	0.0443	0.0279674	0.09736	0.0443201	0.0280388
5	rs6880184	23179687	C	0.4743	0.09736	0.0443	0.0279674	0.09736	0.0443201	0.0280388
5	rs1435230	23179275	G	0.4743	0.09736	0.0443	0.0279674	0.09736	0.0443201	0.0280388
5	rs75159481	180491850	C	0.0749	0.1823	0.08295	0.0279698	0.1823	0.0829868	0.0280393
5	rs79980164	180492102	A	0.0749	0.1823	0.08295	0.0279698	0.1823	0.0829868	0.0280393
5	rs186004108	7297255	A	0.01143	-0.4989	0.2141	0.0197946	-0.470582	0.214219	0.0280396
5	rs10066995	177492159	T	0.1421	0.1385	0.06302	0.0279694	0.1385	0.0630484	0.02804
5	rs28381406	6749908	G	0.01488	0.3829	0.183	0.0364072	0.402154	0.183074	0.0280434
5	rs28363350	6738650	A	0.01488	0.3829	0.183	0.0364072	0.402154	0.183074	0.0280434
5	rs548914632	52438915	A	0.02393	0.3224	0.1467	0.0279718	0.3224	0.146769	0.028045
5	rs2329617	27509938	A	0.3391	0.1034	0.04705	0.0279732	0.1034	0.0470717	0.0280455
5	rs13159678	104362976	C	0.4152	0.09832	0.04474	0.0279786	0.09832	0.0447602	0.0280495
5	rs349757	160571301	G	0.09228	0.1662	0.07563	0.0279819	0.1662	0.0756637	0.0280517
5	rs150913956	167973406	T	0.005358	-0.7206	0.3279	0.0279761	-0.7206	0.328075	0.0280596
5	rs7725682	51098641	A	0.3158	-0.1053	0.04792	0.027991	-0.1053	0.0479421	0.0280633
5	rs13993	177664843	G	0.0175	0.3751	0.1707	0.0279903	0.3751	0.170779	0.0280633
5	rs1544925	177665486	C	0.0175	0.3751	0.1707	0.0279903	0.3751	0.170779	0.0280633
5	rs59753013	151540972	C	0.02453	-0.3228	0.1469	0.0279909	-0.3228	0.14697	0.0280662
5	rs116273052	151539462	A	0.02453	-0.3228	0.1469	0.0279909	-0.3228	0.14697	0.0280662
5	rs59072205	151537402	G	0.02453	-0.3228	0.1469	0.0279909	-0.3228	0.14697	0.0280662
5	rs246648	142448943	G	0.01536	0.4019	0.1829	0.0279936	0.4019	0.182986	0.0280674
5	rs282454	144774222	T	0.1303	-0.147	0.0669	0.0279984	-0.147	0.0669315	0.0280723
5	rs282455	144774188	A	0.1303	-0.147	0.0669	0.0279984	-0.147	0.0669315	0.0280723
5	rs4129437	60581371	C	0.2739	-0.1107	0.05038	0.027999	-0.1107	0.0504036	0.0280726
5	rs224846	81776926	G	0.3201	-0.1036	0.04715	0.0280031	-0.1036	0.0471712	0.0280736
5	rs224849	81775236	A	0.3201	-0.1036	0.04715	0.0280031	-0.1036	0.0471712	0.0280736
5	rs224850	81775190	T	0.3201	-0.1036	0.04715	0.0280031	-0.1036	0.0471712	0.0280736
5	rs224852	81773915	G	0.3201	-0.1036	0.04715	0.0280031	-0.1036	0.0471712	0.0280736
5	rs224847	81776608	G	0.3201	-0.1036	0.04715	0.0280031	-0.1036	0.0471712	0.0280736
5	rs11950872	56742262	G	0.04084	0.2496	0.1136	0.0280074	0.2496	0.113653	0.0280811
5	rs72763474	56743689	A	0.04084	0.2496	0.1136	0.0280074	0.2496	0.113653	0.0280811
5	rs72763476	56744263	G	0.04084	0.2496	0.1136	0.0280074	0.2496	0.113653	0.0280811
5	rs78042489	133491757	A	0.1244	-0.1489	0.06777	0.0280106	-0.1489	0.0678015	0.0280836
5	rs3958552	80209080	T	0.07311	-0.1875	0.08534	0.0280137	-0.1875	0.0853791	0.0280857
5	rs7716925	176014175	G	0.4801	0.09744	0.04435	0.0280155	0.09744	0.0443702	0.0280871
5	rs62374669	124680684	C	0.04037	-0.2454	0.1117	0.0280236	-0.2454	0.11175	0.0280941
5	rs74375327	121240487	C	0.02072	-0.3502	0.1594	0.0280213	-0.3502	0.159476	0.0280964
5	rs13176980	121243040	C	0.02072	-0.3502	0.1594	0.0280213	-0.3502	0.159476	0.0280964
5	rs13153012	121242948	G	0.02072	-0.3502	0.1594	0.0280213	-0.3502	0.159476	0.0280964
5	rs71592580	121242268	C	0.02072	-0.3502	0.1594	0.0280213	-0.3502	0.159476	0.0280964
5	rs6865194	88331749	A	0.3446	0.1022	0.04652	0.0280273	0.1022	0.0465411	0.0280985
5	rs34636218	88332044	A	0.3446	0.1022	0.04652	0.0280273	0.1022	0.0465411	0.0280985
5	rs13185032	88329164	A	0.3446	0.1022	0.04652	0.0280273	0.1022	0.0465411	0.0280985
5	rs4916744	88332144	T	0.3446	0.1022	0.04652	0.0280273	0.1022	0.0465411	0.0280985
5	rs274648	6790374	T	0.4548	0.104	0.04484	0.0203756	0.0985162	0.0448638	0.0280993
5	rs6870085	78267851	A	0.315	-0.1069	0.04866	0.0280293	-0.1069	0.0486831	0.0281038
5	rs12153089	78268194	T	0.315	-0.1069	0.04866	0.0280293	-0.1069	0.0486831	0.0281038
5	rs10942881	78268251	C	0.315	-0.1069	0.04866	0.0280293	-0.1069	0.0486831	0.0281038
5	rs6453423	78268889	A	0.315	-0.1069	0.04866	0.0280293	-0.1069	0.0486831	0.0281038
5	rs10942882	78268326	G	0.315	-0.1069	0.04866	0.0280293	-0.1069	0.0486831	0.0281038
5	rs12188890	168528705	T	0.007383	-0.6013	0.2737	0.0280254	-0.6013	0.27384	0.0281054
5	rs371896888	35038696	C	0.007383	0.5881	0.2677	0.0280303	0.5881	0.267831	0.0281069
5	rs187486535	13955107	A	0.00512	0.7146	0.3253	0.0280389	0.7146	0.325463	0.0281175
5	rs7712093	29850762	G	0.4124	0.09975	0.04541	0.0280453	0.09975	0.0454311	0.0281181
5	rs56741642	120569770	A	0.0749	0.1839	0.08372	0.0280485	0.1839	0.0837577	0.0281193
5	rs73270337	120563634	A	0.0749	0.1839	0.08372	0.0280485	0.1839	0.0837577	0.0281193
5	rs72774969	81198152	C	0.01405	-0.4101	0.1867	0.028051	-0.4101	0.186784	0.0281214
5	rs17283841	81937093	T	0.2796	-0.1084	0.04935	0.0280522	-0.1084	0.0493725	0.0281238
5	rs16868964	89973018	A	0.2211	-0.1187	0.05404	0.0280547	-0.1187	0.0540652	0.028128
5	rs10514331	89974082	A	0.2211	-0.1187	0.05404	0.0280547	-0.1187	0.0540652	0.028128
5	rs2910056	166466504	T	0.4014	-0.09928	0.0452	0.028059	-0.09928	0.0452206	0.0281306
5	rs97713	7941757	G	0.2883	-0.1027	0.0488	0.0353341	-0.107181	0.0488198	0.0281317
5	rs62350238	12424729	A	0.0306	-0.2807	0.1278	0.0280633	-0.2807	0.127857	0.0281339
5	rs12656652	107939524	C	0.2769	0.1087	0.04949	0.0280631	0.1087	0.0495125	0.0281346
5	rs149075335	50120885	T	0.015	-0.407	0.1853	0.0280606	-0.407	0.185387	0.0281346
5	rs600609	176509938	T	0.1073	-0.1575	0.07171	0.0280672	-0.1575	0.0717428	0.028139
5	rs10062286	141574477	C	0.1923	-0.1233	0.05614	0.0280708	-0.1233	0.0561655	0.0281422
5	rs1364006	87042917	T	0.138	-0.1401	0.06379	0.0280727	-0.1401	0.0638186	0.0281433
5	rs34111108	12865122	G	0.1443	-0.1381	0.06288	0.0280743	-0.1381	0.0629085	0.0281455
5	rs34035345	12865036	G	0.1443	-0.1381	0.06288	0.0280743	-0.1381	0.0629085	0.0281455
5	rs261199	95947832	A	0.3844	0.09953	0.04532	0.0280804	0.09953	0.0453404	0.0281513
5	rs146162975	165139225	A	0.008573	-0.5495	0.2502	0.0280746	-0.5495	0.250324	0.0281522
5	rs244553	50972392	A	0.2546	-0.1124	0.05118	0.0280798	-0.1124	0.0512036	0.0281523
5	rs168640	50969943	T	0.2546	-0.1124	0.05118	0.0280798	-0.1124	0.0512036	0.0281523
5	rs244556	50965620	C	0.2546	-0.1124	0.05118	0.0280798	-0.1124	0.0512036	0.0281523
5	rs244557	50965017	G	0.2546	-0.1124	0.05118	0.0280798	-0.1124	0.0512036	0.0281523
5	rs26957	50956160	C	0.2546	-0.1124	0.05118	0.0280798	-0.1124	0.0512036	0.0281523
5	rs4024064	50969409	C	0.2546	-0.1124	0.05118	0.0280798	-0.1124	0.0512036	0.0281523
5	rs72813333	164901516	C	0.1379	-0.1393	0.06343	0.0280832	-0.1393	0.0634581	0.028153
5	rs67321330	65876154	C	0.07835	0.1805	0.08219	0.0280826	0.1805	0.0822272	0.0281537
5	rs147985830	36916867	A	0.05382	0.2141	0.09749	0.0280832	0.2141	0.0975338	0.0281538
5	rs114971263	34501882	G	0.02441	0.3182	0.1449	0.0280921	0.3182	0.144967	0.0281651
5	rs13167906	40783521	A	0.1087	-0.156	0.07104	0.0280958	-0.156	0.0710722	0.0281671
5	rs74398188	38896708	A	0.1846	-0.1282	0.05838	0.028095	-0.1282	0.0584078	0.0281698
5	rs75130559	25934309	G	0.01417	-0.4214	0.1919	0.0280966	-0.4214	0.191992	0.0281716
5	rs558987412	164161646	T	0.01488	0.4069	0.1853	0.0280992	0.4069	0.185386	0.0281726
5	rs62357300	30377079	T	0.1773	0.1276	0.05811	0.0281037	0.1276	0.0581365	0.0281756
5	rs11954488	50253103	T	0.1555	-0.1366	0.06221	0.0281071	-0.1366	0.0622393	0.0281812
5	rs6596679	98418461	A	0.4486	0.09762	0.04446	0.0281147	0.09762	0.0444802	0.0281861
5	rs10056306	98423627	A	0.4486	0.09762	0.04446	0.0281147	0.09762	0.0444802	0.0281861
5	rs10064016	98424009	T	0.4486	0.09762	0.04446	0.0281147	0.09762	0.0444802	0.0281861
5	rs245708	83472840	T	0.4494	-0.09931	0.04523	0.0281158	-0.09931	0.0452512	0.0281897
5	rs17656329	55746342	T	0.01869	-0.3647	0.1661	0.0281159	-0.3647	0.166178	0.0281897
5	rs245709	83472832	T	0.4494	-0.09931	0.04523	0.0281158	-0.09931	0.0452512	0.0281897
5	rs2448425	55917956	C	0.4099	-0.1001	0.04559	0.0281165	-0.1001	0.0456113	0.0281899
5	rs56252904	164904019	T	0.1381	-0.1392	0.0634	0.0281218	-0.1392	0.0634281	0.0281916
5	rs72813345	164903545	T	0.1381	-0.1392	0.0634	0.0281218	-0.1392	0.0634281	0.0281916
5	rs17644733	134838574	T	0.09609	0.1648	0.07506	0.0281222	0.1648	0.0750941	0.0281936
5	rs559280652	173258573	T	0.01477	0.4064	0.1851	0.0281227	0.4064	0.185186	0.0281955
5	rs370493477	97471624	G	0.08585	-0.1745	0.07948	0.0281263	-0.1745	0.0795165	0.0281986
5	rs377101662	97471623	A	0.08585	-0.1745	0.07948	0.0281263	-0.1745	0.0795165	0.0281986
5	rs2086608	17063444	G	0.2744	0.1094	0.04983	0.0281303	0.1094	0.0498528	0.0282024
5	rs76071951	18335123	A	0.06156	0.204	0.09292	0.0281323	0.204	0.092963	0.0282051
5	rs35798360	104122291	T	0.4465	0.09941	0.04528	0.0281313	0.09941	0.0453013	0.0282052
5	rs73330467	125694420	G	0.1546	-0.1355	0.06172	0.028135	-0.1355	0.0617485	0.0282077
5	rs74809365	96617749	A	0.06335	0.2027	0.09233	0.0281359	0.2027	0.0923733	0.0282097
5	rs6875715	124031637	T	0.0768	-0.1834	0.08354	0.0281381	-0.1834	0.0835783	0.0282103
5	rs12656846	124027136	T	0.0768	-0.1834	0.08354	0.0281381	-0.1834	0.0835783	0.0282103
5	rs4282308	124026143	G	0.0768	-0.1834	0.08354	0.0281381	-0.1834	0.0835783	0.0282103
5	rs12656411	124026654	A	0.0768	-0.1834	0.08354	0.0281381	-0.1834	0.0835783	0.0282103
5	rs4282309	124026145	G	0.0768	-0.1834	0.08354	0.0281381	-0.1834	0.0835783	0.0282103
5	rs12656420	124026859	T	0.0768	-0.1834	0.08354	0.0281381	-0.1834	0.0835783	0.0282103
5	rs13183116	112480002	C	0.4745	0.09712	0.04424	0.0281422	0.09712	0.04426	0.0282134
5	rs790824	114945361	T	0.4539	0.09705	0.04421	0.0281489	0.09705	0.0442298	0.0282196
5	rs577972051	25738611	G	0.008812	-0.5418	0.2468	0.0281421	-0.5418	0.246922	0.0282197
5	rs1826817	128182373	G	0.4409	0.09764	0.04448	0.0281533	0.09764	0.0445001	0.0282245
5	rs865843	14928259	T	0.02298	0.3262	0.1486	0.0281525	0.3262	0.148668	0.0282249
5	rs245448	14225323	A	0.1496	0.135	0.0615	0.0281549	0.135	0.0615274	0.0282251
5	rs354311	14226775	A	0.1496	0.135	0.0615	0.0281549	0.135	0.0615274	0.0282251
5	rs354312	14226533	A	0.1496	0.135	0.0615	0.0281549	0.135	0.0615274	0.0282251
5	rs4868929	164932756	A	0.01369	-0.4274	0.1947	0.0281513	-0.4274	0.194792	0.028226
5	rs2125393	2302363	A	0.06883	-0.1986	0.08701	0.0224601	-0.191003	0.0870531	0.0282288
5	rs2036558	168311331	A	0.1685	0.1292	0.05886	0.0281608	0.1292	0.0588865	0.0282316
5	rs2662466	115356077	T	0.1724	-0.1283	0.05845	0.0281608	-0.1283	0.0584764	0.028232
5	rs2642703	132856031	C	0.3757	0.09917	0.04518	0.0281638	0.09917	0.0452	0.0282336
5	rs7721984	38705836	G	0.3331	-0.1031	0.04697	0.0281623	-0.1031	0.0469913	0.0282338
5	rs11741951	168316098	A	0.4462	-0.09816	0.04472	0.0281642	-0.09816	0.0447405	0.0282364
5	rs62375658	108756740	A	0.008097	-0.5683	0.2589	0.0281596	-0.5683	0.259029	0.0282382
5	rs111740948	24573541	C	0.1694	0.1291	0.05882	0.0281757	0.1291	0.0588465	0.0282467
5	rs74625918	24574293	T	0.1694	0.1291	0.05882	0.0281757	0.1291	0.0588465	0.0282467
5	rs6868238	180489515	C	0.07228	0.1848	0.0842	0.0281798	0.1848	0.0842371	0.0282492
5	rs55753119	157770028	A	0.1812	0.1253	0.05709	0.0281794	0.1253	0.0571156	0.02825
5	rs137992332	17376414	A	0.3694	-0.1012	0.04611	0.0281814	-0.1012	0.0461312	0.0282537
5	rs58439032	17375913	C	0.3694	-0.1012	0.04611	0.0281814	-0.1012	0.0461312	0.0282537
5	rs17070433	168192482	G	0.08276	0.1756	0.08001	0.0281833	0.1756	0.080046	0.0282542
5	rs10035601	115330980	G	0.00774	0.577	0.2629	0.0281815	0.577	0.263029	0.028259
5	rs2964757	6256332	A	0.4236	-0.1087	0.04536	0.0165577	-0.0995601	0.0453862	0.0282628
5	rs80071589	142832168	T	0.008931	-0.5445	0.2481	0.0281866	-0.5445	0.248225	0.0282661
5	rs2628160	2361180	T	0.3891	-0.1036	0.046	0.0243113	-0.100955	0.0460229	0.0282661
5	rs7733993	104340594	G	0.4648	-0.09612	0.0438	0.028198	-0.09612	0.0438194	0.0282677
5	rs406413	113898581	T	0.1484	0.1394	0.06352	0.0281934	0.1394	0.06355	0.0282679
5	rs6865580	75007406	A	0.05549	0.2102	0.09579	0.0282078	0.2102	0.0958326	0.0282781
5	rs78241193	120551919	A	0.02643	-0.307	0.1399	0.0282049	-0.307	0.139965	0.0282784
5	rs61715	83451572	A	0.4259	0.09855	0.04491	0.0282075	0.09855	0.0449305	0.0282795
5	rs244610	50935976	G	0.3189	-0.1048	0.04776	0.0282135	-0.1048	0.0477819	0.0282858
5	rs11949083	43584889	G	0.3108	-0.1046	0.04767	0.0282173	-0.1046	0.0476915	0.0282884
5	rs2697662	50024899	G	0.1344	-0.141	0.06426	0.0282202	-0.141	0.0642886	0.0282904
5	rs78372568	123966123	A	0.03691	-0.2576	0.1174	0.0282205	-0.2576	0.117453	0.028292
5	rs386393	132948390	C	0.03358	-0.2734	0.1246	0.0282195	-0.2734	0.124658	0.0282931
5	rs10077632	77874940	T	0.2972	0.1069	0.04872	0.0282231	0.1069	0.0487424	0.0282955
5	rs2356522	23200817	G	0.3888	-0.09935	0.04528	0.0282264	-0.09935	0.0453004	0.0282975
5	rs13190608	19982704	A	0.4399	-0.09746	0.04442	0.0282313	-0.09746	0.04444	0.0283023
5	rs76189523	65862711	C	0.07871	0.1798	0.08195	0.0282339	0.1798	0.0819869	0.028305
5	rs68170587	65862498	T	0.07871	0.1798	0.08195	0.0282339	0.1798	0.0819869	0.028305
5	rs4700130	65864755	T	0.07871	0.1798	0.08195	0.0282339	0.1798	0.0819869	0.028305
5	rs67709102	65862979	C	0.07871	0.1798	0.08195	0.0282339	0.1798	0.0819869	0.028305
5	rs55657764	65862394	G	0.07871	0.1798	0.08195	0.0282339	0.1798	0.0819869	0.028305
5	rs370346883	152456773	A	0.005239	-0.712	0.3245	0.028225	-0.712	0.324665	0.0283052
5	rs78654932	179427246	A	0.01691	-0.3833	0.1747	0.028232	-0.3833	0.174782	0.0283061
5	rs4868780	166255718	C	0.2383	0.114	0.05196	0.0282357	0.114	0.0519836	0.0283073
5	rs6449522	60537401	T	0.465	0.09816	0.04474	0.0282347	0.09816	0.0447606	0.0283074
5	rs192070971	60538868	A	0.465	0.09816	0.04474	0.0282347	0.09816	0.0447606	0.0283074
5	rs7712204	60535158	G	0.465	0.09816	0.04474	0.0282347	0.09816	0.0447606	0.0283074
5	rs4699973	60535020	G	0.465	0.09816	0.04474	0.0282347	0.09816	0.0447606	0.0283074
5	rs12513581	60533207	C	0.465	0.09816	0.04474	0.0282347	0.09816	0.0447606	0.0283074
5	rs7444594	60534659	G	0.465	0.09816	0.04474	0.0282347	0.09816	0.0447606	0.0283074
5	rs9968720	60539497	C	0.465	0.09816	0.04474	0.0282347	0.09816	0.0447606	0.0283074
5	rs115647385	66538581	G	0.01441	-0.4162	0.1897	0.0282361	-0.4162	0.18979	0.0283107
5	rs115334755	66549839	G	0.01441	-0.4162	0.1897	0.0282361	-0.4162	0.18979	0.0283107
5	rs537531031	66547742	C	0.01441	-0.4162	0.1897	0.0282361	-0.4162	0.18979	0.0283107
5	rs543025086	66546686	A	0.01441	-0.4162	0.1897	0.0282361	-0.4162	0.18979	0.0283107
5	rs551568199	66547706	A	0.01441	-0.4162	0.1897	0.0282361	-0.4162	0.18979	0.0283107
5	rs140798906	92199020	C	0.01655	-0.3835	0.1748	0.02824	-0.3835	0.17488	0.0283127
5	rs533988261	123857603	A	0.01167	0.4515	0.2058	0.0282442	0.4515	0.205893	0.0283156
5	rs16895226	65771421	G	0.0262	0.3067	0.1398	0.0282463	0.3067	0.139864	0.0283191
5	rs16901659	84593027	C	0.05692	0.2058	0.09381	0.0282501	0.2058	0.093851	0.0283191
5	rs62359556	84589970	A	0.05692	0.2058	0.09381	0.0282501	0.2058	0.093851	0.0283191
5	rs11952149	84592388	C	0.05692	0.2058	0.09381	0.0282501	0.2058	0.093851	0.0283191
5	rs10514269	84592493	C	0.05692	0.2058	0.09381	0.0282501	0.2058	0.093851	0.0283191
5	rs790082	89806058	A	0.2327	-0.1159	0.05283	0.0282477	-0.1159	0.0528544	0.0283205
5	rs571933967	119693391	T	0.01107	-0.4721	0.2152	0.0282517	-0.4721	0.215301	0.0283258
5	rs4473813	128306960	A	0.4219	-0.09795	0.04465	0.0282549	-0.09795	0.0446701	0.0283259
5	rs10940184	68209329	G	0.2632	-0.1121	0.0511	0.0282543	-0.1121	0.0511239	0.0283282
5	rs72766806	66846873	C	0.2072	-0.1203	0.05484	0.0282603	-0.1203	0.0548651	0.0283324
5	rs76094857	78435402	A	0.09502	-0.1652	0.07531	0.0282642	-0.1652	0.075344	0.0283354
5	rs146006775	13113280	C	0.1484	0.1365	0.06223	0.0282731	0.1365	0.0622582	0.0283446
5	rs146416593	60662093	A	0.006192	-0.6574	0.2997	0.0282694	-0.6574	0.299853	0.0283502
5	rs76265195	41472761	C	0.1973	0.1223	0.05576	0.0282837	0.1223	0.0557854	0.0283557
5	rs67325224	73846954	A	0.1113	-0.1561	0.07117	0.0282829	-0.1561	0.071203	0.0283561
5	rs116498335	135447185	A	0.006787	0.6148	0.2803	0.0282811	0.6148	0.280437	0.0283585
5	rs11241818	124999587	C	0.1984	-0.121	0.05517	0.0282915	-0.121	0.0551947	0.0283622
5	rs10900777	124999700	T	0.1984	-0.121	0.05517	0.0282915	-0.121	0.0551947	0.0283622
5	rs117895701	42882320	C	0.05144	0.2202	0.1004	0.028291	0.2202	0.100446	0.0283629
5	rs77247978	42875212	T	0.05144	0.2202	0.1004	0.028291	0.2202	0.100446	0.0283629
5	rs80260409	42876017	T	0.05144	0.2202	0.1004	0.028291	0.2202	0.100446	0.0283629
5	rs80069898	42872218	G	0.05144	0.2202	0.1004	0.028291	0.2202	0.100446	0.0283629
5	rs685053	31392477	C	0.4868	0.09773	0.04456	0.0282913	0.09773	0.0445804	0.0283638
5	rs72828896	167808592	T	0.02465	0.3178	0.1449	0.0282903	0.3178	0.144968	0.0283641
5	rs77036548	7233786	G	0.1355	-0.1462	0.06455	0.0235181	-0.141575	0.0645816	0.0283657
5	rs4371718	7232006	A	0.1355	-0.1462	0.06455	0.0235181	-0.141575	0.0645816	0.0283657
5	rs4535430	7232415	G	0.1355	-0.1462	0.06455	0.0235181	-0.141575	0.0645816	0.0283657
5	rs199916557	7234249	T	0.1355	-0.1462	0.06455	0.0235181	-0.141575	0.0645816	0.0283657
5	rs146902397	7234124	G	0.1355	-0.1462	0.06455	0.0235181	-0.141575	0.0645816	0.0283657
5	rs4559042	41400609	C	0.1918	0.1233	0.05622	0.0282952	0.1233	0.0562455	0.0283667
5	rs181682351	12450763	A	0.1106	0.156	0.07113	0.0282953	0.156	0.0711627	0.028368
5	rs11957544	81938259	A	0.007978	-0.5619	0.2562	0.0282924	-0.5619	0.256323	0.0283683
5	rs4867461	32658838	C	0.09693	0.1669	0.0761	0.0282954	0.1669	0.0761357	0.0283694
5	rs4703516	80654966	T	0.1591	0.134	0.0611	0.0282983	0.134	0.0611282	0.0283713
5	rs569920558	63990918	T	0.007145	-0.6073	0.2769	0.0282922	-0.6073	0.277039	0.0283717
5	rs35436092	96746908	G	0.05347	-0.2176	0.09922	0.0282997	-0.2176	0.0992657	0.0283725
5	rs34336519	96746069	G	0.05347	-0.2176	0.09922	0.0282997	-0.2176	0.0992657	0.0283725
5	rs148675231	89816630	A	0.006668	-0.6323	0.2883	0.0282929	-0.6323	0.288447	0.0283733
5	rs16868771	89823684	C	0.006668	-0.6323	0.2883	0.0282929	-0.6323	0.288447	0.0283733
5	rs76367689	89811745	C	0.006668	-0.6323	0.2883	0.0282929	-0.6323	0.288447	0.0283733
5	rs16868767	89815424	C	0.006668	-0.6323	0.2883	0.0282929	-0.6323	0.288447	0.0283733
5	rs78679223	89809841	G	0.006668	-0.6323	0.2883	0.0282929	-0.6323	0.288447	0.0283733
5	rs77045358	89815911	C	0.006668	-0.6323	0.2883	0.0282929	-0.6323	0.288447	0.0283733
5	rs10054636	124997347	T	0.1981	-0.1211	0.05522	0.0283041	-0.1211	0.0552447	0.0283749
5	rs6878761	124998392	A	0.1981	-0.1211	0.05522	0.0283041	-0.1211	0.0552447	0.0283749
5	rs145774010	134487008	G	0.007502	-0.5917	0.2698	0.0282997	-0.5917	0.269935	0.028379
5	rs72813344	164903030	A	0.1379	-0.1391	0.06343	0.0283096	-0.1391	0.063458	0.0283795
5	rs115731382	97471610	A	0.08609	-0.1741	0.07939	0.0283094	-0.1741	0.0794264	0.0283819
5	rs112201627	97471460	G	0.08609	-0.1741	0.07939	0.0283094	-0.1741	0.0794264	0.0283819
5	rs7719166	112785540	T	0.03477	-0.2682	0.1223	0.0283097	-0.2682	0.122357	0.028383
5	rs6876631	153103424	C	0.2499	-0.1114	0.0508	0.0283136	-0.1114	0.0508227	0.0283843
5	rs11740520	85525080	A	0.4955	-0.09719	0.04432	0.0283135	-0.09719	0.0443401	0.0283853
5	rs145570213	128164662	G	0.01024	-0.5046	0.2301	0.0283103	-0.5046	0.230214	0.0283887
5	rs6450535	50409022	A	0.1305	-0.1453	0.06626	0.0283163	-0.1453	0.0662905	0.0283891
5	rs251423	76574318	A	0.1474	0.1378	0.06284	0.0283167	0.1378	0.0628688	0.0283892
5	rs73302265	123735481	T	0.05418	0.2154	0.09823	0.0283209	0.2154	0.0982749	0.0283931
5	rs58487836	123734716	C	0.05418	0.2154	0.09823	0.0283209	0.2154	0.0982749	0.0283931
5	rs72837566	149586482	T	0.3186	-0.1024	0.0467	0.0283276	-0.1024	0.0467204	0.0283968
5	rs10072411	107288197	G	0.1154	0.1525	0.06955	0.0283314	0.1525	0.0695817	0.0284035
5	rs2277008	1466686	G	0.1929	0.1174	0.056	0.0360442	0.122781	0.0560225	0.0284063
5	rs116082986	117392689	G	0.02453	0.3153	0.1438	0.0283341	0.3153	0.143866	0.0284065
5	rs9313022	3019350	C	0.457	0.1014	0.04401	0.0212214	0.0964999	0.0440321	0.0284099
5	rs68171653	158782985	A	0.3281	-0.1043	0.04757	0.0283392	-0.1043	0.0475919	0.0284121
5	rs1114196	158791852	C	0.3281	-0.1043	0.04757	0.0283392	-0.1043	0.0475919	0.0284121
5	rs61061264	158779644	T	0.3281	-0.1043	0.04757	0.0283392	-0.1043	0.0475919	0.0284121
5	rs2962717	8978826	G	0.2633	0.1044	0.04963	0.0354163	0.10881	0.0496497	0.0284121
5	rs151801	50943050	G	0.3989	0.1002	0.0457	0.0283391	0.1002	0.0457211	0.0284123
5	rs77017452	30809986	T	0.02679	-0.3074	0.1402	0.0283375	-0.3074	0.140266	0.0284124
5	rs576164559	25202115	T	0.005239	0.7091	0.3234	0.0283333	0.7091	0.323563	0.028413
5	rs30489	133481467	A	0.1255	-0.1476	0.06732	0.0283425	-0.1476	0.0673509	0.0284152
5	rs140725728	167914125	C	0.05799	0.2058	0.09387	0.0283511	0.2058	0.0939117	0.0284215
5	rs59468706	45025123	A	0.196	-0.1208	0.0551	0.0283523	-0.1208	0.0551243	0.0284222
5	rs3843225	5812338	A	0.2595	-0.1113	0.05122	0.0297819	-0.112295	0.0512433	0.0284224
5	rs4703698	75487006	G	0.05668	0.2097	0.09565	0.0283529	0.2097	0.0956932	0.0284245
5	rs12521160	8982888	G	0.1398	0.1314	0.06379	0.0394096	0.13984	0.0638146	0.0284265
5	rs41492	9691023	C	0.2274	0.109	0.05321	0.0405123	0.116646	0.0532305	0.0284281
5	rs10075869	114956959	G	0.3448	0.1008	0.04598	0.0283609	0.1008	0.0460003	0.0284307
5	rs2963796	3810773	G	0.1667	0.1336	0.05853	0.0224545	0.128314	0.0585585	0.0284361
5	rs10065535	170092856	A	0.08978	-0.1711	0.07805	0.0283662	-0.1711	0.0780859	0.028439
5	rs1845560	116663400	G	0.4858	0.09821	0.0448	0.028366	0.09821	0.0448207	0.0284393
5	rs56233105	34466965	T	0.05227	0.2188	0.09981	0.0283676	0.2188	0.0998555	0.0284397
5	rs77313547	157102854	T	0.02548	-0.3148	0.1436	0.028365	-0.3148	0.143668	0.0284399
5	rs148247551	117514789	G	0.01834	-0.3707	0.1691	0.0283655	-0.3707	0.16918	0.0284408
5	rs76652220	2755191	C	0.05656	0.2165	0.09595	0.0240466	0.210337	0.0959968	0.0284457
5	rs10040479	104293133	T	0.1073	0.1591	0.07258	0.0283749	0.1591	0.0726138	0.0284487
5	rs10037943	104292819	C	0.1073	0.1591	0.07258	0.0283749	0.1591	0.0726138	0.0284487
5	rs7709170	172407722	A	0.1629	-0.1322	0.06031	0.0283789	-0.1322	0.0603376	0.0284515
5	rs562318292	159861309	C	0.005358	-0.6916	0.3155	0.028374	-0.6916	0.315655	0.0284516
5	rs2080844	115745279	A	0.09776	-0.1644	0.075	0.0283795	-0.1644	0.0750344	0.0284521
5	rs7734258	108660765	T	0.4544	-0.09807	0.04474	0.0283796	-0.09807	0.0447605	0.0284522
5	rs2565014	53815722	A	0.2869	0.1071	0.04886	0.0283812	0.1071	0.048882	0.0284526
5	rs35921118	65254120	A	0.1511	-0.1361	0.06209	0.028381	-0.1361	0.0621183	0.0284533
5	rs152942	65238581	T	0.1511	-0.1361	0.06209	0.028381	-0.1361	0.0621183	0.0284533
5	rs251318	65242100	A	0.1511	-0.1361	0.06209	0.028381	-0.1361	0.0621183	0.0284533
5	rs139527724	151100320	A	0.01643	0.3882	0.1771	0.0283808	0.3882	0.177183	0.0284549
5	rs840386	34020277	C	0.3159	-0.1053	0.04804	0.028385	-0.1053	0.0480621	0.028458
5	rs4446470	30108813	T	0.3885	0.09938	0.04534	0.0283879	0.09938	0.0453604	0.0284593
5	rs13186514	19976575	A	0.4401	-0.09734	0.04441	0.0283904	-0.09734	0.0444299	0.0284615
5	rs13166525	19976208	C	0.4401	-0.09734	0.04441	0.0283904	-0.09734	0.0444299	0.0284615
5	rs17290226	19975633	C	0.4401	-0.09734	0.04441	0.0283904	-0.09734	0.0444299	0.0284615
5	rs12519750	19975567	C	0.4401	-0.09734	0.04441	0.0283904	-0.09734	0.0444299	0.0284615
5	rs62353346	19978303	C	0.4401	-0.09734	0.04441	0.0283904	-0.09734	0.0444299	0.0284615
5	rs13179659	19974485	T	0.4401	-0.09734	0.04441	0.0283904	-0.09734	0.0444299	0.0284615
5	rs17319023	14200433	T	0.03191	0.2777	0.1267	0.0283946	0.2777	0.126758	0.0284671
5	rs1450823	4521007	A	0.4858	0.09444	0.04487	0.0353133	0.0983404	0.0448888	0.0284693
5	rs4235692	75312217	G	0.324	0.1038	0.04736	0.0283995	0.1038	0.0473815	0.0284714
5	rs72759929	45074033	C	0.005954	-0.6435	0.2936	0.028397	-0.6435	0.293738	0.0284716
5	rs149871246	51183924	T	0.03334	-0.2755	0.1257	0.0283993	-0.2755	0.125759	0.0284737
5	rs74518140	96373447	T	0.02012	-0.3487	0.1591	0.0284009	-0.3487	0.159173	0.0284739
5	rs2385951	81949006	A	0.3983	-0.09678	0.04416	0.0284101	-0.09678	0.044179	0.0284785
5	rs10464022	105100680	C	0.1198	0.1496	0.06826	0.0284069	0.1496	0.068291	0.0284788
5	rs4400100	105098549	T	0.1198	0.1496	0.06826	0.0284069	0.1496	0.068291	0.0284788
5	rs4416578	105101620	T	0.1198	0.1496	0.06826	0.0284069	0.1496	0.068291	0.0284788
5	rs10463571	105100640	T	0.1198	0.1496	0.06826	0.0284069	0.1496	0.068291	0.0284788
5	rs79093780	13981285	A	0.1235	0.148	0.06753	0.0284071	0.148	0.0675608	0.0284793
5	rs78781970	123632249	T	0.06966	0.1908	0.08706	0.028409	0.1908	0.0870995	0.0284808
5	rs569826687	85712538	G	0.005597	-0.7007	0.3197	0.0283981	-0.7007	0.319868	0.0284813
5	rs13176765	85745817	T	0.2973	0.1055	0.04814	0.0284138	0.1055	0.0481615	0.0284847
5	rs252805	106764460	T	0.2807	-0.1096	0.05001	0.0284112	-0.1096	0.0500333	0.028485
5	rs7381146	60009332	A	0.4689	-0.09919	0.04526	0.0284113	-0.09919	0.0452813	0.0284859
5	rs6888727	153874936	A	0.03918	-0.254	0.1159	0.0284124	-0.254	0.115954	0.0284864
5	rs569925882	3101237	G	0.005001	-0.7187	0.3295	0.0291698	-0.72212	0.329662	0.0284892
5	rs6878894	26220863	A	0.06871	-0.1937	0.08839	0.0284211	-0.1937	0.0884308	0.0284942
5	rs12653882	16919451	T	0.07752	0.1798	0.08205	0.0284267	0.1798	0.0820864	0.0284971
5	rs2401763	13061594	C	0.3971	0.09986	0.04557	0.0284262	0.09986	0.0455909	0.0284989
5	rs468688	2348028	T	0.3504	-0.105	0.04705	0.0256369	-0.103106	0.0470729	0.0284995
5	rs730782	77890099	A	0.2941	0.1068	0.04874	0.028436	0.1068	0.0487622	0.0285081
5	rs77925376	81024924	A	0.02167	-0.3403	0.1553	0.0284342	-0.3403	0.155373	0.028509
5	rs17338553	60781494	A	0.135	-0.1435	0.06549	0.0284392	-0.1435	0.0655203	0.0285125
5	rs696767	39370475	A	0.4087	0.1004	0.04582	0.0284386	0.1004	0.0458414	0.0285128
5	rs111452514	12147703	C	0.1613	0.1316	0.06006	0.0284415	0.1316	0.060087	0.0285129
5	rs13153581	36267843	A	0.2002	0.1197	0.05463	0.0284443	0.1197	0.0546541	0.0285142
5	rs4566769	75446297	G	0.4113	-0.09818	0.04481	0.0284497	-0.09818	0.0448301	0.0285208
5	rs11743217	75446671	C	0.4113	-0.09818	0.04481	0.0284497	-0.09818	0.0448301	0.0285208
5	rs35683245	75446723	G	0.4113	-0.09818	0.04481	0.0284497	-0.09818	0.0448301	0.0285208
5	rs34064105	75446839	C	0.4113	-0.09818	0.04481	0.0284497	-0.09818	0.0448301	0.0285208
5	rs6887382	75446612	G	0.4113	-0.09818	0.04481	0.0284497	-0.09818	0.0448301	0.0285208
5	rs1363668	143089582	A	0.4935	-0.09715	0.04434	0.0284501	-0.09715	0.0443601	0.028522
5	rs10079971	6858043	G	0.4592	0.09238	0.04471	0.0388092	0.0979539	0.0447276	0.0285235
5	rs13174157	28182680	A	0.06894	-0.19	0.08672	0.0284547	-0.19	0.0867586	0.0285254
5	rs7701618	76379450	C	0.08169	-0.1751	0.07992	0.0284561	-0.1751	0.0799553	0.0285262
5	rs7710313	76376687	G	0.08169	-0.1751	0.07992	0.0284561	-0.1751	0.0799553	0.0285262
5	rs186697771	153107669	C	0.2497	-0.1113	0.0508	0.0284558	-0.1113	0.0508226	0.0285265
5	rs9686415	153106645	T	0.2499	-0.1113	0.0508	0.0284558	-0.1113	0.0508227	0.0285266
5	rs181891822	131200627	G	0.01012	-0.5024	0.2293	0.0284506	-0.5024	0.229411	0.0285277
5	rs185899540	131172186	T	0.01012	-0.5024	0.2293	0.0284506	-0.5024	0.229411	0.0285277
5	rs114431670	131156695	G	0.01012	-0.5024	0.2293	0.0284506	-0.5024	0.229411	0.0285277
5	rs369644024	131129966	G	0.01012	-0.5024	0.2293	0.0284506	-0.5024	0.229411	0.0285277
5	rs543831787	22672854	G	0.006073	-0.6619	0.3021	0.0284521	-0.6619	0.302253	0.0285327
5	rs138138377	1161087	G	0.01405	-0.4032	0.1901	0.0339227	-0.41646	0.190181	0.0285378
5	rs536272455	2457721	A	0.0181	-0.348	0.1674	0.0376309	-0.366721	0.167467	0.0285381
5	rs115055284	2458455	T	0.0181	-0.348	0.1674	0.0376309	-0.366721	0.167467	0.0285381
5	rs568936054	2457720	C	0.0181	-0.348	0.1674	0.0376309	-0.366721	0.167467	0.0285381
5	rs7717967	107944475	C	0.2985	0.1061	0.04843	0.0284669	0.1061	0.0484519	0.0285388
5	rs9326740	107943414	T	0.2985	0.1061	0.04843	0.0284669	0.1061	0.0484519	0.0285388
5	rs275422	6874068	G	0.1743	-0.1203	0.05837	0.039304	-0.127867	0.0583926	0.0285396
5	rs7706431	43582423	T	0.3183	-0.1036	0.04729	0.0284708	-0.1036	0.0473112	0.0285418
5	rs60756335	3753245	A	0.04465	-0.2222	0.1079	0.0394642	-0.236362	0.107942	0.0285453
5	rs72795088	125328275	C	0.1481	0.1374	0.06272	0.0284743	0.1374	0.0627487	0.028547
5	rs72795089	125328920	G	0.1481	0.1374	0.06272	0.0284743	0.1374	0.0627487	0.028547
5	rs801548	134994053	C	0.3687	0.1018	0.04647	0.0284764	0.1018	0.0464915	0.0285499
5	rs530897816	103442251	A	0.006073	0.6513	0.2973	0.0284723	0.6513	0.297446	0.0285504
5	rs552760778	103452576	G	0.006073	0.6513	0.2973	0.0284723	0.6513	0.297446	0.0285504
5	rs573680127	103451366	A	0.006073	0.6513	0.2973	0.0284723	0.6513	0.297446	0.0285504
5	rs539344679	103446474	G	0.006073	0.6513	0.2973	0.0284723	0.6513	0.297446	0.0285504
5	rs528363148	103441037	G	0.006073	0.6513	0.2973	0.0284723	0.6513	0.297446	0.0285504
5	rs556810507	103450132	A	0.006073	0.6513	0.2973	0.0284723	0.6513	0.297446	0.0285504
5	rs1824778	99614589	C	0.08752	-0.1726	0.07879	0.0284783	-0.1726	0.078826	0.0285509
5	rs10041989	138512036	G	0.477	0.09757	0.04454	0.0284797	0.09757	0.0445603	0.0285521
5	rs2662350	41897277	T	0.2605	0.1117	0.05099	0.0284789	0.1117	0.0510135	0.0285522
5	rs277410	41907628	G	0.2605	0.1117	0.05099	0.0284789	0.1117	0.0510135	0.0285522
5	rs274722	6718668	C	0.4933	0.1027	0.04433	0.0205192	0.0971158	0.0443531	0.0285528
5	rs56342314	112533333	G	0.1972	0.1223	0.05583	0.0284823	0.1223	0.0558554	0.0285545
5	rs338882	178690725	G	0.4165	0.09842	0.04493	0.0284866	0.09842	0.0449503	0.0285584
5	rs4455573	28222410	T	0.1741	-0.1281	0.05848	0.0284885	-0.1281	0.0585065	0.0285605
5	rs12659120	28219160	A	0.1741	-0.1281	0.05848	0.0284885	-0.1281	0.0585065	0.0285605
5	rs12520299	28219822	T	0.1741	-0.1281	0.05848	0.0284885	-0.1281	0.0585065	0.0285605
5	rs801554	134993143	G	0.3682	0.1019	0.04652	0.0284912	0.1019	0.0465416	0.0285649
5	rs28852502	15297134	C	0.1091	0.1562	0.07131	0.0284926	0.1562	0.0713425	0.028565
5	rs28799364	15297135	A	0.1091	0.1562	0.07131	0.0284926	0.1562	0.0713425	0.028565
5	rs2964758	6256302	C	0.4283	-0.1076	0.04521	0.0173124	-0.0990403	0.0452356	0.0285654
5	rs56213607	149587537	A	0.3185	-0.1024	0.04675	0.0284971	-0.1024	0.0467704	0.0285665
5	rs17171780	137540816	G	0.06085	0.2018	0.09213	0.0284965	0.2018	0.0921712	0.0285675
5	rs1823009	85697760	T	0.2985	0.1054	0.04812	0.0284983	0.1054	0.0481415	0.0285693
5	rs2591280	85695567	G	0.2985	0.1054	0.04812	0.0284983	0.1054	0.0481415	0.0285693
5	rs375220506	172510910	A	0.01095	-0.4797	0.219	0.0284944	-0.4797	0.219105	0.0285705
5	rs874332	31413149	G	0.3227	-0.1052	0.04803	0.0285027	-0.1052	0.0480523	0.0285765
5	rs13167057	137698276	C	0.1836	-0.1246	0.05689	0.0285103	-0.1246	0.0569154	0.0285814
5	rs17562941	88332690	A	0.3451	0.1018	0.04648	0.0285105	0.1018	0.0465009	0.028582
5	rs7716175	116656089	T	0.01215	0.4503	0.2056	0.0285115	0.4503	0.205696	0.0285858
5	rs1565893	116661710	A	0.01215	0.4503	0.2056	0.0285115	0.4503	0.205696	0.0285858
5	rs73268673	116662006	T	0.01215	0.4503	0.2056	0.0285115	0.4503	0.205696	0.0285858
5	rs1976283	116661464	T	0.01215	0.4503	0.2056	0.0285115	0.4503	0.205696	0.0285858
5	rs11953440	116663472	T	0.01215	0.4503	0.2056	0.0285115	0.4503	0.205696	0.0285858
5	rs7711998	116655853	G	0.01215	0.4503	0.2056	0.0285115	0.4503	0.205696	0.0285858
5	rs1565891	116662355	A	0.01215	0.4503	0.2056	0.0285115	0.4503	0.205696	0.0285858
5	rs804484	122647059	G	0.2168	-0.12	0.05479	0.0285111	-0.12	0.0548157	0.0285858
5	rs2432062	58143929	T	0.2221	-0.1168	0.05333	0.0285143	-0.1168	0.0533541	0.0285862
5	rs1423360	58138569	G	0.2221	-0.1168	0.05333	0.0285143	-0.1168	0.0533541	0.0285862
5	rs1895425	58139122	C	0.2221	-0.1168	0.05333	0.0285143	-0.1168	0.0533541	0.0285862
5	rs1423363	58140131	T	0.2221	-0.1168	0.05333	0.0285143	-0.1168	0.0533541	0.0285862
5	rs1833860	58136898	A	0.2221	-0.1168	0.05333	0.0285143	-0.1168	0.0533541	0.0285862
5	rs72780058	104183979	T	0.08502	0.1767	0.08068	0.0285145	0.1767	0.0807176	0.0285887
5	rs72780073	104192643	C	0.08502	0.1767	0.08068	0.0285145	0.1767	0.0807176	0.0285887
5	rs372325049	169632526	C	0.009169	-0.5344	0.244	0.0285123	-0.5344	0.244122	0.0285915
5	rs1438949	152504929	A	0.06799	-0.195	0.08904	0.0285223	-0.195	0.0890812	0.0285958
5	rs35655493	35101791	T	0.01739	0.3747	0.1711	0.0285281	0.3747	0.171179	0.0286013
5	rs3843501	112790984	C	0.04906	-0.226	0.1032	0.0285299	-0.226	0.103247	0.0286026
5	rs13158657	170184333	A	0.05382	-0.2175	0.09932	0.0285321	-0.2175	0.099366	0.0286057
5	rs141430040	170186371	T	0.05382	-0.2175	0.09932	0.0285321	-0.2175	0.099366	0.0286057
5	rs6873978	116912862	C	0.04513	-0.2319	0.1059	0.0285386	-0.2319	0.105947	0.0286094
5	rs2560692	115354488	A	0.1783	-0.1265	0.05777	0.0285447	-0.1265	0.057796	0.0286163
5	rs9687974	128307311	A	0.422	-0.09777	0.04465	0.0285462	-0.09777	0.04467	0.0286174
5	rs224858	81770875	T	0.3203	-0.1032	0.04713	0.0285469	-0.1032	0.047151	0.0286177
5	rs7726736	32530730	A	0.06228	0.2004	0.09152	0.0285471	0.2004	0.0915612	0.0286187
5	rs36824	109245480	T	0.02679	-0.3037	0.1387	0.028552	-0.3037	0.138764	0.0286254
5	rs78934158	67760953	G	0.01048	-0.4964	0.2267	0.0285476	-0.4964	0.226811	0.0286256
5	rs6878207	43407103	C	0.07014	0.1915	0.08746	0.0285553	0.1915	0.0875002	0.0286283
5	rs115692578	142954692	T	0.01226	-0.4493	0.2052	0.0285554	-0.4493	0.205296	0.02863
5	rs7708893	116637050	G	0.1908	0.1241	0.05668	0.0285616	0.1241	0.0567059	0.0286343
5	rs304151	88125853	G	0.3525	0.1024	0.04677	0.028565	0.1024	0.0467915	0.0286382
5	rs11953674	176305953	G	0.06787	0.1912	0.08733	0.028568	0.1912	0.0873688	0.0286387
5	rs9313027	3019762	A	0.4581	0.1015	0.04403	0.0211528	0.096403	0.0440522	0.0286418
5	rs17643048	73531865	T	0.04823	0.2255	0.103	0.0285736	0.2255	0.103046	0.0286449
5	rs531608439	65346369	G	0.1511	-0.1358	0.06203	0.0285777	-0.1358	0.0620582	0.02865
5	rs549167802	65346366	C	0.1511	-0.1358	0.06203	0.0285777	-0.1358	0.0620582	0.02865
5	rs569237838	65346368	C	0.1511	-0.1358	0.06203	0.0285777	-0.1358	0.0620582	0.02865
5	rs201405615	65346370	G	0.1511	-0.1358	0.06203	0.0285777	-0.1358	0.0620582	0.02865
5	rs202209570	65346371	C	0.1511	-0.1358	0.06203	0.0285777	-0.1358	0.0620582	0.02865
5	rs2973926	72631179	C	0.05466	-0.2161	0.09871	0.0285793	-0.2161	0.0987557	0.0286531
5	rs10213852	71242551	C	0.1169	0.1525	0.06966	0.028582	0.1525	0.0696921	0.0286553
5	rs62369913	45112353	T	0.1815	-0.1259	0.05751	0.0285834	-0.1259	0.057536	0.0286554
5	rs189709611	173138221	T	0.01786	-0.3669	0.1676	0.0285866	-0.3669	0.167676	0.0286588
5	rs10061368	174997396	C	0.03013	-0.2916	0.1332	0.0285831	-0.2916	0.133264	0.028659
5	rs376288894	7990108	A	0.009288	0.5192	0.2384	0.029417	0.521896	0.238513	0.0286608
5	rs56216724	176807582	A	0.1667	-0.1304	0.05957	0.0285953	-0.1304	0.059597	0.0286675
5	rs72783755	86904436	T	0.07145	-0.1858	0.08488	0.0285988	-0.1858	0.0849173	0.0286688
5	rs4958505	151344054	G	0.1204	0.1478	0.06752	0.0285982	0.1478	0.06755	0.0286689
5	rs10071300	153103121	G	0.2499	-0.1112	0.0508	0.0285986	-0.1112	0.0508226	0.0286694
5	rs710386	87032597	T	0.3421	-0.1017	0.04646	0.0285983	-0.1017	0.0464808	0.0286695
5	rs530503387	58192444	G	0.01012	0.4934	0.2254	0.028597	0.4934	0.225506	0.0286716
5	rs73041664	12606801	T	0.06192	0.2025	0.09251	0.0286003	0.2025	0.0925523	0.0286731
5	rs116659611	84026460	G	0.09681	0.1636	0.07474	0.0286025	0.1636	0.0747736	0.0286741
5	rs56142121	116845120	C	0.04692	-0.2283	0.1043	0.0286057	-0.2283	0.104347	0.028677
5	rs78135519	130573786	C	0.139	-0.1416	0.06469	0.028604	-0.1416	0.0647198	0.0286774
5	rs10074697	172298073	T	0.2668	-0.1078	0.04925	0.028609	-0.1078	0.0492715	0.0286785
5	rs11950832	117883973	A	0.3607	-0.1013	0.04628	0.0286077	-0.1013	0.046301	0.0286801
5	rs12188801	170816498	G	0.4927	-0.09725	0.04443	0.0286087	-0.09725	0.0444502	0.028681
5	rs6893242	170810098	T	0.4927	-0.09725	0.04443	0.0286087	-0.09725	0.0444502	0.028681
5	rs4868084	170806656	A	0.4927	-0.09725	0.04443	0.0286087	-0.09725	0.0444502	0.028681
5	rs11134696	170816401	T	0.4927	-0.09725	0.04443	0.0286087	-0.09725	0.0444502	0.028681
5	rs6871161	170809884	A	0.4927	-0.09725	0.04443	0.0286087	-0.09725	0.0444502	0.028681
5	rs4867651	170817555	C	0.4927	-0.09725	0.04443	0.0286087	-0.09725	0.0444502	0.028681
5	rs2071276	170815125	G	0.4927	-0.09725	0.04443	0.0286087	-0.09725	0.0444502	0.028681
5	rs5012967	170810757	T	0.4927	-0.09725	0.04443	0.0286087	-0.09725	0.0444502	0.028681
5	rs3830033	170818906	T	0.4927	-0.09725	0.04443	0.0286087	-0.09725	0.0444502	0.028681
5	rs2220368	176140452	T	0.1594	-0.1331	0.06081	0.0286125	-0.1331	0.0608377	0.0286851
5	rs1872894	176138850	G	0.1594	-0.1331	0.06081	0.0286125	-0.1331	0.0608377	0.0286851
5	rs6872016	25359184	G	0.1604	0.1315	0.06008	0.0286151	0.1315	0.0601069	0.0286864
5	rs376741557	25360667	A	0.1604	0.1315	0.06008	0.0286151	0.1315	0.0601069	0.0286864
5	rs72753412	25359204	G	0.1604	0.1315	0.06008	0.0286151	0.1315	0.0601069	0.0286864
5	rs149862606	135136478	A	0.007264	0.5912	0.2701	0.02861	0.5912	0.270231	0.0286871
5	rs34425979	116506580	T	0.108	-0.1559	0.07123	0.0286198	-0.1559	0.071262	0.0286914
5	rs111783585	106827231	A	0.04811	-0.2285	0.1044	0.0286188	-0.2285	0.104448	0.028692
5	rs33894	94731347	A	0.4213	0.0963	0.044	0.0286233	0.0963	0.0440191	0.0286924
5	rs419188	2347737	G	0.3477	-0.1053	0.04713	0.0254669	-0.103154	0.047153	0.0286948
5	rs62349491	7215200	C	0.1406	-0.1437	0.06374	0.0241665	-0.139508	0.063771	0.0286959
5	rs10059896	23240570	C	0.296	0.1054	0.04816	0.0286304	0.1054	0.0481814	0.0287012
5	rs144361685	177783854	C	0.02274	0.3296	0.1506	0.0286275	0.3296	0.15067	0.0287013
5	rs112457714	38899194	G	0.1858	-0.1272	0.05812	0.0286277	-0.1272	0.0581473	0.0287026
5	rs61168913	104218009	A	0.1604	0.1328	0.06068	0.028631	0.1328	0.0607077	0.0287037
5	rs36183022	104218055	A	0.1604	0.1328	0.06068	0.028631	0.1328	0.0607077	0.0287037
5	rs1971620	76699556	G	0.1042	0.1572	0.07183	0.0286332	0.1572	0.0718618	0.0287037
5	rs7726178	17896146	A	0.4937	0.09809	0.04482	0.0286309	0.09809	0.0448407	0.0287045
5	rs57231957	76323284	G	0.07942	-0.177	0.08088	0.0286385	-0.177	0.0809156	0.0287086
5	rs11956189	8820756	G	0.06609	-0.1842	0.08975	0.0401339	-0.196396	0.0897848	0.0287127
5	rs13153353	56341992	A	0.08657	0.1731	0.0791	0.0286427	0.1731	0.079136	0.0287152
5	rs182948498	71839082	C	0.00905	-0.5342	0.2441	0.028637	-0.5342	0.24422	0.0287153
5	rs2173931	123292754	C	0.3235	-0.1048	0.04789	0.0286442	-0.1048	0.0479121	0.0287178
5	rs557686159	128395886	A	0.009764	-0.5077	0.232	0.0286432	-0.5077	0.232111	0.0287195
5	rs543553807	166591613	G	0.006787	-0.6261	0.2861	0.0286408	-0.6261	0.286245	0.0287217
5	rs1012205	115373108	C	0.005239	-0.734	0.3354	0.0286382	-0.734	0.335581	0.0287241
5	rs1012204	115373107	G	0.005239	-0.734	0.3354	0.0286382	-0.734	0.335581	0.0287241
5	rs1396488	115371295	C	0.005239	-0.734	0.3354	0.0286382	-0.734	0.335581	0.0287241
5	rs1582928	29884170	A	0.4151	0.09919	0.04533	0.0286568	0.09919	0.0453508	0.0287299
5	rs76626821	145830759	C	0.03108	-0.2838	0.1297	0.0286604	-0.2838	0.12976	0.0287346
5	rs377585001	91975444	T	0.194	0.121	0.0553	0.0286649	0.121	0.0553243	0.0287349
5	rs530640174	57516746	G	0.01703	0.3781	0.1728	0.0286639	0.3781	0.172879	0.0287371
5	rs62399513	177289831	T	0.4814	-0.09623	0.04398	0.0286667	-0.09623	0.0439995	0.0287375
5	rs377468345	6579535	G	0.01727	0.3792	0.174	0.0293086	0.380713	0.174081	0.0287437
5	rs155434	72140173	G	0.05704	-0.2086	0.09534	0.0286726	-0.2086	0.0953828	0.0287443
5	rs34671	72163756	T	0.05704	-0.2086	0.09534	0.0286726	-0.2086	0.0953828	0.0287443
5	rs34654	72146499	C	0.05704	-0.2086	0.09534	0.0286726	-0.2086	0.0953828	0.0287443
5	rs7720544	33721347	G	0.4653	-0.09824	0.0449	0.0286715	-0.09824	0.0449207	0.0287451
5	rs4866380	33721539	A	0.4653	-0.09824	0.0449	0.0286715	-0.09824	0.0449207	0.0287451
5	rs114502092	92172725	T	0.02334	0.3236	0.1479	0.0286722	0.3236	0.147968	0.0287452
5	rs73140839	92172830	A	0.02334	0.3236	0.1479	0.0286722	0.3236	0.147968	0.0287452
5	rs77935561	92179434	C	0.02334	0.3236	0.1479	0.0286722	0.3236	0.147968	0.0287452
5	rs553055132	123360449	C	0.005239	0.7111	0.325	0.0286696	0.7111	0.325164	0.0287503
5	rs60670222	40895874	T	0.006668	0.6159	0.2815	0.0286753	0.6159	0.281636	0.0287522
5	rs28429244	15170421	A	0.1672	0.1293	0.0591	0.0286829	0.1293	0.0591264	0.0287542
5	rs555884463	161945727	A	0.01	-0.5008	0.2289	0.0286802	-0.5008	0.229009	0.0287562
5	rs4700737	179793775	C	0.2101	0.1193	0.05453	0.0286852	0.1193	0.0545547	0.0287575
5	rs342422	83470986	G	0.4501	-0.09895	0.04523	0.0286909	-0.09895	0.045251	0.0287652
5	rs114345154	115110466	A	0.008931	-0.5303	0.2424	0.028691	-0.5303	0.242516	0.0287672
5	rs253469	16884075	C	0.2867	0.1075	0.04914	0.0286968	0.1075	0.0491623	0.0287692
5	rs2359426	76194302	T	0.3483	-0.104	0.04754	0.0286965	-0.104	0.0475624	0.0287717
5	rs74924668	28203091	A	0.3487	-0.101	0.04617	0.0287011	-0.101	0.0461905	0.0287721
5	rs3921964	8972146	G	0.2351	0.1102	0.05138	0.0319686	0.11239	0.0514013	0.028778
5	rs6877048	8973265	T	0.2351	0.1102	0.05138	0.0319686	0.11239	0.0514013	0.028778
5	rs6880066	8969679	C	0.2351	0.1102	0.05138	0.0319686	0.11239	0.0514013	0.028778
5	rs6866139	8966309	C	0.2351	0.1102	0.05138	0.0319686	0.11239	0.0514013	0.028778
5	rs6555587	8969296	G	0.2351	0.1102	0.05138	0.0319686	0.11239	0.0514013	0.028778
5	rs6862506	8965836	T	0.2351	0.1102	0.05138	0.0319686	0.11239	0.0514013	0.028778
5	rs2219397	8971713	T	0.2351	0.1102	0.05138	0.0319686	0.11239	0.0514013	0.028778
5	rs6883897	8966181	G	0.2351	0.1102	0.05138	0.0319686	0.11239	0.0514013	0.028778
5	rs10062754	8972259	C	0.2351	0.1102	0.05138	0.0319686	0.11239	0.0514013	0.028778
5	rs58854317	8968867	C	0.2351	0.1102	0.05138	0.0319686	0.11239	0.0514013	0.028778
5	rs10038936	8965436	A	0.2351	0.1102	0.05138	0.0319686	0.11239	0.0514013	0.028778
5	rs34958715	8970889	G	0.2351	0.1102	0.05138	0.0319686	0.11239	0.0514013	0.028778
5	rs1902807	8964963	A	0.2351	0.1102	0.05138	0.0319686	0.11239	0.0514013	0.028778
5	rs2219398	8971683	C	0.2351	0.1102	0.05138	0.0319686	0.11239	0.0514013	0.028778
5	rs13164654	8972492	T	0.2351	0.1102	0.05138	0.0319686	0.11239	0.0514013	0.028778
5	rs1902806	8965016	C	0.2351	0.1102	0.05138	0.0319686	0.11239	0.0514013	0.028778
5	rs6880574	8969997	G	0.2351	0.1102	0.05138	0.0319686	0.11239	0.0514013	0.028778
5	rs6884293	8968011	T	0.2351	0.1102	0.05138	0.0319686	0.11239	0.0514013	0.028778
5	rs13185652	8967225	C	0.2351	0.1102	0.05138	0.0319686	0.11239	0.0514013	0.028778
5	rs13175700	8967537	T	0.2351	0.1102	0.05138	0.0319686	0.11239	0.0514013	0.028778
5	rs12521690	8967716	A	0.2351	0.1102	0.05138	0.0319686	0.11239	0.0514013	0.028778
5	rs6884680	8968261	T	0.2351	0.1102	0.05138	0.0319686	0.11239	0.0514013	0.028778
5	rs4627964	8968639	C	0.2351	0.1102	0.05138	0.0319686	0.11239	0.0514013	0.028778
5	rs6863266	8966162	T	0.2351	0.1102	0.05138	0.0319686	0.11239	0.0514013	0.028778
5	rs2388008	8968479	C	0.2351	0.1102	0.05138	0.0319686	0.11239	0.0514013	0.028778
5	rs4432854	8966865	C	0.2351	0.1102	0.05138	0.0319686	0.11239	0.0514013	0.028778
5	rs10471956	50003677	G	0.1347	-0.1405	0.06423	0.0287096	-0.1405	0.0642584	0.0287801
5	rs895801	50013343	A	0.1347	-0.1405	0.06423	0.0287096	-0.1405	0.0642584	0.0287801
5	rs1007818	50011695	T	0.1347	-0.1405	0.06423	0.0287096	-0.1405	0.0642584	0.0287801
5	rs1375127	50005526	T	0.1347	-0.1405	0.06423	0.0287096	-0.1405	0.0642584	0.0287801
5	rs921210	50008166	A	0.1347	-0.1405	0.06423	0.0287096	-0.1405	0.0642584	0.0287801
5	rs4020801	88402973	G	0.3452	0.1013	0.04631	0.028711	0.1013	0.0463306	0.028782
5	rs12189297	130417530	C	0.2048	-0.1202	0.05495	0.0287102	-0.1202	0.0549748	0.0287823
5	rs72803728	130417635	T	0.2048	-0.1202	0.05495	0.0287102	-0.1202	0.0549748	0.0287823
5	rs2419944	130436116	G	0.2048	-0.1202	0.05495	0.0287102	-0.1202	0.0549748	0.0287823
5	rs12153520	130418134	A	0.2048	-0.1202	0.05495	0.0287102	-0.1202	0.0549748	0.0287823
5	rs142535352	130426348	A	0.2048	-0.1202	0.05495	0.0287102	-0.1202	0.0549748	0.0287823
5	rs75922262	130429013	T	0.2048	-0.1202	0.05495	0.0287102	-0.1202	0.0549748	0.0287823
5	rs80305406	130419810	G	0.2048	-0.1202	0.05495	0.0287102	-0.1202	0.0549748	0.0287823
5	rs1549231	130416902	T	0.2048	-0.1202	0.05495	0.0287102	-0.1202	0.0549748	0.0287823
5	rs150118102	130426456	A	0.2048	-0.1202	0.05495	0.0287102	-0.1202	0.0549748	0.0287823
5	rs72720996	2590034	A	0.008097	-0.5839	0.2568	0.0229808	-0.56178	0.256938	0.0287832
5	rs72802285	151441334	T	0.332	0.1034	0.04727	0.0287109	0.1034	0.0472915	0.0287835
5	rs71578901	84124351	A	0.08061	0.1777	0.08124	0.0287173	0.1777	0.0812765	0.028789
5	rs2652719	5564076	A	0.267	-0.1123	0.04992	0.0244744	-0.109195	0.049944	0.0287902
5	rs58183331	17409326	T	0.1222	-0.1474	0.06739	0.028723	-0.1474	0.0674201	0.0287944
5	rs11951510	23174880	T	0.384	-0.09936	0.04543	0.0287351	-0.09936	0.0454504	0.0288067
5	rs4141317	135764354	T	0.1516	0.1349	0.06168	0.0287356	0.1349	0.0617077	0.0288074
5	rs468998	106748274	C	0.2858	-0.1087	0.0497	0.0287336	-0.1087	0.049723	0.0288075
5	rs428254	70821072	T	0.424	0.09763	0.04464	0.0287387	0.09763	0.0446599	0.0288101
5	rs67231589	65802441	T	0.02524	0.311	0.1422	0.0287381	0.311	0.142265	0.0288111
5	rs67135109	65810840	A	0.02524	0.311	0.1422	0.0287381	0.311	0.142265	0.0288111
5	rs200570844	153105920	A	0.2499	-0.1111	0.0508	0.0287419	-0.1111	0.0508226	0.0288129
5	rs6868550	49926293	G	0.1837	-0.1242	0.05679	0.0287422	-0.1242	0.0568152	0.0288131
5	rs13160106	85511709	G	0.3938	0.1001	0.04577	0.0287409	0.1001	0.045791	0.0288143
5	rs2691632	137132833	A	0.2029	-0.1198	0.05478	0.0287477	-0.1198	0.0548044	0.0288188
5	rs373035855	145008	T	0.01131	0.4927	0.2136	0.0210745	0.467167	0.213714	0.0288197
5	rs147437156	89964222	C	0.2183	-0.1184	0.05414	0.0287482	-0.1184	0.0541649	0.0288215
5	rs16868970	89976575	C	0.2183	-0.1184	0.05414	0.0287482	-0.1184	0.0541649	0.0288215
5	rs35799724	76216063	A	0.2256	-0.117	0.0535	0.0287487	-0.117	0.0535246	0.028822
5	rs714304	29894540	A	0.49	-0.09784	0.04474	0.0287529	-0.09784	0.0447605	0.0288263
5	rs192589752	63218410	A	0.01012	0.4892	0.2237	0.0287529	0.4892	0.223803	0.0288265
5	rs67089767	125584234	C	0.05442	0.2112	0.09658	0.028758	0.2112	0.0966225	0.0288284
5	rs11241880	125592270	A	0.05442	0.2112	0.09658	0.028758	0.2112	0.0966225	0.0288284
5	rs17166617	132679247	T	0.01191	-0.4634	0.2119	0.0287512	-0.4634	0.212003	0.0288287
5	rs112159388	128195049	G	0.4409	0.0972	0.04445	0.0287625	0.0972	0.0444699	0.0288339
5	rs142111189	119639551	A	0.0125	-0.4496	0.2056	0.0287593	-0.4496	0.205698	0.0288358
5	rs60643148	706796	T	0.4107	-0.1047	0.04431	0.0181327	-0.0969001	0.0443334	0.0288366
5	rs76369060	2891309	C	0.05227	-0.2277	0.1006	0.0236098	-0.219993	0.10065	0.0288368
5	rs40281	146586879	G	0.1733	-0.1293	0.05913	0.0287639	-0.1293	0.0591572	0.0288374
5	rs7733806	105097386	C	0.1186	0.1497	0.06846	0.028766	0.1497	0.0684908	0.0288379
5	rs72814048	163402147	G	0.007145	0.5961	0.2726	0.0287629	0.5961	0.272732	0.0288403
5	rs13189464	31394784	A	0.3264	-0.1045	0.04779	0.0287681	-0.1045	0.047812	0.0288417
5	rs4519965	128269499	C	0.2018	0.1198	0.05479	0.0287768	0.1198	0.0548143	0.0288478
5	rs75953358	180674930	A	0.008812	-0.5414	0.2476	0.0287724	-0.5414	0.247722	0.0288509
5	rs10067556	125003473	T	0.1966	-0.121	0.05534	0.0287802	-0.121	0.0553646	0.0288512
5	rs285892	113995001	C	0.1635	0.1327	0.06069	0.0287775	0.1327	0.060718	0.0288514
5	rs7734922	96745629	G	0.1068	-0.1578	0.07217	0.0287787	-0.1578	0.0722029	0.0288516
5	rs139531473	175635072	C	0.009169	-0.53	0.2424	0.0287813	-0.53	0.242519	0.0288596
5	rs17112847	151546416	A	0.02393	-0.3249	0.1486	0.0287859	-0.3249	0.14867	0.0288615
5	rs55926035	144564742	G	0.0356	0.2663	0.1218	0.0287885	0.2663	0.121857	0.0288632
5	rs72775862	96290055	G	0.02572	-0.3087	0.1412	0.0287965	-0.3087	0.141265	0.0288698
5	rs62394481	174095588	A	0.1974	-0.1235	0.05649	0.028799	-0.1235	0.0565162	0.0288731
5	rs16892133	34002820	A	0.06216	-0.2038	0.09322	0.0287991	-0.2038	0.0932633	0.0288734
5	rs12522657	33876964	A	0.1615	-0.1306	0.05974	0.0288054	-0.1306	0.0597665	0.0288763
5	rs116799678	177373150	G	0.03429	-0.2713	0.1241	0.0288053	-0.2713	0.124158	0.0288802
5	rs116572043	177373258	T	0.03429	-0.2713	0.1241	0.0288053	-0.2713	0.124158	0.0288802
5	rs117147870	177358867	A	0.03429	-0.2713	0.1241	0.0288053	-0.2713	0.124158	0.0288802
5	rs117977479	177365587	A	0.03429	-0.2713	0.1241	0.0288053	-0.2713	0.124158	0.0288802
5	rs4509041	177376637	G	0.03429	-0.2713	0.1241	0.0288053	-0.2713	0.124158	0.0288802
5	rs115387051	177372479	T	0.03429	-0.2713	0.1241	0.0288053	-0.2713	0.124158	0.0288802
5	rs148862877	177363450	C	0.03429	-0.2713	0.1241	0.0288053	-0.2713	0.124158	0.0288802
5	rs117669174	177372827	T	0.03429	-0.2713	0.1241	0.0288053	-0.2713	0.124158	0.0288802
5	rs2431162	174338690	G	0.2685	0.1091	0.04991	0.0288204	0.1091	0.0499324	0.0288922
5	rs116244522	174560148	T	0.005001	0.7194	0.3291	0.0288184	0.7194	0.329263	0.0288975
5	rs114899412	3461929	A	0.0231	-0.3472	0.1514	0.0218329	-0.330961	0.151481	0.0289007
5	rs73769976	78422354	T	0.08978	-0.1687	0.07718	0.0288303	-0.1687	0.0772144	0.0289017
5	rs150815683	78424277	T	0.08978	-0.1687	0.07718	0.0288303	-0.1687	0.0772144	0.0289017
5	rs79471264	78424133	T	0.08978	-0.1687	0.07718	0.0288303	-0.1687	0.0772144	0.0289017
5	rs79447662	78421595	C	0.08978	-0.1687	0.07718	0.0288303	-0.1687	0.0772144	0.0289017
5	rs16876548	78425046	A	0.08978	-0.1687	0.07718	0.0288303	-0.1687	0.0772144	0.0289017
5	rs73769975	78422286	G	0.08978	-0.1687	0.07718	0.0288303	-0.1687	0.0772144	0.0289017
5	rs73795289	141663142	C	0.05632	-0.2134	0.09763	0.02883	-0.2134	0.0976753	0.0289043
5	rs111697869	96106111	G	0.005477	0.6892	0.3153	0.0288262	0.6892	0.315457	0.0289057
5	rs76149608	53701820	A	0.04501	0.233	0.1066	0.0288346	0.233	0.106648	0.0289062
5	rs72765750	53841956	A	0.02239	-0.3331	0.1524	0.0288379	-0.3331	0.152471	0.0289125
5	rs150307237	117948646	T	0.2454	0.1135	0.05193	0.0288424	0.1135	0.0519538	0.0289156
5	rs56020227	172929710	A	0.05085	0.2214	0.1013	0.0288458	0.2214	0.101346	0.0289185
5	rs114395902	121936356	A	0.0125	-0.4463	0.2042	0.0288447	-0.4463	0.204296	0.0289203
5	rs11134347	9029842	C	0.1762	0.1186	0.05778	0.0401101	0.126269	0.0578018	0.0289239
5	rs6866413	115309222	C	0.4049	-0.09885	0.04523	0.0288525	-0.09885	0.0452504	0.0289248
5	rs6594922	115307826	C	0.4049	-0.09885	0.04523	0.0288525	-0.09885	0.0452504	0.0289248
5	rs4921039	115309047	G	0.4049	-0.09885	0.04523	0.0288525	-0.09885	0.0452504	0.0289248
5	rs433759	132843679	C	0.03644	-0.2592	0.1186	0.0288524	-0.2592	0.118654	0.0289249
5	rs459251	132843496	A	0.03644	-0.2592	0.1186	0.0288524	-0.2592	0.118654	0.0289249
5	rs112725246	108981568	T	0.01131	0.4642	0.2124	0.0288523	0.4642	0.212498	0.0289263
5	rs299211	118277582	C	0.1365	-0.1407	0.06438	0.028855	-0.1407	0.0644088	0.0289267
5	rs115790376	93333725	C	0.009764	-0.5171	0.2366	0.0288489	-0.5171	0.236717	0.0289283
5	rs376336967	120616092	G	0.01179	0.4491	0.2055	0.0288594	0.4491	0.205593	0.0289316
5	rs4990988	693030	A	0.3204	-0.1072	0.04681	0.022015	-0.1023	0.046833	0.0289361
5	rs187702676	121071201	A	0.01119	0.4611	0.211	0.0288663	0.4611	0.211095	0.0289386
5	rs1217828	71263137	A	0.2546	0.1118	0.05116	0.0288668	0.1118	0.0511833	0.0289397
5	rs72663363	128050741	C	0.191	0.125	0.0572	0.0288658	0.125	0.0572265	0.02894
5	rs13187238	958009	C	0.4311	0.09345	0.0444	0.0353148	0.0970213	0.0444179	0.0289413
5	rs2914744	6253904	T	0.4247	-0.1083	0.04536	0.0169604	-0.0991356	0.045386	0.0289419
5	rs10464032	98451600	G	0.3675	0.1012	0.04631	0.0288688	0.1012	0.0463311	0.028942
5	rs17162097	109049178	G	0.02632	0.2985	0.1366	0.0288733	0.2985	0.13666	0.0289435
5	rs62370440	101591337	T	0.01262	0.4388	0.2008	0.0288699	0.4388	0.200892	0.0289436
5	rs10079525	3354831	G	0.4338	-0.09508	0.0452	0.0354186	-0.0987662	0.0452188	0.0289489
5	rs715342	88340769	G	0.3459	0.1015	0.04645	0.0288782	0.1015	0.0464708	0.0289499
5	rs7711166	124206850	T	0.2447	0.1122	0.05135	0.0288885	0.1122	0.0513729	0.02896
5	rs2365762	88810980	A	0.3585	-0.1016	0.0465	0.0288928	-0.1016	0.0465212	0.0289658
5	rs2002429	159937671	T	0.1081	0.156	0.0714	0.0288981	0.156	0.0714321	0.0289703
5	rs2452757	86180557	G	0.06144	-0.2007	0.09186	0.0289001	-0.2007	0.0919009	0.0289715
5	rs61749651	176314206	C	0.01131	-0.4728	0.2164	0.0289004	-0.4728	0.216504	0.0289773
5	rs7735874	3407644	T	0.423	-0.09676	0.04485	0.0309735	-0.0979825	0.0448695	0.0289828
5	rs7724090	162541466	T	0.01238	-0.4518	0.2068	0.0289094	-0.4518	0.206899	0.0289862
5	rs72757258	65779738	T	0.3258	0.102	0.04669	0.0289166	0.102	0.0467105	0.0289869
5	rs17666868	73350297	C	0.491	-0.09632	0.04409	0.0289165	-0.09632	0.0441096	0.0289879
5	rs540289	122644305	T	0.2146	-0.1202	0.05502	0.0289138	-0.1202	0.0550457	0.0289887
5	rs17651115	75440130	G	0.3737	-0.09988	0.04572	0.028918	-0.09988	0.0457405	0.0289899
5	rs452684	84612802	T	0.005954	-0.6718	0.3075	0.0289097	-0.6718	0.307658	0.0289919
5	rs563855625	140702937	T	0.00512	-0.7087	0.3244	0.0289146	-0.7087	0.324559	0.0289933
5	rs7711641	31443252	A	0.3431	-0.103	0.04715	0.0289242	-0.103	0.0471716	0.0289978
5	rs72820692	178850268	A	0.1334	-0.1449	0.06633	0.0289232	-0.1449	0.0663609	0.0289979
5	rs10428702	95390839	C	0.06752	-0.1916	0.08771	0.0289276	-0.1916	0.0877489	0.0289987
5	rs4957730	107277077	C	0.1248	0.1466	0.06711	0.0289275	0.1466	0.0671402	0.0289997
5	rs77479671	65223838	C	0.02763	0.2914	0.1334	0.0289323	0.2914	0.133458	0.0290025
5	rs10477178	141798270	C	0.1382	-0.14	0.06409	0.0289308	-0.14	0.0641187	0.0290026
5	rs6882034	126810494	A	0.1119	0.1547	0.07082	0.028932	0.1547	0.0708523	0.0290052
5	rs34020	142001711	G	0.3385	0.1024	0.04688	0.0289402	0.1024	0.0469011	0.0290125
5	rs185297943	51450914	A	0.0281	-0.2975	0.1362	0.0289411	-0.2975	0.136263	0.0290155
5	rs13164077	143444033	G	0.1262	0.1444	0.06611	0.0289447	0.1444	0.0661392	0.0290155
5	rs10050467	77846683	T	0.2942	0.1067	0.04885	0.0289448	0.1067	0.0488721	0.0290176
5	rs964186	125603626	G	0.05299	0.2132	0.09761	0.0289474	0.2132	0.0976527	0.0290176
5	rs462082	2339445	A	0.3382	-0.1048	0.04719	0.0263639	-0.103076	0.0472124	0.029019
5	rs2936942	173824177	C	0.02465	0.3119	0.1428	0.0289495	0.3119	0.142864	0.0290215
5	rs297891	168614955	G	0.2996	0.1058	0.04844	0.0289516	0.1058	0.0484618	0.0290239
5	rs3812055	126732399	A	0.1959	0.1222	0.05595	0.0289554	0.1222	0.0559752	0.0290279
5	rs28673159	9907735	T	0.0125	-0.4161	0.2054	0.0427849	-0.448581	0.205481	0.0290296
5	rs4867898	168193844	C	0.1061	0.1557	0.07129	0.0289595	0.1557	0.0713214	0.0290303
5	rs10060856	29729100	A	0.367	0.1011	0.04629	0.0289581	0.1011	0.0463111	0.0290312
5	rs1296115	68087725	T	0.2075	0.1187	0.05435	0.0289628	0.1187	0.0543742	0.0290341
5	rs12716106	15206668	G	0.1703	0.1282	0.0587	0.0289632	0.1282	0.0587261	0.0290348
5	rs1692010	41600642	G	0.05573	-0.2134	0.09771	0.0289612	-0.2134	0.0977549	0.029035
5	rs75777954	41600662	G	0.05573	-0.2134	0.09771	0.0289612	-0.2134	0.0977549	0.029035
5	rs75903637	116649835	A	0.005954	-0.6679	0.3058	0.0289544	-0.6679	0.305955	0.0290357
5	rs77751172	116644607	C	0.005954	-0.6679	0.3058	0.0289544	-0.6679	0.305955	0.0290357
5	rs182280641	10048340	A	0.006668	0.5859	0.2805	0.0367284	0.612592	0.280619	0.0290359
5	rs2432204	36187252	T	0.4475	-0.0983	0.04501	0.0289653	-0.0983	0.0450306	0.0290388
5	rs1833549	128189653	T	0.4396	0.09701	0.04442	0.0289677	0.09701	0.0444397	0.0290391
5	rs10079037	115454221	A	0.4112	0.09716	0.04449	0.0289724	0.09716	0.0445095	0.0290428
5	rs79901780	18953168	A	0.01048	0.4798	0.2197	0.0289705	0.4798	0.219801	0.0290441
5	rs58078456	60133707	A	0.3078	-0.105	0.04808	0.0289725	-0.105	0.0481017	0.0290449
5	rs62377679	106021501	T	0.2655	0.1093	0.05005	0.0289758	0.1093	0.0500724	0.0290475
5	rs35511802	106021398	A	0.2655	0.1093	0.05005	0.0289758	0.1093	0.0500724	0.0290475
5	rs16884244	10172635	G	0.114	0.1558	0.06994	0.0259056	0.152739	0.0699732	0.0290487
5	rs7703613	144583138	G	0.09598	-0.1661	0.07606	0.0289768	-0.1661	0.0760949	0.0290505
5	rs139464919	40355626	T	0.0212	-0.3422	0.1567	0.0289776	-0.3422	0.156773	0.0290525
5	rs2359875	76695540	G	0.3971	-0.09877	0.04523	0.0289823	-0.09877	0.0452503	0.0290542
5	rs75613293	93948219	T	0.05192	0.2199	0.1007	0.0289833	0.2199	0.100746	0.0290566
5	rs77444651	25974958	C	0.083	0.1757	0.08046	0.0289848	0.1757	0.0804963	0.0290572
5	rs76945796	25975275	G	0.083	0.1757	0.08046	0.0289848	0.1757	0.0804963	0.0290572
5	rs75177466	25975758	T	0.083	0.1757	0.08046	0.0289848	0.1757	0.0804963	0.0290572
5	rs77920529	25975508	G	0.083	0.1757	0.08046	0.0289848	0.1757	0.0804963	0.0290572
5	rs78517918	25975519	G	0.083	0.1757	0.08046	0.0289848	0.1757	0.0804963	0.0290572
5	rs76296412	25974894	C	0.083	0.1757	0.08046	0.0289848	0.1757	0.0804963	0.0290572
5	rs62378885	77803817	C	0.04775	0.2306	0.1056	0.0289834	0.2306	0.105649	0.0290579
5	rs192831960	706794	G	0.4002	0.1062	0.04498	0.0182233	0.0982266	0.0450043	0.0290647
5	rs10477173	141708828	G	0.1918	-0.123	0.05633	0.0289945	-0.123	0.0563553	0.0290668
5	rs6555313	4729360	G	0.2183	-0.1237	0.05294	0.0194596	-0.115605	0.0529674	0.0290678
5	rs79606047	65254040	T	0.1513	-0.1354	0.06201	0.0289976	-0.1354	0.062038	0.0290702
5	rs2047737	166467848	C	0.3989	-0.09876	0.04523	0.0289985	-0.09876	0.0452503	0.0290706
5	rs2452869	52211884	T	0.3514	0.1014	0.04644	0.0290018	0.1014	0.0464609	0.029074
5	rs145932351	122615018	T	0.006906	-0.6175	0.2828	0.0289974	-0.6175	0.282942	0.029078
5	rs682926	117306326	C	0.09752	0.1641	0.07516	0.0290106	0.1641	0.0751942	0.0290837
5	rs318814	55390288	G	0.2272	0.1153	0.05281	0.0290138	0.1153	0.0528336	0.0290858
5	rs160920	55390438	A	0.2272	0.1153	0.05281	0.0290138	0.1153	0.0528336	0.0290858
5	rs246646	142452110	G	0.01346	0.4264	0.1953	0.0290132	0.4264	0.19539	0.0290876
5	rs461131	2347464	T	0.3382	-0.1048	0.04721	0.0264277	-0.103075	0.0472324	0.0290886
5	rs468082	2346065	G	0.3382	-0.1048	0.04721	0.0264277	-0.103075	0.0472324	0.0290886
5	rs469174	2346828	T	0.3382	-0.1048	0.04721	0.0264277	-0.103075	0.0472324	0.0290886
5	rs456931	2344362	G	0.3382	-0.1048	0.04721	0.0264277	-0.103075	0.0472324	0.0290886
5	rs469570	2344745	G	0.3382	-0.1048	0.04721	0.0264277	-0.103075	0.0472324	0.0290886
5	rs467891	2345089	C	0.3382	-0.1048	0.04721	0.0264277	-0.103075	0.0472324	0.0290886
5	rs469646	2345960	G	0.3382	-0.1048	0.04721	0.0264277	-0.103075	0.0472324	0.0290886
5	rs36302	65349061	T	0.1488	-0.1363	0.06243	0.0290178	-0.1363	0.0624582	0.0290903
5	rs417074	65314894	C	0.1488	-0.1363	0.06243	0.0290178	-0.1363	0.0624582	0.0290903
5	rs7705304	110434261	G	0.31	-0.1051	0.04814	0.0290199	-0.1051	0.0481618	0.0290928
5	rs6452808	88330246	A	0.3469	0.1013	0.0464	0.0290218	0.1013	0.0464207	0.0290935
5	rs13188284	178025310	A	0.01167	0.4552	0.2085	0.0290201	0.4552	0.208596	0.0290938
5	rs1384264	17214626	A	0.006906	0.6043	0.2768	0.0290237	0.6043	0.276933	0.0291009
5	rs9687829	153104638	C	0.2499	-0.1109	0.0508	0.0290306	-0.1109	0.0508225	0.0291017
5	rs77783902	173392008	T	0.05477	-0.2137	0.09789	0.0290312	-0.2137	0.0979344	0.0291041
5	rs12697889	77870700	A	0.297	0.1064	0.04874	0.0290349	0.1064	0.0487621	0.0291078
5	rs34126627	77876797	T	0.2967	0.1064	0.04874	0.0290349	0.1064	0.0487621	0.0291078
5	rs143927661	173621636	A	0.01393	0.4128	0.1891	0.0290379	0.4128	0.189185	0.0291101
5	rs76517899	67413678	C	0.005835	-0.6573	0.3011	0.0290361	-0.6573	0.301245	0.0291134
5	rs4868705	176147171	T	0.173	-0.1284	0.05882	0.0290409	-0.1284	0.0588466	0.0291137
5	rs115770488	148322130	A	0.124	0.1468	0.06725	0.0290432	0.1468	0.0672802	0.0291154
5	rs77990347	170590945	T	0.06132	0.2001	0.09167	0.0290484	0.2001	0.0917105	0.0291195
5	rs7722283	51092927	G	0.3712	0.1017	0.04659	0.0290452	0.1017	0.0466116	0.0291197
5	rs4379184	125016825	T	0.1171	-0.1509	0.06913	0.0290473	-0.1509	0.0691612	0.0291199
5	rs72799445	132168574	A	0.01798	0.3678	0.1685	0.0290513	0.3678	0.168577	0.029125
5	rs79851046	20162652	T	0.0125	0.4466	0.2046	0.0290509	0.4466	0.204697	0.0291268
5	rs11743055	178249763	C	0.3838	-0.09881	0.04527	0.0290593	-0.09881	0.04529	0.0291305
5	rs80243857	149587323	G	0.01238	0.4444	0.2036	0.0290571	0.4444	0.203694	0.0291316
5	rs10213732	90464937	T	0.3498	0.1	0.04582	0.0290761	0.1	0.04584	0.0291463
5	rs73077198	34013778	A	0.04561	-0.2344	0.1074	0.029073	-0.2344	0.107449	0.0291468
5	rs12652528	116623890	T	0.2541	0.1122	0.05141	0.029076	0.1122	0.0514335	0.0291496
5	rs150695872	148655155	A	0.08931	0.1713	0.07849	0.0290768	0.1713	0.0785259	0.0291505
5	rs568558823	30160118	G	0.006549	-0.6231	0.2855	0.0290736	-0.6231	0.285638	0.0291516
5	rs74663524	35612280	G	0.009169	0.5216	0.239	0.029078	0.5216	0.239113	0.0291544
5	rs1447156	2484550	A	0.2811	-0.1074	0.04927	0.0292704	-0.107525	0.049292	0.0291549
5	rs113028734	179500300	A	0.0212	-0.3387	0.1552	0.0290841	-0.3387	0.155271	0.0291575
5	rs150852317	118757411	C	0.005358	-0.7235	0.3315	0.0290724	-0.7235	0.331677	0.0291585
5	rs71627591	43203258	T	0.1118	0.1518	0.06956	0.0290882	0.1518	0.0695905	0.0291589
5	rs1531596	117542649	A	0.185	0.1264	0.05792	0.0290859	0.1264	0.0579467	0.0291603
5	rs147187715	122141804	C	0.02453	0.3184	0.1459	0.0290862	0.3184	0.145968	0.0291611
5	rs186246077	57277223	A	0.009288	0.5159	0.2364	0.0290861	0.5159	0.236511	0.0291617
5	rs10941740	46100310	T	0.3583	0.1006	0.0461	0.0290938	0.1006	0.0461206	0.0291657
5	rs10059426	46090514	C	0.3583	0.1006	0.0461	0.0290938	0.1006	0.0461206	0.0291657
5	rs12520938	46098785	G	0.3583	0.1006	0.0461	0.0290938	0.1006	0.0461206	0.0291657
5	rs10064905	46084439	G	0.3583	0.1006	0.0461	0.0290938	0.1006	0.0461206	0.0291657
5	rs10042199	46104048	T	0.3583	0.1006	0.0461	0.0290938	0.1006	0.0461206	0.0291657
5	rs13354272	46078122	T	0.3583	0.1006	0.0461	0.0290938	0.1006	0.0461206	0.0291657
5	rs10050829	46072730	G	0.3583	0.1006	0.0461	0.0290938	0.1006	0.0461206	0.0291657
5	rs4421114	46069343	T	0.3583	0.1006	0.0461	0.0290938	0.1006	0.0461206	0.0291657
5	rs8188009	46083229	A	0.3583	0.1006	0.0461	0.0290938	0.1006	0.0461206	0.0291657
5	rs72755668	46102760	A	0.3583	0.1006	0.0461	0.0290938	0.1006	0.0461206	0.0291657
5	rs4274990	46080887	T	0.3583	0.1006	0.0461	0.0290938	0.1006	0.0461206	0.0291657
5	rs13361118	46078410	C	0.3583	0.1006	0.0461	0.0290938	0.1006	0.0461206	0.0291657
5	rs7720482	46106163	G	0.3583	0.1006	0.0461	0.0290938	0.1006	0.0461206	0.0291657
5	rs4292455	46091267	A	0.3583	0.1006	0.0461	0.0290938	0.1006	0.0461206	0.0291657
5	rs4498260	46079337	A	0.3583	0.1006	0.0461	0.0290938	0.1006	0.0461206	0.0291657
5	rs12515804	46098606	T	0.3583	0.1006	0.0461	0.0290938	0.1006	0.0461206	0.0291657
5	rs57407363	46073947	T	0.3583	0.1006	0.0461	0.0290938	0.1006	0.0461206	0.0291657
5	rs4533899	46091291	T	0.3583	0.1006	0.0461	0.0290938	0.1006	0.0461206	0.0291657
5	rs10066479	46097487	A	0.3583	0.1006	0.0461	0.0290938	0.1006	0.0461206	0.0291657
5	rs10941722	46067629	A	0.3583	0.1006	0.0461	0.0290938	0.1006	0.0461206	0.0291657
5	rs8185144	46090865	A	0.3583	0.1006	0.0461	0.0290938	0.1006	0.0461206	0.0291657
5	rs4441886	46063136	A	0.3583	0.1006	0.0461	0.0290938	0.1006	0.0461206	0.0291657
5	rs10067655	46072905	A	0.3583	0.1006	0.0461	0.0290938	0.1006	0.0461206	0.0291657
5	rs4367307	46065959	G	0.3583	0.1006	0.0461	0.0290938	0.1006	0.0461206	0.0291657
5	rs62359347	39972650	T	0.006073	0.6536	0.2995	0.0290871	0.6536	0.299648	0.0291667
5	rs371238	720537	T	0.4182	0.1023	0.04448	0.0214533	0.0970695	0.0445023	0.0291668
5	rs62360731	75291464	C	0.04727	0.2252	0.1032	0.0290969	0.2252	0.103245	0.0291675
5	rs373059304	156627843	T	0.007145	-0.6034	0.2765	0.029089	-0.6034	0.276637	0.0291687
5	rs369237487	6867786	G	0.01084	0.5378	0.2177	0.0134973	0.475128	0.217837	0.0291747
5	rs62369073	104178437	T	0.114	-0.1522	0.06975	0.0291037	-0.1522	0.0697813	0.029176
5	rs13358266	92177618	A	0.02358	0.3212	0.1472	0.0291047	0.3212	0.147267	0.0291781
5	rs74364058	171761437	T	0.05501	-0.2136	0.09789	0.0291065	-0.2136	0.0979345	0.0291798
5	rs11134355	957982	G	0.4336	0.09254	0.04431	0.0367557	0.0966794	0.0443274	0.0291812
5	rs2548581	50065082	A	0.1423	-0.1367	0.06265	0.0291122	-0.1367	0.0626774	0.0291827
5	rs72802282	151437902	A	0.3176	0.1046	0.04794	0.0291174	0.1046	0.0479618	0.0291906
5	rs17742249	151437924	T	0.3176	0.1046	0.04794	0.0291174	0.1046	0.0479618	0.0291906
5	rs7701305	117698479	G	0.316	0.1039	0.04762	0.0291201	0.1039	0.0476413	0.0291922
5	rs11957803	88346367	C	0.3462	0.1013	0.04643	0.0291258	0.1013	0.0464507	0.0291976
5	rs11959234	173132880	C	0.1794	0.127	0.05821	0.0291276	0.127	0.0582365	0.0292009
5	rs566138393	147866954	G	0.005239	0.7045	0.3229	0.029125	0.7045	0.32306	0.029205
5	rs60739092	74976229	A	0.05597	0.2078	0.09525	0.0291371	0.2078	0.0952917	0.0292076
5	rs116062812	119622491	T	0.01167	-0.4649	0.2131	0.0291387	-0.4649	0.213202	0.0292158
5	rs78775996	119625273	G	0.01167	-0.4649	0.2131	0.0291387	-0.4649	0.213202	0.0292158
5	rs115640488	119622732	A	0.01167	-0.4649	0.2131	0.0291387	-0.4649	0.213202	0.0292158
5	rs116388838	119622546	T	0.01167	-0.4649	0.2131	0.0291387	-0.4649	0.213202	0.0292158
5	rs528733212	119616455	C	0.01167	-0.4649	0.2131	0.0291387	-0.4649	0.213202	0.0292158
5	rs114289123	119622250	C	0.01167	-0.4649	0.2131	0.0291387	-0.4649	0.213202	0.0292158
5	rs542192342	119618074	A	0.01167	-0.4649	0.2131	0.0291387	-0.4649	0.213202	0.0292158
5	rs74496103	119624716	A	0.01167	-0.4649	0.2131	0.0291387	-0.4649	0.213202	0.0292158
5	rs568654547	119616083	G	0.01167	-0.4649	0.2131	0.0291387	-0.4649	0.213202	0.0292158
5	rs114446661	119623054	A	0.01167	-0.4649	0.2131	0.0291387	-0.4649	0.213202	0.0292158
5	rs148526466	119620672	G	0.01167	-0.4649	0.2131	0.0291387	-0.4649	0.213202	0.0292158
5	rs146474948	119620714	G	0.01167	-0.4649	0.2131	0.0291387	-0.4649	0.213202	0.0292158
5	rs147337671	119620293	T	0.01167	-0.4649	0.2131	0.0291387	-0.4649	0.213202	0.0292158
5	rs141586946	119622515	A	0.01167	-0.4649	0.2131	0.0291387	-0.4649	0.213202	0.0292158
5	rs148017557	119619906	T	0.01167	-0.4649	0.2131	0.0291387	-0.4649	0.213202	0.0292158
5	rs551111813	119619036	C	0.01167	-0.4649	0.2131	0.0291387	-0.4649	0.213202	0.0292158
5	rs141245440	119625393	A	0.01167	-0.4649	0.2131	0.0291387	-0.4649	0.213202	0.0292158
5	rs4327617	119621942	A	0.01167	-0.4649	0.2131	0.0291387	-0.4649	0.213202	0.0292158
5	rs150288869	119621003	T	0.01167	-0.4649	0.2131	0.0291387	-0.4649	0.213202	0.0292158
5	rs840821	87044376	T	0.3419	-0.1012	0.04639	0.0291461	-0.1012	0.0464105	0.0292173
5	rs181701341	1089277	C	0.008454	0.545	0.247	0.0273506	0.538838	0.247119	0.0292215
5	rs78167884	86181262	G	0.04382	-0.2369	0.1086	0.0291539	-0.2369	0.108649	0.0292266
5	rs56173618	80229479	G	0.1017	0.159	0.07289	0.0291561	0.159	0.0729223	0.0292275
5	rs76006227	11351461	A	0.04013	-0.2478	0.1136	0.0291584	-0.2478	0.113651	0.0292316
5	rs55921077	76811258	A	0.05025	0.2173	0.09962	0.0291621	0.2173	0.099663	0.0292317
5	rs55905777	76811183	C	0.05025	0.2173	0.09962	0.0291621	0.2173	0.099663	0.0292317
5	rs468242	2338579	T	0.3398	-0.1049	0.04715	0.0260937	-0.102849	0.0471725	0.0292374
5	rs4130724	95043117	T	0.08752	-0.1698	0.07785	0.0291747	-0.1698	0.0778844	0.0292459
5	rs424485	141367203	A	0.1554	-0.1364	0.06254	0.0291831	-0.1364	0.0625693	0.0292587
5	rs374840	141367202	G	0.1554	-0.1364	0.06254	0.0291831	-0.1364	0.0625693	0.0292587
5	rs116672789	13868524	T	0.01167	0.4591	0.2105	0.0291836	0.4591	0.210598	0.0292588
5	rs6555952	170827115	C	0.4925	-0.0969	0.04443	0.0291865	-0.0969	0.04445	0.0292591
5	rs33730	108672755	A	0.4346	-0.09733	0.04463	0.0291967	-0.09733	0.0446499	0.0292688
5	rs400277	108675737	T	0.4346	-0.09733	0.04463	0.0291967	-0.09733	0.0446499	0.0292688
5	rs405299	108674333	A	0.4346	-0.09733	0.04463	0.0291967	-0.09733	0.0446499	0.0292688
5	rs115643	81736062	C	0.1499	-0.1349	0.06186	0.0292033	-0.1349	0.0618875	0.0292751
5	rs62352066	33684293	G	0.02584	0.3066	0.1406	0.029209	0.3066	0.140664	0.0292822
5	rs540192228	173845386	A	0.006192	0.6372	0.2922	0.0292057	0.6372	0.29234	0.0292831
5	rs190051658	7631884	C	0.00643	0.6281	0.2897	0.0301507	0.631748	0.289839	0.0292837
5	rs6894329	488926	A	0.2429	-0.1085	0.05128	0.0343589	-0.111818	0.0513009	0.0292841
5	rs2611728	95903387	A	0.2979	0.106	0.04861	0.0292114	0.106	0.0486319	0.0292842
5	rs10085075	125001052	T	0.1978	-0.1205	0.05526	0.029213	-0.1205	0.0552844	0.0292843
5	rs10051807	117891126	A	0.1721	-0.1287	0.05902	0.0292118	-0.1287	0.0590467	0.0292848
5	rs16875335	66827479	G	0.1106	-0.1536	0.07044	0.0292146	-0.1536	0.0704713	0.0292864
5	rs10462562	78266465	A	0.3153	-0.106	0.04861	0.0292114	-0.106	0.0486326	0.0292865
5	rs768194	23179193	G	0.3833	-0.09915	0.04547	0.0292161	-0.09915	0.0454902	0.029288
5	rs13189123	23177299	T	0.3833	-0.09915	0.04547	0.0292161	-0.09915	0.0454902	0.029288
5	rs7730669	23181630	A	0.3833	-0.09915	0.04547	0.0292161	-0.09915	0.0454902	0.029288
5	rs2416434	115508352	G	0.1336	0.1406	0.06448	0.0292189	0.1406	0.0645083	0.0292897
5	rs10478292	115508306	G	0.1336	0.1406	0.06448	0.0292189	0.1406	0.0645083	0.0292897
5	rs10478291	115508241	A	0.1336	0.1406	0.06448	0.0292189	0.1406	0.0645083	0.0292897
5	rs7700973	115503800	T	0.1336	0.1406	0.06448	0.0292189	0.1406	0.0645083	0.0292897
5	rs62384182	115503821	G	0.1336	0.1406	0.06448	0.0292189	0.1406	0.0645083	0.0292897
5	rs1876676	115508169	G	0.1336	0.1406	0.06448	0.0292189	0.1406	0.0645083	0.0292897
5	rs1876675	115508057	A	0.1336	0.1406	0.06448	0.0292189	0.1406	0.0645083	0.0292897
5	rs7700647	115503687	C	0.1336	0.1406	0.06448	0.0292189	0.1406	0.0645083	0.0292897
5	rs9326995	115507668	T	0.1336	0.1406	0.06448	0.0292189	0.1406	0.0645083	0.0292897
5	rs55975619	115507125	T	0.1336	0.1406	0.06448	0.0292189	0.1406	0.0645083	0.0292897
5	rs62384185	115505482	A	0.1336	0.1406	0.06448	0.0292189	0.1406	0.0645083	0.0292897
5	rs7706670	115497877	T	0.1336	0.1406	0.06448	0.0292189	0.1406	0.0645083	0.0292897
5	rs62384183	115505401	A	0.1336	0.1406	0.06448	0.0292189	0.1406	0.0645083	0.0292897
5	rs10077113	115502172	C	0.1336	0.1406	0.06448	0.0292189	0.1406	0.0645083	0.0292897
5	rs4921069	115511870	G	0.1336	0.1406	0.06448	0.0292189	0.1406	0.0645083	0.0292897
5	rs7727528	115501499	A	0.1336	0.1406	0.06448	0.0292189	0.1406	0.0645083	0.0292897
5	rs7448122	115507167	A	0.1336	0.1406	0.06448	0.0292189	0.1406	0.0645083	0.0292897
5	rs4921072	115512062	G	0.1336	0.1406	0.06448	0.0292189	0.1406	0.0645083	0.0292897
5	rs7703124	115512884	G	0.1336	0.1406	0.06448	0.0292189	0.1406	0.0645083	0.0292897
5	rs10069865	115502718	C	0.1336	0.1406	0.06448	0.0292189	0.1406	0.0645083	0.0292897
5	rs7703661	115508989	A	0.1336	0.1406	0.06448	0.0292189	0.1406	0.0645083	0.0292897
5	rs6883424	115500879	C	0.1336	0.1406	0.06448	0.0292189	0.1406	0.0645083	0.0292897
5	rs3902887	115501952	A	0.1336	0.1406	0.06448	0.0292189	0.1406	0.0645083	0.0292897
5	rs7727695	115501476	C	0.1336	0.1406	0.06448	0.0292189	0.1406	0.0645083	0.0292897
5	rs11952310	115510953	G	0.1336	0.1406	0.06448	0.0292189	0.1406	0.0645083	0.0292897
5	rs10073199	115509419	A	0.1336	0.1406	0.06448	0.0292189	0.1406	0.0645083	0.0292897
5	rs10073157	115509506	T	0.1336	0.1406	0.06448	0.0292189	0.1406	0.0645083	0.0292897
5	rs7720518	115512803	T	0.1336	0.1406	0.06448	0.0292189	0.1406	0.0645083	0.0292897
5	rs10058275	115509801	T	0.1336	0.1406	0.06448	0.0292189	0.1406	0.0645083	0.0292897
5	rs1396486	115512541	G	0.1336	0.1406	0.06448	0.0292189	0.1406	0.0645083	0.0292897
5	rs10055145	115511364	C	0.1336	0.1406	0.06448	0.0292189	0.1406	0.0645083	0.0292897
5	rs10062295	115511446	C	0.1336	0.1406	0.06448	0.0292189	0.1406	0.0645083	0.0292897
5	rs4921067	115511665	G	0.1336	0.1406	0.06448	0.0292189	0.1406	0.0645083	0.0292897
5	rs1113909	115509711	T	0.1336	0.1406	0.06448	0.0292189	0.1406	0.0645083	0.0292897
5	rs7719318	115508819	C	0.1336	0.1406	0.06448	0.0292189	0.1406	0.0645083	0.0292897
5	rs1396484	115512196	A	0.1336	0.1406	0.06448	0.0292189	0.1406	0.0645083	0.0292897
5	rs7702975	115512820	A	0.1336	0.1406	0.06448	0.0292189	0.1406	0.0645083	0.0292897
5	rs7725803	115504495	C	0.1336	0.1406	0.06448	0.0292189	0.1406	0.0645083	0.0292897
5	rs4921068	115511787	G	0.1336	0.1406	0.06448	0.0292189	0.1406	0.0645083	0.0292897
5	rs116019463	51161946	C	0.008812	-0.5362	0.2459	0.0292159	-0.5362	0.246018	0.0292936
5	rs146029702	10529388	A	0.02239	0.3011	0.1481	0.0420439	0.322889	0.148154	0.0293007
5	rs147596676	10529946	T	0.02239	0.3011	0.1481	0.0420439	0.322889	0.148154	0.0293007
5	rs80011600	10531668	C	0.02239	0.3011	0.1481	0.0420439	0.322889	0.148154	0.0293007
5	rs4246039	152302465	A	0.4301	0.09838	0.04512	0.0292272	0.09838	0.0451405	0.0293007
5	rs80259116	55765699	G	0.04775	-0.2261	0.1037	0.0292332	-0.2261	0.103746	0.0293051
5	rs560342219	79124367	T	0.008931	0.5283	0.2423	0.0292312	0.5283	0.242415	0.0293077
5	rs10900712	115442119	A	0.4105	0.097	0.04449	0.0292378	0.097	0.0445094	0.0293083
5	rs11134989	176075649	C	0.2792	0.1086	0.04981	0.0292363	0.1086	0.0498327	0.0293098
5	rs56150545	176597559	T	0.3211	-0.1026	0.04706	0.029243	-0.1026	0.0470807	0.029314
5	rs180759095	137441015	A	0.00512	0.6907	0.3168	0.0292397	0.6907	0.316948	0.0293149
5	rs202053781	153105916	G	0.2502	-0.1106	0.05073	0.0292449	-0.1106	0.0507523	0.029316
5	rs10060786	20399050	A	0.3471	0.1002	0.04596	0.0292459	0.1002	0.04598	0.0293163
5	rs7716782	100295046	G	0.03894	0.2505	0.1149	0.0292459	0.2505	0.114952	0.0293186
5	rs201649201	707396	T	0.357	0.1032	0.04579	0.0242108	0.0998318	0.0458118	0.0293189
5	rs7723175	7271838	G	0.4699	-0.09512	0.04503	0.0346548	-0.0981682	0.0450491	0.0293214
5	rs4866402	34000214	C	0.4609	-0.09688	0.04444	0.0292561	-0.09688	0.0444599	0.0293284
5	rs17153835	125353022	C	0.1475	-0.139	0.06376	0.0292537	-0.139	0.0637897	0.029329
5	rs13178226	179650721	A	0.03858	-0.2531	0.1161	0.0292562	-0.2531	0.116153	0.0293298
5	rs13156915	179648066	A	0.03858	-0.2531	0.1161	0.0292562	-0.2531	0.116153	0.0293298
5	rs17498869	104289641	G	0.1069	0.1584	0.07266	0.0292562	0.1584	0.0726933	0.0293304
5	rs10065554	115426746	T	0.4105	0.09703	0.04451	0.0292605	0.09703	0.0445294	0.029331
5	rs10059455	115434739	A	0.4105	0.09703	0.04451	0.0292605	0.09703	0.0445294	0.029331
5	rs144548202	90540351	A	0.009764	0.4966	0.2278	0.0292588	0.4966	0.227904	0.0293326
5	rs4395646	168313570	A	0.4432	-0.09779	0.04486	0.0292654	-0.09779	0.0448803	0.0293385
5	rs13157805	1865361	C	0.03858	0.2731	0.1149	0.0174612	0.250476	0.114963	0.0293508
5	rs13187169	81735701	G	0.1497	-0.1349	0.06189	0.0292817	-0.1349	0.0619175	0.0293535
5	rs1697827	81735435	T	0.1497	-0.1349	0.06189	0.0292817	-0.1349	0.0619175	0.0293535
5	rs224864	81736553	C	0.1497	-0.1349	0.06189	0.0292817	-0.1349	0.0619175	0.0293535
5	rs224865	81736568	T	0.1497	-0.1349	0.06189	0.0292817	-0.1349	0.0619175	0.0293535
5	rs5021761	81734990	G	0.1497	-0.1349	0.06189	0.0292817	-0.1349	0.0619175	0.0293535
5	rs12654907	81734737	A	0.1497	-0.1349	0.06189	0.0292817	-0.1349	0.0619175	0.0293535
5	rs391732	81733664	G	0.1497	-0.1349	0.06189	0.0292817	-0.1349	0.0619175	0.0293535
5	rs1638001	81735391	T	0.1497	-0.1349	0.06189	0.0292817	-0.1349	0.0619175	0.0293535
5	rs224866	81736764	G	0.1497	-0.1349	0.06189	0.0292817	-0.1349	0.0619175	0.0293535
5	rs224861	81736364	A	0.1497	-0.1349	0.06189	0.0292817	-0.1349	0.0619175	0.0293535
5	rs374673	81734028	G	0.1497	-0.1349	0.06189	0.0292817	-0.1349	0.0619175	0.0293535
5	rs224862	81736409	G	0.1497	-0.1349	0.06189	0.0292817	-0.1349	0.0619175	0.0293535
5	rs391682	81733715	G	0.1497	-0.1349	0.06189	0.0292817	-0.1349	0.0619175	0.0293535
5	rs224860	81736298	T	0.1497	-0.1349	0.06189	0.0292817	-0.1349	0.0619175	0.0293535
5	rs436717	81734326	T	0.1497	-0.1349	0.06189	0.0292817	-0.1349	0.0619175	0.0293535
5	rs12659079	81734723	G	0.1497	-0.1349	0.06189	0.0292817	-0.1349	0.0619175	0.0293535
5	rs60386121	120444621	A	0.3999	-0.09815	0.04503	0.0292828	-0.09815	0.0450499	0.0293545
5	rs17722612	148559737	T	0.04311	-0.2426	0.1113	0.0292801	-0.2426	0.111352	0.0293554
5	rs80025095	148562534	C	0.04311	-0.2426	0.1113	0.0292801	-0.2426	0.111352	0.0293554
5	rs75381076	148561313	T	0.04311	-0.2426	0.1113	0.0292801	-0.2426	0.111352	0.0293554
5	rs79609903	148558544	T	0.04311	-0.2426	0.1113	0.0292801	-0.2426	0.111352	0.0293554
5	rs189487919	5164980	C	0.01631	-0.3932	0.1778	0.0270031	-0.387539	0.177885	0.0293619
5	rs6862251	167558838	T	0.4669	0.09557	0.04385	0.0292964	0.09557	0.0438691	0.0293668
5	rs6556497	159943326	T	0.3172	-0.1061	0.04868	0.0292916	-0.1061	0.0487027	0.0293672
5	rs10155619	105498924	T	0.335	0.1013	0.04648	0.0292996	0.1013	0.0465004	0.0293705
5	rs7712870	33870868	A	0.1619	-0.13	0.05965	0.0293035	-0.13	0.0596762	0.0293746
5	rs12656358	33872343	T	0.1619	-0.13	0.05965	0.0293035	-0.13	0.0596762	0.0293746
5	rs6863692	33873542	C	0.1619	-0.13	0.05965	0.0293035	-0.13	0.0596762	0.0293746
5	rs2973146	152539245	G	0.06168	-0.2024	0.09287	0.0293027	-0.2024	0.0929122	0.0293762
5	rs2962819	152539608	T	0.06168	-0.2024	0.09287	0.0293027	-0.2024	0.0929122	0.0293762
5	rs7707621	152557409	T	0.06168	-0.2024	0.09287	0.0293027	-0.2024	0.0929122	0.0293762
5	rs73288094	152554731	G	0.06168	-0.2024	0.09287	0.0293027	-0.2024	0.0929122	0.0293762
5	rs2962826	152551123	A	0.06168	-0.2024	0.09287	0.0293027	-0.2024	0.0929122	0.0293762
5	rs2546329	152559648	A	0.06168	-0.2024	0.09287	0.0293027	-0.2024	0.0929122	0.0293762
5	rs2910030	152536022	A	0.06168	-0.2024	0.09287	0.0293027	-0.2024	0.0929122	0.0293762
5	rs2962823	152546297	T	0.06168	-0.2024	0.09287	0.0293027	-0.2024	0.0929122	0.0293762
5	rs55827458	152555946	T	0.06168	-0.2024	0.09287	0.0293027	-0.2024	0.0929122	0.0293762
5	rs73361694	179902750	A	0.03477	-0.2674	0.1227	0.0293095	-0.2674	0.122756	0.0293839
5	rs4437369	13105172	T	0.1284	-0.1452	0.06663	0.0293169	-0.1452	0.0666601	0.0293901
5	rs10039093	177668046	A	0.01727	0.3746	0.1719	0.0293187	0.3746	0.171978	0.0293926
5	rs139986492	79905403	G	0.01286	0.4354	0.1998	0.0293184	0.4354	0.199892	0.029393
5	rs12517108	80630288	C	0.1134	-0.1523	0.06989	0.0293214	-0.1523	0.0699212	0.0293937
5	rs453602	131587064	T	0.04834	0.2275	0.1044	0.0293228	0.2275	0.104448	0.0293967
5	rs366512	131594172	T	0.04834	0.2275	0.1044	0.0293228	0.2275	0.104448	0.0293967
5	rs392707	131590216	A	0.04834	0.2275	0.1044	0.0293228	0.2275	0.104448	0.0293967
5	rs74822817	56347948	A	0.01917	0.3565	0.1636	0.0293246	0.3565	0.163675	0.0293987
5	rs10039471	6538176	G	0.02739	-0.3204	0.138	0.020247	-0.300739	0.138075	0.0293995
5	rs55705131	107907846	T	0.09931	0.1619	0.0743	0.0293314	0.1619	0.0743334	0.0294041
5	rs56727143	107907842	G	0.09931	0.1619	0.0743	0.0293314	0.1619	0.0743334	0.0294041
5	rs62348489	13028836	A	0.1999	-0.1225	0.05622	0.0293361	-0.1225	0.0562458	0.0294106
5	rs75569570	115291956	G	0.008812	0.5388	0.2473	0.0293517	0.5388	0.24742	0.0294304
5	rs166010	131473218	C	0.3625	0.1005	0.04613	0.0293595	0.1005	0.0461506	0.0294319
5	rs1363785	61428613	C	0.2841	-0.1083	0.04971	0.0293587	-0.1083	0.0497327	0.0294328
5	rs140607521	58054059	T	0.01238	-0.4488	0.206	0.0293584	-0.4488	0.206097	0.0294348
5	rs530977757	58052791	C	0.01238	-0.4488	0.206	0.0293584	-0.4488	0.206097	0.0294348
5	rs370249380	58052878	G	0.01238	-0.4488	0.206	0.0293584	-0.4488	0.206097	0.0294348
5	rs371171566	58053585	G	0.01238	-0.4488	0.206	0.0293584	-0.4488	0.206097	0.0294348
5	rs375298911	58062087	A	0.01238	-0.4488	0.206	0.0293584	-0.4488	0.206097	0.0294348
5	rs142481137	58058381	A	0.01238	-0.4488	0.206	0.0293584	-0.4488	0.206097	0.0294348
5	rs377382866	58055063	T	0.01238	-0.4488	0.206	0.0293584	-0.4488	0.206097	0.0294348
5	rs373856350	58056563	C	0.01238	-0.4488	0.206	0.0293584	-0.4488	0.206097	0.0294348
5	rs80059410	58054818	A	0.01238	-0.4488	0.206	0.0293584	-0.4488	0.206097	0.0294348
5	rs371240637	58053925	T	0.01238	-0.4488	0.206	0.0293584	-0.4488	0.206097	0.0294348
5	rs79115733	58055611	A	0.01238	-0.4488	0.206	0.0293584	-0.4488	0.206097	0.0294348
5	rs370806220	58055228	C	0.01238	-0.4488	0.206	0.0293584	-0.4488	0.206097	0.0294348
5	rs78548762	59988291	T	0.1631	-0.1313	0.06027	0.0293666	-0.1313	0.0602972	0.0294397
5	rs7706896	59998669	G	0.1631	-0.1313	0.06027	0.0293666	-0.1313	0.0602972	0.0294397
5	rs7712043	59990319	C	0.1631	-0.1313	0.06027	0.0293666	-0.1313	0.0602972	0.0294397
5	rs7702459	59989028	C	0.1631	-0.1313	0.06027	0.0293666	-0.1313	0.0602972	0.0294397
5	rs1379113	59997576	G	0.1631	-0.1313	0.06027	0.0293666	-0.1313	0.0602972	0.0294397
5	rs77709963	59967380	G	0.1631	-0.1313	0.06027	0.0293666	-0.1313	0.0602972	0.0294397
5	rs78846806	59971135	T	0.1631	-0.1313	0.06027	0.0293666	-0.1313	0.0602972	0.0294397
5	rs10075195	115422705	A	0.4057	0.0974	0.04471	0.0293701	0.0974	0.0447296	0.0294411
5	rs72824617	174167857	T	0.0412	-0.2477	0.1137	0.0293659	-0.2477	0.113753	0.0294411
5	rs4074670	178204459	A	0.2296	-0.115	0.05279	0.0293731	-0.115	0.0528137	0.0294457
5	rs12513684	33914437	T	0.1556	-0.1336	0.06133	0.0293778	-0.1336	0.0613575	0.0294506
5	rs12513685	33914438	T	0.1556	-0.1336	0.06133	0.0293778	-0.1336	0.0613575	0.0294506
5	rs6555855	168749737	G	0.1447	-0.1361	0.06248	0.0293839	-0.1361	0.0625074	0.0294551
5	rs6882451	116664489	T	0.1931	0.1229	0.05642	0.0293833	0.1229	0.0564454	0.0294564
5	rs372467784	97623603	A	0.01274	0.4337	0.1991	0.0293835	0.4337	0.19919	0.029457
5	rs72755597	25499311	G	0.2474	-0.1095	0.05027	0.0293884	-0.1095	0.0502915	0.0294577
5	rs7712244	29790636	T	0.3439	0.1019	0.04678	0.0293851	0.1019	0.046801	0.0294579
5	rs10077532	94716149	T	0.1335	0.1415	0.06496	0.0293864	0.1415	0.0649888	0.0294584
5	rs567874939	76908723	C	0.02989	0.2847	0.1307	0.0293859	0.2847	0.130759	0.0294589
5	rs536847212	76908724	T	0.02989	0.2847	0.1307	0.0293859	0.2847	0.130759	0.0294589
5	rs252101	141364752	G	0.1508	-0.1376	0.06317	0.0293875	-0.1376	0.0631993	0.0294628
5	rs6873999	88813672	A	0.3604	-0.1012	0.04646	0.0293898	-0.1012	0.046481	0.0294632
5	rs7713013	156403848	T	0.2565	0.1105	0.05073	0.0293913	0.1105	0.0507526	0.0294636
5	rs336105	54426275	T	0.4631	-0.09732	0.04468	0.0293944	-0.09732	0.0447001	0.0294676
5	rs2783487	54417393	C	0.4631	-0.09732	0.04468	0.0293944	-0.09732	0.0447001	0.0294676
5	rs12518179	54413542	C	0.4631	-0.09732	0.04468	0.0293944	-0.09732	0.0447001	0.0294676
5	rs2195391	54241124	C	0.008335	0.5441	0.2498	0.0293954	0.5441	0.249917	0.0294714
5	rs74404604	6623250	G	0.02977	-0.285	0.1299	0.0282357	-0.282936	0.129959	0.0294715
5	rs4957773	107958159	C	0.3076	0.1047	0.04807	0.0294006	0.1047	0.0480915	0.0294731
5	rs275479	6833796	A	0.4502	-0.09883	0.04484	0.0275202	-0.0976653	0.0448609	0.0294754
5	rs113773639	109414363	A	0.006668	0.6116	0.2808	0.0294014	0.6116	0.280933	0.0294783
5	rs115814783	124806403	G	0.007502	0.5826	0.2675	0.0294102	0.5826	0.267629	0.0294888
5	rs188883734	141655820	A	0.06228	-0.2025	0.09298	0.0294144	-0.2025	0.0930226	0.0294888
5	rs34425002	176020203	C	0.2877	0.108	0.04959	0.0294166	0.108	0.0496127	0.0294909
5	rs11323839	77806929	G	0.263	0.11	0.05051	0.0294219	0.11	0.0505327	0.0294948
5	rs147875829	7637494	A	0.008216	0.5423	0.2532	0.0322108	0.551417	0.253315	0.0294952
5	rs77078491	141358792	G	0.1391	-0.1421	0.06525	0.0294226	-0.1421	0.0652802	0.0294977
5	rs72744565	36237215	T	0.4757	-0.09693	0.04451	0.0294274	-0.09693	0.04453	0.0295003
5	rs79279799	110727079	T	0.05513	-0.213	0.09781	0.029429	-0.213	0.0978543	0.0295025
5	rs6875102	138451285	G	0.02977	-0.2844	0.1306	0.0294327	-0.2844	0.130658	0.0295054
5	rs17131938	138450249	A	0.02977	-0.2844	0.1306	0.0294327	-0.2844	0.130658	0.0295054
5	rs62381242	138453104	A	0.02977	-0.2844	0.1306	0.0294327	-0.2844	0.130658	0.0295054
5	rs7707010	138444877	G	0.02977	-0.2844	0.1306	0.0294327	-0.2844	0.130658	0.0295054
5	rs4916666	88332380	G	0.3447	0.1013	0.04652	0.029439	0.1013	0.0465406	0.029511
5	rs6452809	88331965	T	0.3447	0.1013	0.04652	0.029439	0.1013	0.0465406	0.029511
5	rs1427967	88328566	A	0.3447	0.1013	0.04652	0.029439	0.1013	0.0465406	0.029511
5	rs256998	114918997	C	0.484	-0.09688	0.04449	0.0294382	-0.09688	0.04451	0.0295111
5	rs256997	114918842	C	0.484	-0.09688	0.04449	0.0294382	-0.09688	0.04451	0.0295111
5	rs13358061	44599991	A	0.09574	-0.1634	0.07504	0.0294429	-0.1634	0.0750732	0.0295148
5	rs146161524	149021521	A	0.008573	0.5396	0.2478	0.0294386	0.5396	0.247917	0.0295156
5	rs2291631	75013036	A	0.05549	0.2086	0.0958	0.0294468	0.2086	0.0958418	0.0295177
5	rs17530882	32530874	C	0.06228	0.1993	0.09153	0.0294486	0.1993	0.0915707	0.0295208
5	rs26002	11304750	G	0.401	0.09491	0.04496	0.0347734	0.097892	0.0449783	0.0295234
5	rs79771392	126618271	G	0.01322	-0.4296	0.1973	0.0294511	-0.4296	0.197391	0.029526
5	rs4521502	35842748	G	0.07454	0.1822	0.08368	0.029455	0.1822	0.0837167	0.0295263
5	rs10045205	29858563	T	0.4125	0.09883	0.04539	0.0294543	0.09883	0.0454106	0.0295279
5	rs10045422	29853469	T	0.4125	0.09883	0.04539	0.0294543	0.09883	0.0454106	0.0295279
5	rs244544	50928617	G	0.2545	-0.1115	0.05121	0.0294575	-0.1115	0.0512331	0.0295309
5	rs2432015	50917624	A	0.2545	-0.1115	0.05121	0.0294575	-0.1115	0.0512331	0.0295309
5	rs811438	50919433	G	0.2545	-0.1115	0.05121	0.0294575	-0.1115	0.0512331	0.0295309
5	rs244538	50926557	G	0.2545	-0.1115	0.05121	0.0294575	-0.1115	0.0512331	0.0295309
5	rs2432014	50938951	G	0.2545	-0.1115	0.05121	0.0294575	-0.1115	0.0512331	0.0295309
5	rs168639	50925916	A	0.2545	-0.1115	0.05121	0.0294575	-0.1115	0.0512331	0.0295309
5	rs244550	50940170	C	0.2545	-0.1115	0.05121	0.0294575	-0.1115	0.0512331	0.0295309
5	rs244603	50922896	T	0.2545	-0.1115	0.05121	0.0294575	-0.1115	0.0512331	0.0295309
5	rs244547	50929324	G	0.2545	-0.1115	0.05121	0.0294575	-0.1115	0.0512331	0.0295309
5	rs2448420	50939055	C	0.2545	-0.1115	0.05121	0.0294575	-0.1115	0.0512331	0.0295309
5	rs809119	50921687	C	0.2545	-0.1115	0.05121	0.0294575	-0.1115	0.0512331	0.0295309
5	rs78191970	120606825	T	0.07395	0.1838	0.08442	0.029465	0.1838	0.0844574	0.0295369
5	rs77868871	85076298	T	0.005954	0.6558	0.3012	0.0294589	0.6558	0.301347	0.0295381
5	rs75595575	85123892	A	0.005954	0.6558	0.3012	0.0294589	0.6558	0.301347	0.0295381
5	rs111968803	85124185	C	0.005954	0.6558	0.3012	0.0294589	0.6558	0.301347	0.0295381
5	rs2940478	174907945	G	0.3211	-0.1037	0.04763	0.0294657	-0.1037	0.0476514	0.0295386
5	rs541304912	152421139	A	0.005477	0.6878	0.3159	0.0294603	0.6878	0.316056	0.0295405
5	rs559402791	152394244	T	0.005477	0.6878	0.3159	0.0294603	0.6878	0.316056	0.0295405
5	rs552221102	61885514	G	0.005954	0.6551	0.3009	0.0294705	0.6551	0.301046	0.0295495
5	rs4639225	125767116	C	0.1371	0.1412	0.06486	0.0294808	0.1412	0.0648893	0.0295542
5	rs57354118	1097331	T	0.1007	0.1351	0.07356	0.0662696	0.160111	0.0735808	0.0295564
5	rs112916543	126819386	A	0.1113	0.1546	0.07102	0.0294916	0.1546	0.0710521	0.0295652
5	rs72790475	126818262	T	0.1113	0.1546	0.07102	0.0294916	0.1546	0.0710521	0.0295652
5	rs7718640	126822042	T	0.1113	0.1546	0.07102	0.0294916	0.1546	0.0710521	0.0295652
5	rs72790470	126815440	T	0.1113	0.1546	0.07102	0.0294916	0.1546	0.0710521	0.0295652
5	rs17673995	126820739	G	0.1113	0.1546	0.07102	0.0294916	0.1546	0.0710521	0.0295652
5	rs7731380	126817820	A	0.1113	0.1546	0.07102	0.0294916	0.1546	0.0710521	0.0295652
5	rs10059950	162763474	C	0.2061	-0.1199	0.05508	0.029493	-0.1199	0.0551048	0.0295662
5	rs2544970	162765928	G	0.2061	-0.1199	0.05508	0.029493	-0.1199	0.0551048	0.0295662
5	rs2544973	162766370	G	0.2061	-0.1199	0.05508	0.029493	-0.1199	0.0551048	0.0295662
5	rs2161132	162761108	G	0.2061	-0.1199	0.05508	0.029493	-0.1199	0.0551048	0.0295662
5	rs11135248	162765147	T	0.2061	-0.1199	0.05508	0.029493	-0.1199	0.0551048	0.0295662
5	rs12189162	162764668	G	0.2061	-0.1199	0.05508	0.029493	-0.1199	0.0551048	0.0295662
5	rs12187629	162764544	C	0.2061	-0.1199	0.05508	0.029493	-0.1199	0.0551048	0.0295662
5	rs10067678	162763208	T	0.2061	-0.1199	0.05508	0.029493	-0.1199	0.0551048	0.0295662
5	rs10866741	162767105	C	0.2061	-0.1199	0.05508	0.029493	-0.1199	0.0551048	0.0295662
5	rs10060019	162763560	C	0.2061	-0.1199	0.05508	0.029493	-0.1199	0.0551048	0.0295662
5	rs4868786	162767314	A	0.2061	-0.1199	0.05508	0.029493	-0.1199	0.0551048	0.0295662
5	rs10072972	162763412	G	0.2061	-0.1199	0.05508	0.029493	-0.1199	0.0551048	0.0295662
5	rs6866392	162764137	A	0.2061	-0.1199	0.05508	0.029493	-0.1199	0.0551048	0.0295662
5	rs10044106	162763885	G	0.2061	-0.1199	0.05508	0.029493	-0.1199	0.0551048	0.0295662
5	rs10038685	162763634	C	0.2061	-0.1199	0.05508	0.029493	-0.1199	0.0551048	0.0295662
5	rs72790560	108367797	T	0.01274	-0.4395	0.2019	0.029494	-0.4395	0.201994	0.0295696
5	rs1673996	87035651	C	0.3421	-0.101	0.0464	0.0295012	-0.101	0.0464204	0.0295726
5	rs840842	87038950	A	0.3421	-0.101	0.0464	0.0295012	-0.101	0.0464204	0.0295726
5	rs1673997	87034255	G	0.3421	-0.101	0.0464	0.0295012	-0.101	0.0464204	0.0295726
5	rs1458200	87036128	G	0.3421	-0.101	0.0464	0.0295012	-0.101	0.0464204	0.0295726
5	rs183569792	118508925	A	0.03417	-0.2697	0.1239	0.0294988	-0.2697	0.123957	0.0295735
5	rs151315956	118500161	G	0.03417	-0.2697	0.1239	0.0294988	-0.2697	0.123957	0.0295735
5	rs117116126	118527637	A	0.03417	-0.2697	0.1239	0.0294988	-0.2697	0.123957	0.0295735
5	rs117133997	118505634	T	0.03417	-0.2697	0.1239	0.0294988	-0.2697	0.123957	0.0295735
5	rs1370470	105933409	A	0.4401	0.09682	0.04448	0.0295023	0.09682	0.0444997	0.0295742
5	rs73272131	141182050	T	0.01691	0.3794	0.1743	0.0295024	0.3794	0.17438	0.0295769
5	rs10056289	155776066	A	0.2064	-0.1205	0.05536	0.0295058	-0.1205	0.0553852	0.0295799
5	rs12108677	61532825	C	0.4796	0.09686	0.0445	0.0295082	0.09686	0.0445199	0.0295811
5	rs28439316	73526618	A	0.0487	0.2231	0.1025	0.0295115	0.2231	0.102545	0.0295833
5	rs139947872	78419461	G	0.09062	-0.1674	0.07691	0.0295127	-0.1674	0.076944	0.0295846
5	rs74645379	78419677	G	0.09062	-0.1674	0.07691	0.0295127	-0.1674	0.076944	0.0295846
5	rs114727285	78419076	G	0.09062	-0.1674	0.07691	0.0295127	-0.1674	0.076944	0.0295846
5	rs10474291	88345764	A	0.3454	0.1011	0.04645	0.0295154	0.1011	0.0464705	0.0295873
5	rs957709	149601826	C	0.2643	-0.111	0.051	0.0295201	-0.111	0.0510234	0.0295947
5	rs61285440	31663264	G	0.03215	0.2727	0.1253	0.0295271	0.2727	0.125356	0.0295992
5	rs77009848	177188648	C	0.4347	-0.09846	0.04524	0.0295259	-0.09846	0.0452606	0.0296001
5	rs13157061	19983137	A	0.44	-0.09663	0.0444	0.029529	-0.09663	0.0444196	0.0296007
5	rs139926821	84075049	C	0.005239	-0.7034	0.3232	0.0295282	-0.7034	0.32336	0.0296086
5	rs6453303	76658050	C	0.3816	0.0983	0.04517	0.0295386	0.0983	0.0451897	0.0296096
5	rs901379	177030573	T	0.3744	0.09945	0.0457	0.0295441	0.09945	0.0457203	0.0296163
5	rs10077228	54035625	A	0.3494	-0.1013	0.04655	0.0295437	-0.1013	0.0465708	0.0296164
5	rs10077227	54035618	A	0.3494	-0.1013	0.04655	0.0295437	-0.1013	0.0465708	0.0296164
5	rs55980700	90449932	T	0.3442	0.09999	0.04595	0.0295507	0.09999	0.0459698	0.029621
5	rs145564829	174074309	G	0.01477	0.4078	0.1874	0.0295482	0.4078	0.187487	0.0296236
5	rs113780142	170643036	A	0.01417	0.4128	0.1897	0.0295502	0.4128	0.189786	0.0296244
5	rs150003515	170649858	T	0.01417	0.4128	0.1897	0.0295502	0.4128	0.189786	0.0296244
5	rs2943014	89646540	C	0.2277	-0.1145	0.05262	0.0295569	-0.1145	0.0526432	0.0296287
5	rs2964534	170741595	G	0.3302	0.1019	0.04683	0.0295586	0.1019	0.0468506	0.0296302
5	rs1078628	176001189	A	0.3454	-0.1019	0.04683	0.0295586	-0.1019	0.046851	0.0296317
5	rs6873973	172674820	G	0.2196	-0.117	0.05377	0.0295602	-0.117	0.0537941	0.0296333
5	rs6882040	26226166	T	0.0693	-0.1917	0.0881	0.02956	-0.1917	0.08814	0.0296339
5	rs62365373	50381631	A	0.1271	-0.1462	0.06719	0.0295613	-0.1462	0.0672205	0.0296352
5	rs62365376	50386620	A	0.1271	-0.1462	0.06719	0.0295613	-0.1462	0.0672205	0.0296352
5	rs62365375	50386304	A	0.1271	-0.1462	0.06719	0.0295613	-0.1462	0.0672205	0.0296352
5	rs62365374	50382726	C	0.1271	-0.1462	0.06719	0.0295613	-0.1462	0.0672205	0.0296352
5	rs16883213	1689056	G	0.1224	-0.1695	0.06817	0.0129032	-0.148356	0.0682128	0.0296378
5	rs2662465	115356075	G	0.1736	-0.1267	0.05823	0.0295662	-0.1267	0.0582557	0.0296379
5	rs74422051	146487064	A	0.015	-0.4021	0.1848	0.0295653	-0.4021	0.184884	0.0296398
5	rs76084709	146510583	A	0.015	-0.4021	0.1848	0.0295653	-0.4021	0.184884	0.0296398
5	rs73317388	170061027	A	0.08157	-0.1763	0.08103	0.0295749	-0.1763	0.0810661	0.0296475
5	rs58530298	35438253	G	0.342	0.1018	0.04679	0.0295793	0.1018	0.0468109	0.029652
5	rs10041120	35437198	G	0.342	0.1018	0.04679	0.0295793	0.1018	0.0468109	0.029652
5	rs528842991	85852127	T	0.0125	-0.446	0.205	0.0295845	-0.446	0.205096	0.029661
5	rs6877341	168196765	T	0.08216	0.1745	0.08021	0.0295897	0.1745	0.0802452	0.0296613
5	rs695922	53385529	A	0.246	-0.1113	0.05116	0.0295906	-0.1113	0.0511825	0.0296622
5	rs10942168	26226615	T	0.06954	-0.1914	0.08798	0.0295931	-0.1914	0.0880199	0.029667
5	rs10074662	26222079	A	0.06954	-0.1914	0.08798	0.0295931	-0.1914	0.0880199	0.029667
5	rs6556748	163852180	C	0.272	0.1091	0.05015	0.0295946	0.1091	0.0501726	0.0296682
5	rs3850655	88371167	T	0.324	0.1027	0.04721	0.0296012	0.1027	0.0472309	0.0296732
5	rs1427906	68130621	A	0.3743	0.09985	0.0459	0.0296016	0.09985	0.0459205	0.0296744
5	rs2972427	68131023	C	0.3743	0.09985	0.0459	0.0296016	0.09985	0.0459205	0.0296744
5	rs61707595	66001101	G	0.1548	0.1347	0.06192	0.0296011	0.1347	0.0619481	0.0296751
5	rs10071006	85554875	G	0.2954	0.1052	0.04836	0.0296038	0.1052	0.0483813	0.0296756
5	rs10942437	85557396	A	0.2954	0.1052	0.04836	0.0296038	0.1052	0.0483813	0.0296756
5	rs469474	160603024	T	0.4305	0.09739	0.04477	0.0296046	0.09739	0.0447899	0.0296771
5	rs59414505	133915226	A	0.07657	-0.1782	0.08192	0.0296082	-0.1782	0.0819552	0.0296782
5	rs1366595	88341173	G	0.3457	0.101	0.04643	0.0296063	0.101	0.0464505	0.0296783
5	rs1427969	88344918	G	0.3457	0.101	0.04643	0.0296063	0.101	0.0464505	0.0296783
5	rs61695960	88797714	A	0.36	-0.101	0.04643	0.0296063	-0.101	0.0464509	0.0296796
5	rs140920267	86101190	C	0.009526	-0.5125	0.2356	0.0296079	-0.5125	0.235712	0.0296852
5	rs3988268	86098595	A	0.009526	-0.5125	0.2356	0.0296079	-0.5125	0.235712	0.0296852
5	rs1871190	97953719	T	0.32	-0.1028	0.04726	0.0296151	-0.1028	0.0472808	0.0296868
5	rs55736323	107911387	A	0.09538	0.1649	0.07581	0.029617	0.1649	0.075844	0.0296902
5	rs114262723	100595131	T	0.005358	0.6915	0.3179	0.0296142	0.6915	0.318055	0.0296937
5	rs2880872	134831143	G	0.01608	-0.39	0.1793	0.0296207	-0.39	0.179383	0.0296958
5	rs77308782	173713761	A	0.01667	-0.3802	0.1748	0.0296258	-0.3802	0.174879	0.0296998
5	rs13163274	173710492	A	0.01667	-0.3802	0.1748	0.0296258	-0.3802	0.174879	0.0296998
5	rs72791739	122784514	G	0.1761	0.1265	0.05816	0.0296275	0.1265	0.0581858	0.0297
5	rs2431748	144754441	T	0.1318	-0.1449	0.06662	0.0296284	-0.1449	0.0666506	0.0297034
5	rs278007	167030884	G	0.3369	-0.1022	0.04699	0.0296353	-0.1022	0.047011	0.0297081
5	rs2560284	5566541	T	0.2348	-0.1207	0.05247	0.0214277	-0.114125	0.052497	0.02971
5	rs188945549	119726926	C	0.00905	0.5111	0.235	0.0296381	0.5111	0.235105	0.0297112
5	rs6894046	115428439	T	0.4107	0.09678	0.0445	0.0296427	0.09678	0.0445193	0.0297135
5	rs6876901	115432690	T	0.4107	0.09678	0.0445	0.0296427	0.09678	0.0445193	0.0297135
5	rs1129494	115428334	G	0.4107	0.09678	0.0445	0.0296427	0.09678	0.0445193	0.0297135
5	rs6896240	169356966	A	0.3612	0.1005	0.04621	0.0296411	0.1005	0.0462306	0.0297138
5	rs17164979	126731831	A	0.1956	0.1217	0.05596	0.0296475	0.1217	0.055985	0.0297203
5	rs3776916	83316366	G	0.2607	-0.1103	0.05072	0.0296538	-0.1103	0.0507428	0.029727
5	rs72759829	67687778	G	0.005239	-0.7314	0.3363	0.0296418	-0.7314	0.336479	0.0297289
5	rs148363832	13144326	A	0.005477	-0.6994	0.3216	0.0296488	-0.6994	0.321764	0.029732
5	rs13356167	61420029	C	0.2839	-0.1081	0.04971	0.0296591	-0.1081	0.0497326	0.0297333
5	rs6871578	112502367	T	0.01727	-0.3701	0.1702	0.0296676	-0.3701	0.170276	0.0297402
5	rs1045020	131730011	T	0.1115	0.1533	0.0705	0.02967	0.1533	0.0705314	0.0297427
5	rs962546	13060192	G	0.3972	0.09911	0.04558	0.0296737	0.09911	0.0456005	0.0297472
5	rs57668505	171491172	C	0.1231	0.1454	0.06687	0.0296775	0.1454	0.0668992	0.0297488
5	rs4434345	51098091	C	0.2545	-0.1115	0.05128	0.0296798	-0.1115	0.0513031	0.0297535
5	rs28328	171170529	T	0.08478	0.1729	0.07952	0.0296829	0.1729	0.0795553	0.0297554
5	rs554073935	75509195	C	0.006787	-0.6184	0.2844	0.0296749	-0.6184	0.28454	0.0297555
5	rs6870695	15188059	C	0.1705	0.1275	0.05864	0.0296838	0.1275	0.0586658	0.0297557
5	rs9764136	78911899	A	0.07156	-0.1879	0.08642	0.0296852	-0.1879	0.0864588	0.0297585
5	rs34256708	983406	A	0.1593	-0.1216	0.06077	0.0453938	-0.132117	0.0607919	0.0297598
5	rs159807	151418072	G	0.3783	-0.09849	0.0453	0.0296922	-0.09849	0.0453198	0.0297635
5	rs7732661	88830987	C	0.3604	-0.1011	0.0465	0.0296906	-0.1011	0.046521	0.0297642
5	rs75365448	146486968	G	0.0156	-0.3944	0.1814	0.0296901	-0.3944	0.181483	0.0297647
5	rs6886622	146492120	G	0.0156	-0.3944	0.1814	0.0296901	-0.3944	0.181483	0.0297647
5	rs140477514	146493083	A	0.0156	-0.3944	0.1814	0.0296901	-0.3944	0.181483	0.0297647
5	rs78663787	146486867	T	0.0156	-0.3944	0.1814	0.0296901	-0.3944	0.181483	0.0297647
5	rs7715265	146490748	A	0.0156	-0.3944	0.1814	0.0296901	-0.3944	0.181483	0.0297647
5	rs7736763	146487497	A	0.0156	-0.3944	0.1814	0.0296901	-0.3944	0.181483	0.0297647
5	rs73052537	11879355	G	0.0125	0.4431	0.2038	0.0296908	0.4431	0.203894	0.0297666
5	rs77215278	110346294	T	0.007145	-0.5855	0.2693	0.0296935	-0.5855	0.269425	0.0297695
5	rs79671104	110345397	G	0.007145	-0.5855	0.2693	0.0296935	-0.5855	0.269425	0.0297695
5	rs111367728	110344780	C	0.007145	-0.5855	0.2693	0.0296935	-0.5855	0.269425	0.0297695
5	rs114556078	75002959	C	0.01858	0.3559	0.1637	0.0296977	0.3559	0.163772	0.0297699
5	rs115338184	74993405	A	0.01858	0.3559	0.1637	0.0296977	0.3559	0.163772	0.0297699
5	rs3789186	14877710	A	0.1403	-0.1396	0.06421	0.0296964	-0.1396	0.0642389	0.0297699
5	rs3933496	36183485	G	0.4446	-0.09794	0.04505	0.029703	-0.09794	0.0450704	0.029777
5	rs1897565	158618265	C	0.455	0.09659	0.04443	0.0297065	0.09659	0.0444497	0.0297788
5	rs34536918	172837384	A	0.1075	0.1552	0.07139	0.0297071	0.1552	0.0714216	0.0297793
5	rs274647	6788966	T	0.4546	0.1029	0.04485	0.0217724	0.0975085	0.0448731	0.0297817
5	rs78688294	121030388	T	0.0262	0.3037	0.1397	0.0297093	0.3037	0.139763	0.0297829
5	rs6871681	145824803	G	0.05335	-0.2187	0.1006	0.0297084	-0.2187	0.100646	0.0297839
5	rs6862771	145825440	T	0.05335	-0.2187	0.1006	0.0297084	-0.2187	0.100646	0.0297839
5	rs1368372	145823115	T	0.05335	-0.2187	0.1006	0.0297084	-0.2187	0.100646	0.0297839
5	rs541891837	33577324	T	0.006192	0.6315	0.2905	0.0297173	0.6315	0.290636	0.029794
5	rs6882966	89518971	G	0.145	-0.1364	0.06275	0.0297273	-0.1364	0.0627777	0.0297994
5	rs17165953	97766170	T	0.06775	0.1915	0.0881	0.0297302	0.1915	0.088139	0.0298026
5	rs13174662	23239916	A	0.3815	-0.09879	0.04545	0.0297354	-0.09879	0.04547	0.0298074
5	rs10474059	81927509	C	0.2723	-0.1087	0.05001	0.0297378	-0.1087	0.0500324	0.029811
5	rs11948791	3018016	G	0.4592	0.1003	0.04406	0.0228196	0.0957702	0.0440816	0.0298128
5	rs34596617	6767245	A	0.3448	0.1051	0.04667	0.0243234	0.101443	0.0466927	0.029813
5	rs149702484	20745875	G	0.02894	0.2869	0.132	0.0297438	0.2869	0.132058	0.0298162
5	rs74892078	44553124	G	0.09074	-0.1674	0.07702	0.0297456	-0.1674	0.0770541	0.0298179
5	rs11241847	97861982	T	0.316	-0.104	0.04785	0.0297458	-0.104	0.0478714	0.0298189
5	rs62365472	50791314	T	0.1238	-0.1479	0.06805	0.0297501	-0.1479	0.0680809	0.0298243
5	rs12516265	170061802	T	0.08323	-0.1743	0.0802	0.0297565	-0.1743	0.0802356	0.029829
5	rs113068942	170060994	T	0.08323	-0.1743	0.0802	0.0297565	-0.1743	0.0802356	0.029829
5	rs11949690	84584549	C	0.05668	0.2042	0.09396	0.0297604	0.2042	0.0940001	0.0298301
5	rs61092070	84585695	G	0.05668	0.2042	0.09396	0.0297604	0.2042	0.0940001	0.0298301
5	rs6876967	125577470	C	0.09824	0.1611	0.07413	0.0297646	0.1611	0.0741626	0.0298365
5	rs9327400	125576680	T	0.09824	0.1611	0.07413	0.0297646	0.1611	0.0741626	0.0298365
5	rs9327399	125576399	T	0.09824	0.1611	0.07413	0.0297646	0.1611	0.0741626	0.0298365
5	rs9327397	125576030	G	0.09824	0.1611	0.07413	0.0297646	0.1611	0.0741626	0.0298365
5	rs10074217	125575878	G	0.09824	0.1611	0.07413	0.0297646	0.1611	0.0741626	0.0298365
5	rs10074147	125575698	G	0.09824	0.1611	0.07413	0.0297646	0.1611	0.0741626	0.0298365
5	rs10478709	125575589	T	0.09824	0.1611	0.07413	0.0297646	0.1611	0.0741626	0.0298365
5	rs9327398	125576062	G	0.09824	0.1611	0.07413	0.0297646	0.1611	0.0741626	0.0298365
5	rs7728771	125574156	T	0.09824	0.1611	0.07413	0.0297646	0.1611	0.0741626	0.0298365
5	rs6877394	125577471	A	0.09824	0.1611	0.07413	0.0297646	0.1611	0.0741626	0.0298365
5	rs4616917	168313961	T	0.4457	-0.09749	0.04486	0.0297649	-0.09749	0.0448801	0.0298383
5	rs7711743	168313526	T	0.4457	-0.09749	0.04486	0.0297649	-0.09749	0.0448801	0.0298383
5	rs72702703	490795	G	0.1459	-0.1266	0.06232	0.0422093	-0.135422	0.0623429	0.0298393
5	rs34357052	141195546	C	0.326	-0.1029	0.04735	0.0297669	-0.1029	0.0473711	0.0298397
5	rs56328581	52744591	G	0.07287	-0.1863	0.08573	0.0297727	-0.1863	0.0857684	0.0298461
5	rs4484435	16611270	T	0.3482	0.1017	0.0468	0.0297745	0.1017	0.046821	0.029848
5	rs191489436	175927894	A	0.008931	-0.5298	0.2438	0.0297733	-0.5298	0.243916	0.0298511
5	rs4246798	135414455	G	0.4782	-0.09822	0.0452	0.0297797	-0.09822	0.0452208	0.029855
5	rs75104699	10984116	A	0.01786	-0.3794	0.1697	0.0253708	-0.368769	0.169783	0.0298557
5	rs2619870	32169228	A	0.04584	0.2312	0.1064	0.0297854	0.2312	0.106448	0.0298586
5	rs556658706	62160958	T	0.005477	0.6858	0.3156	0.02978	0.6858	0.315755	0.0298602
5	rs67399512	36233806	G	0.4755	-0.09682	0.04456	0.0297953	-0.09682	0.0445799	0.0298685
5	rs10941281	36231394	T	0.4755	-0.09682	0.04456	0.0297953	-0.09682	0.0445799	0.0298685
5	rs11747546	36228815	T	0.4755	-0.09682	0.04456	0.0297953	-0.09682	0.0445799	0.0298685
5	rs35647151	36230138	C	0.4755	-0.09682	0.04456	0.0297953	-0.09682	0.0445799	0.0298685
5	rs10941279	36230339	T	0.4755	-0.09682	0.04456	0.0297953	-0.09682	0.0445799	0.0298685
5	rs149502	112269219	C	0.2253	-0.1147	0.05279	0.0297984	-0.1147	0.0528132	0.0298703
5	rs76285997	71219481	A	0.0543	-0.2163	0.09955	0.0297971	-0.2163	0.0995957	0.0298723
5	rs74824276	71219159	A	0.0543	-0.2163	0.09955	0.0297971	-0.2163	0.0995957	0.0298723
5	rs2937582	166465008	G	0.4018	-0.09805	0.04513	0.0298095	-0.09805	0.0451499	0.0298819
5	rs74865108	161780214	T	0.02215	-0.3337	0.1536	0.029816	-0.3337	0.153671	0.0298916
5	rs4976570	167537519	A	0.02131	0.34	0.1565	0.0298162	0.34	0.156572	0.0298917
5	rs6877463	117944483	A	0.2217	-0.1154	0.05312	0.0298225	-0.1154	0.0531433	0.0298945
5	rs35964593	117944363	G	0.2217	-0.1154	0.05312	0.0298225	-0.1154	0.0531433	0.0298945
5	rs10071484	3689527	C	0.09919	-0.1646	0.07427	0.0266752	-0.16135	0.0743047	0.029896
5	rs542238981	58380012	C	0.007978	0.5605	0.258	0.0298194	0.5605	0.258123	0.0298973
5	rs9326986	115427056	A	0.4097	0.0968	0.04456	0.0298291	0.0968	0.0445793	0.0299001
5	rs162882	131608291	G	0.1051	0.1573	0.07241	0.0298291	0.1573	0.0724422	0.029902
5	rs6866017	23236981	G	0.4359	0.09693	0.04462	0.0298297	0.09693	0.0446397	0.0299021
5	rs2388043	19961373	G	0.4271	-0.09656	0.04445	0.0298309	-0.09656	0.0444694	0.0299024
5	rs1396379	19953397	C	0.4271	-0.09656	0.04445	0.0298309	-0.09656	0.0444694	0.0299024
5	rs13179781	19957845	A	0.4271	-0.09656	0.04445	0.0298309	-0.09656	0.0444694	0.0299024
5	rs10040762	19963999	T	0.4271	-0.09656	0.04445	0.0298309	-0.09656	0.0444694	0.0299024
5	rs6451575	19959057	A	0.4271	-0.09656	0.04445	0.0298309	-0.09656	0.0444694	0.0299024
5	rs185582006	30353633	T	0.01286	-0.4373	0.2013	0.029827	-0.4373	0.201393	0.0299031
5	rs11135108	160034484	T	0.1979	-0.1213	0.05584	0.0298347	-0.1213	0.0558649	0.0299079
5	rs75417128	88765882	T	0.1789	-0.1266	0.05828	0.0298352	-0.1266	0.0583062	0.0299089
5	rs7701528	115491078	T	0.1338	0.14	0.06445	0.0298386	0.14	0.064478	0.0299098
5	rs7715079	88359704	G	0.3453	0.1009	0.04645	0.0298385	0.1009	0.0464704	0.0299106
5	rs571707123	50352969	A	0.00643	-0.6391	0.2942	0.0298306	-0.6391	0.294347	0.0299124
5	rs62369982	117372809	C	0.01072	-0.4792	0.2206	0.0298362	-0.4792	0.220703	0.0299126
5	rs10067912	136345669	A	0.05049	-0.222	0.1022	0.0298397	-0.222	0.102246	0.0299138
5	rs6861942	77812808	C	0.4694	-0.09851	0.04535	0.0298394	-0.09851	0.045371	0.0299151
5	rs11955587	20031683	G	0.324	-0.1027	0.04728	0.0298432	-0.1027	0.0473009	0.0299156
5	rs10068468	167866028	T	0.03263	-0.275	0.1266	0.0298409	-0.275	0.126658	0.0299157
5	rs77040746	168158457	G	0.04763	0.2246	0.1034	0.0298446	0.2246	0.103445	0.0299163
5	rs2278384	150972611	C	0.01846	-0.3684	0.1696	0.0298429	-0.3684	0.16968	0.0299199
5	rs28405871	33681317	C	0.02584	0.3054	0.1406	0.0298467	0.3054	0.140663	0.0299202
5	rs148444466	117231541	G	0.01667	0.3786	0.1743	0.0298468	0.3786	0.174378	0.0299205
5	rs115240688	117240965	A	0.01667	0.3786	0.1743	0.0298468	0.3786	0.174378	0.0299205
5	rs7722583	107271112	A	0.2308	-0.1149	0.0529	0.029854	-0.1149	0.0529237	0.0299274
5	rs78904097	33821147	T	0.01	0.4974	0.229	0.0298517	0.4974	0.229107	0.0299285
5	rs28411384	170814023	T	0.3843	0.09791	0.04508	0.029862	0.09791	0.0450996	0.0299331
5	rs114330680	163893679	A	0.0381	0.2489	0.1146	0.029863	0.2489	0.11465	0.0299342
5	rs10155634	100286380	A	0.03894	0.2489	0.1146	0.029863	0.2489	0.114651	0.0299357
5	rs13362323	100278980	C	0.03894	0.2489	0.1146	0.029863	0.2489	0.114651	0.0299357
5	rs10045370	100282459	T	0.03894	0.2489	0.1146	0.029863	0.2489	0.114651	0.0299357
5	rs10057357	50402025	C	0.0175	0.3677	0.1693	0.0298644	0.3677	0.169375	0.0299373
5	rs76944094	84569329	C	0.1209	-0.1489	0.06856	0.0298692	-0.1489	0.0685909	0.0299431
5	rs58550676	20029154	G	0.3241	-0.1024	0.04715	0.0298713	-0.1024	0.0471707	0.0299434
5	rs12520996	20027877	C	0.3241	-0.1024	0.04715	0.0298713	-0.1024	0.0471707	0.0299434
5	rs62374604	142432311	A	0.15	0.1353	0.0623	0.0298746	0.1353	0.0623278	0.0299477
5	rs157976	73346771	G	0.4668	-0.09599	0.0442	0.0298768	-0.09599	0.0442194	0.0299487
5	rs10057004	60041034	G	0.4283	0.09888	0.04553	0.0298742	0.09888	0.0455508	0.0299492
5	rs6881792	153100871	T	0.246	-0.1108	0.05102	0.0298785	-0.1108	0.0510422	0.0299499
5	rs6859463	153100561	A	0.246	-0.1108	0.05102	0.0298785	-0.1108	0.0510422	0.0299499
5	rs9292064	53803386	G	0.2869	0.106	0.04881	0.0298793	0.106	0.0488315	0.0299514
5	rs149717130	7034225	C	0.005716	0.6206	0.3087	0.0443925	0.670372	0.308823	0.0299516
5	rs13185456	153819534	T	0.119	0.1475	0.06792	0.0298804	0.1475	0.0679496	0.0299519
5	rs11748296	7983691	A	0.005835	0.6517	0.2985	0.0290174	0.648265	0.298641	0.0299527
5	rs78299372	28720586	A	0.01298	-0.4313	0.1986	0.0298782	-0.4313	0.19869	0.0299529
5	rs57720065	117674796	A	0.04811	0.2265	0.1043	0.0298843	0.2265	0.104347	0.029958
5	rs12659519	97868381	G	0.2773	0.1061	0.04886	0.0298926	0.1061	0.0488811	0.0299634
5	rs6874177	97868486	G	0.2773	0.1061	0.04886	0.0298926	0.1061	0.0488811	0.0299634
5	rs2905209	9886038	T	0.0793	-0.1722	0.08269	0.0372989	-0.179556	0.0827234	0.0299646
5	rs35761973	42207664	C	0.4661	-0.09635	0.04437	0.0298925	-0.09635	0.0443896	0.0299649
5	rs79243765	58547913	T	0.07335	0.1851	0.08524	0.0298922	0.1851	0.085278	0.0299653
5	rs555418515	140949405	A	0.005597	0.6595	0.3037	0.0298896	0.6595	0.303841	0.0299655
5	rs551878513	140893639	A	0.005597	0.6595	0.3037	0.0298896	0.6595	0.303841	0.0299655
5	rs551657	176233792	T	0.0649	0.196	0.09026	0.0298931	0.196	0.0903002	0.0299662
5	rs4302580	130467953	A	0.219	-0.116	0.05342	0.0298956	-0.116	0.0534435	0.0299678
5	rs2925730	41422108	G	0.198	0.1204	0.05545	0.0299066	0.1204	0.0554744	0.0299788
5	rs139694975	12983570	G	0.0924	0.1658	0.07636	0.029909	0.1658	0.0763937	0.0299813
5	rs75389251	3613497	A	0.03787	-0.2486	0.1165	0.0328505	-0.252951	0.11655	0.0299822
5	rs7705545	88833051	G	0.3597	-0.1009	0.04647	0.029909	-0.1009	0.0464908	0.0299826
5	rs111446557	122664175	G	0.1321	0.1435	0.06609	0.0299099	0.1435	0.0661198	0.029984
5	rs116999996	144468003	A	0.02286	-0.3296	0.1518	0.0299102	-0.3296	0.15187	0.0299863
5	rs1366084	143045017	G	0.2089	-0.1192	0.0549	0.0299145	-0.1192	0.0549246	0.0299882
5	rs7736228	144582213	T	0.09264	-0.1672	0.07701	0.0299201	-0.1672	0.0770446	0.0299938
5	rs930875	174759912	T	0.2722	0.1086	0.05002	0.0299212	0.1086	0.0500423	0.0299946
5	rs72791818	120497756	C	0.1413	-0.1381	0.06361	0.029928	-0.1381	0.0636381	0.0300006
5	rs11134480	167341594	C	0.2129	0.1178	0.05426	0.029929	0.1178	0.0542841	0.030002
5	rs6893687	34443533	A	0.08145	0.1762	0.08116	0.0299296	0.1762	0.081196	0.0300026
5	rs190285	50935829	C	0.2571	-0.1107	0.05099	0.0299301	-0.1107	0.0510128	0.0300036
5	rs244602	50923297	G	0.2571	-0.1107	0.05099	0.0299301	-0.1107	0.0510128	0.0300036
5	rs151803	50929156	C	0.2571	-0.1107	0.05099	0.0299301	-0.1107	0.0510128	0.0300036
5	rs2937650	1458018	A	0.1719	0.129	0.05889	0.0284862	0.127851	0.0589168	0.0300053
5	rs748209	1457554	A	0.1719	0.129	0.05889	0.0284862	0.127851	0.0589168	0.0300053
5	rs1230736	104239318	C	0.1147	-0.1514	0.06974	0.0299372	-0.1514	0.069771	0.0300103
5	rs2098660	97829685	A	0.3016	0.1035	0.04768	0.0299522	0.1035	0.0477006	0.0300231
5	rs2086144	97827761	A	0.3016	0.1035	0.04768	0.0299522	0.1035	0.0477006	0.0300231
5	rs2910058	166464136	A	0.4007	-0.09803	0.04516	0.0299519	-0.09803	0.0451799	0.0300243
5	rs2174529	24588189	G	0.2882	0.1058	0.04874	0.0299537	0.1058	0.0487614	0.0300258
5	rs1833647	120618769	C	0.123	-0.1475	0.06795	0.0299528	-0.1475	0.0679805	0.0300265
5	rs72806437	144492287	T	0.04263	0.2416	0.1113	0.0299531	0.2416	0.111351	0.0300279
5	rs72806436	144492160	T	0.04263	0.2416	0.1113	0.0299531	0.2416	0.111351	0.0300279
5	rs72806430	144491698	G	0.04263	0.2416	0.1113	0.0299531	0.2416	0.111351	0.0300279
5	rs72806433	144491869	C	0.04263	0.2416	0.1113	0.0299531	0.2416	0.111351	0.0300279
5	rs11949054	144490550	A	0.04263	0.2416	0.1113	0.0299531	0.2416	0.111351	0.0300279
5	rs17102707	144491237	C	0.04263	0.2416	0.1113	0.0299531	0.2416	0.111351	0.0300279
5	rs41320250	144491293	C	0.04263	0.2416	0.1113	0.0299531	0.2416	0.111351	0.0300279
5	rs72806431	144491865	C	0.04263	0.2416	0.1113	0.0299531	0.2416	0.111351	0.0300279
5	rs10491317	144491607	T	0.04263	0.2416	0.1113	0.0299531	0.2416	0.111351	0.0300279
5	rs115201085	144491674	A	0.04263	0.2416	0.1113	0.0299531	0.2416	0.111351	0.0300279
5	rs72806434	144491964	A	0.04263	0.2416	0.1113	0.0299531	0.2416	0.111351	0.0300279
5	rs562916545	59667982	T	0.0181	-0.3664	0.1688	0.0299602	-0.3664	0.168877	0.0300351
5	rs3805516	31420670	G	0.3559	-0.1018	0.0469	0.0299633	-0.1018	0.0469213	0.0300379
5	rs2046046	76644962	G	0.2651	0.1092	0.05031	0.0299658	0.1092	0.0503323	0.0300387
5	rs10038418	155792943	C	0.2054	-0.1204	0.05547	0.0299658	-0.1204	0.0554951	0.0300401
5	rs17053484	155794624	G	0.2054	-0.1204	0.05547	0.0299658	-0.1204	0.0554951	0.0300401
5	rs17551370	110404185	A	0.3054	-0.1049	0.04833	0.0299694	-0.1049	0.0483516	0.0300427
5	rs930599	165423738	A	0.4168	-0.09691	0.04465	0.0299738	-0.09691	0.0446695	0.0300455
5	rs13170427	20459558	A	0.3913	-0.09847	0.04537	0.0299783	-0.09847	0.04539	0.0300509
5	rs12513430	20459487	G	0.3913	-0.09847	0.04537	0.0299783	-0.09847	0.04539	0.0300509
5	rs12514009	20459604	A	0.3913	-0.09847	0.04537	0.0299783	-0.09847	0.04539	0.0300509
5	rs149616442	171113879	A	0.04525	-0.2331	0.1074	0.0299772	-0.2331	0.107448	0.030051
5	rs1815034	117324827	C	0.09752	0.1623	0.07478	0.0299791	0.1623	0.0748131	0.0300519
5	rs1320381	117326775	T	0.09752	0.1623	0.07478	0.0299791	0.1623	0.0748131	0.0300519
5	rs801557	134988396	A	0.3579	0.1014	0.04672	0.0299783	0.1014	0.0467411	0.0300526
5	rs116426444	107806828	G	0.01155	0.4573	0.2107	0.0299777	0.4573	0.210796	0.0300528
5	rs2055375	60531220	G	0.4642	0.09721	0.04479	0.0299803	0.09721	0.0448101	0.0300542
5	rs4701697	5286998	A	0.2367	0.1153	0.05197	0.0265148	0.112788	0.0519941	0.0300636
5	rs13161956	90431982	G	0.1665	0.1278	0.05889	0.0299957	0.1278	0.0589155	0.0300669
5	rs2624251	169356779	A	0.3612	0.1003	0.04622	0.0300026	0.1003	0.0462405	0.0300756
5	rs12655540	160207175	C	0.124	0.1448	0.06673	0.0300115	0.1448	0.066759	0.0300831
5	rs76956985	160208339	T	0.124	0.1448	0.06673	0.0300115	0.1448	0.066759	0.0300831
5	rs248916	16579511	A	0.2472	-0.1106	0.05097	0.0300141	-0.1106	0.0509922	0.0300857
5	rs75418010	89809679	T	0.1226	-0.1459	0.06724	0.030019	-0.1459	0.0672694	0.030091
5	rs57677204	89816644	C	0.1226	-0.1459	0.06724	0.030019	-0.1459	0.0672694	0.030091
5	rs113703023	161240282	T	0.05156	0.2172	0.1001	0.0300197	0.2172	0.100144	0.0300923
5	rs78451590	104032204	T	0.01655	0.3821	0.1761	0.0300228	0.3821	0.17618	0.0300975
5	rs13167941	4003594	A	0.4215	-0.09906	0.04481	0.0270589	-0.0972248	0.0448307	0.0301046
5	rs1183113	63968304	T	0.2891	0.1064	0.04904	0.0300328	0.1064	0.0490618	0.030106
5	rs6859817	71282235	G	0.2557	0.111	0.05116	0.0300323	0.111	0.0511829	0.0301061
5	rs74291608	78367689	C	0.02882	-0.2903	0.1338	0.0300329	-0.2903	0.13386	0.0301071
5	rs2962227	18772157	G	0.4921	-0.09555	0.04404	0.0300358	-0.09555	0.0440592	0.0301075
5	rs6870442	167879113	A	0.2633	-0.11	0.0507	0.0300352	-0.11	0.0507227	0.0301091
5	rs140080249	13136072	T	0.148	0.1351	0.06227	0.0300384	0.1351	0.0622974	0.0301108
5	rs6881214	24837899	C	0.1939	0.1208	0.05568	0.0300417	0.1208	0.0557043	0.0301134
5	rs12520771	5233258	A	0.1035	-0.1685	0.07304	0.0210573	-0.158473	0.0730779	0.0301172
5	rs147405586	178119254	A	0.01536	0.3879	0.1788	0.0300475	0.3879	0.178878	0.0301191
5	rs62368775	51130119	A	0.2447	-0.1124	0.05181	0.0300474	-0.1124	0.0518331	0.0301208
5	rs7444389	51129535	C	0.2447	-0.1124	0.05181	0.0300474	-0.1124	0.0518331	0.0301208
5	rs138493074	118436004	A	0.03906	0.2471	0.1139	0.0300488	0.2471	0.11395	0.0301209
5	rs4705195	147171592	A	0.08693	-0.1718	0.07919	0.0300473	-0.1718	0.0792255	0.030121
5	rs11960392	174091921	T	0.1981	-0.1224	0.05642	0.030049	-0.1224	0.0564457	0.0301239
5	rs2401762	13059716	C	0.3971	0.09888	0.04558	0.0300544	0.09888	0.0456004	0.0301281
5	rs1133684	157117608	C	0.2453	-0.1112	0.05126	0.0300574	-0.1112	0.0512824	0.0301295
5	rs7444042	144763704	A	0.1323	-0.1445	0.06661	0.0300566	-0.1445	0.0666405	0.030132
5	rs2925902	8982517	T	0.2717	0.1064	0.04953	0.0316984	0.107442	0.0495511	0.0301351
5	rs72803739	130441989	A	0.2047	-0.1192	0.05495	0.0300641	-0.1192	0.0549743	0.0301369
5	rs339434	13962697	C	0.09336	-0.1641	0.07565	0.0300675	-0.1641	0.0756829	0.0301392
5	rs10512639	36231818	T	0.4752	-0.09666	0.04456	0.0300667	-0.09666	0.0445798	0.0301401
5	rs6452826	88808699	T	0.3609	-0.1008	0.04647	0.030072	-0.1008	0.0464908	0.0301457
5	rs1919241	88818328	A	0.3609	-0.1008	0.04647	0.030072	-0.1008	0.0464908	0.0301457
5	rs10067572	30362089	T	0.1769	0.1262	0.05818	0.0300728	0.1262	0.0582058	0.0301458
5	rs62357301	30379409	A	0.1769	0.1262	0.05818	0.0300728	0.1262	0.0582058	0.0301458
5	rs12519769	30375021	T	0.1769	0.1262	0.05818	0.0300728	0.1262	0.0582058	0.0301458
5	rs9292380	30371180	G	0.1769	0.1262	0.05818	0.0300728	0.1262	0.0582058	0.0301458
5	rs17053462	155780558	G	0.2061	-0.1201	0.05537	0.0300793	-0.1201	0.055395	0.0301536
5	rs10044891	155781866	A	0.2061	-0.1201	0.05537	0.0300793	-0.1201	0.055395	0.0301536
5	rs2962809	152527571	A	0.03298	-0.2746	0.1266	0.0300799	-0.2746	0.126658	0.0301556
5	rs1540599	17219093	G	0.4649	0.09639	0.04444	0.0300833	0.09639	0.0444596	0.0301561
5	rs801555	134993120	T	0.3681	0.1009	0.04652	0.0300858	0.1009	0.046541	0.0301603
5	rs801553	134993246	G	0.3681	0.1009	0.04652	0.0300858	0.1009	0.046541	0.0301603
5	rs801547	134994289	G	0.3681	0.1009	0.04652	0.0300858	0.1009	0.046541	0.0301603
5	rs801552	134993365	G	0.3681	0.1009	0.04652	0.0300858	0.1009	0.046541	0.0301603
5	rs9687223	153083269	A	0.4395	-0.09723	0.04483	0.0300933	-0.09723	0.0448499	0.0301666
5	rs138880932	13126795	A	0.1487	0.1349	0.0622	0.0300971	0.1349	0.0622274	0.0301696
5	rs147230727	13130376	C	0.1487	0.1349	0.0622	0.0300971	0.1349	0.0622274	0.0301696
5	rs6452704	85566455	A	0.2948	0.1051	0.04846	0.0300979	0.1051	0.0484813	0.0301703
5	rs888702	163265617	C	0.1936	0.1218	0.05616	0.0300976	0.1218	0.0561849	0.0301705
5	rs7713709	117836353	T	0.2529	-0.1118	0.05155	0.0301003	-0.1118	0.0515733	0.0301747
5	rs115998917	54046017	G	0.01834	-0.3624	0.1671	0.0301008	-0.3624	0.167175	0.0301753
5	rs4869685	36659084	C	0.2955	-0.1054	0.0486	0.0301036	-0.1054	0.0486215	0.0301765
5	rs79860619	707402	A	0.3565	0.103	0.04581	0.0245496	0.0993495	0.0458317	0.0301813
5	rs11135376	165068778	G	0.3048	0.1024	0.04722	0.0301151	0.1024	0.04724	0.0301851
5	rs566015968	72160380	A	0.02262	-0.3292	0.1518	0.0301098	-0.3292	0.151869	0.0301853
5	rs547708677	72127988	C	0.02262	-0.3292	0.1518	0.0301098	-0.3292	0.151869	0.0301853
5	rs1441710	77883756	C	0.2908	0.1065	0.04911	0.030113	0.1065	0.0491319	0.0301867
5	rs36283	50964051	C	0.2547	-0.1109	0.05114	0.0301163	-0.1109	0.0511628	0.0301899
5	rs62367377	50965906	A	0.2547	-0.1109	0.05114	0.0301163	-0.1109	0.0511628	0.0301899
5	rs36281	50962584	G	0.2547	-0.1109	0.05114	0.0301163	-0.1109	0.0511628	0.0301899
5	rs244554	50971593	C	0.2547	-0.1109	0.05114	0.0301163	-0.1109	0.0511628	0.0301899
5	rs6893900	31051471	A	0.4474	-0.09702	0.04474	0.0301184	-0.09702	0.0447599	0.0301918
5	rs10050891	176479437	G	0.1188	-0.148	0.06825	0.0301208	-0.148	0.0682799	0.030193
5	rs573348878	100882691	G	0.007978	0.5545	0.2557	0.0301163	0.5545	0.255819	0.030193
5	rs147878399	176459437	A	0.1188	-0.148	0.06825	0.0301208	-0.148	0.0682799	0.030193
5	rs10075183	176461039	C	0.1188	-0.148	0.06825	0.0301208	-0.148	0.0682799	0.030193
5	rs58266928	176482030	T	0.1188	-0.148	0.06825	0.0301208	-0.148	0.0682799	0.030193
5	rs7728041	176473755	C	0.1188	-0.148	0.06825	0.0301208	-0.148	0.0682799	0.030193
5	rs61462283	176478626	G	0.1188	-0.148	0.06825	0.0301208	-0.148	0.0682799	0.030193
5	rs10476214	176478320	C	0.1188	-0.148	0.06825	0.0301208	-0.148	0.0682799	0.030193
5	rs6861120	176479603	A	0.1188	-0.148	0.06825	0.0301208	-0.148	0.0682799	0.030193
5	rs11950129	176474713	G	0.1188	-0.148	0.06825	0.0301208	-0.148	0.0682799	0.030193
5	rs7708399	176474017	T	0.1188	-0.148	0.06825	0.0301208	-0.148	0.0682799	0.030193
5	rs10079259	176479225	G	0.1188	-0.148	0.06825	0.0301208	-0.148	0.0682799	0.030193
5	rs7707602	176473492	T	0.1188	-0.148	0.06825	0.0301208	-0.148	0.0682799	0.030193
5	rs10052359	176461263	G	0.1188	-0.148	0.06825	0.0301208	-0.148	0.0682799	0.030193
5	rs9632434	176466176	G	0.1188	-0.148	0.06825	0.0301208	-0.148	0.0682799	0.030193
5	rs111488755	176473259	G	0.1188	-0.148	0.06825	0.0301208	-0.148	0.0682799	0.030193
5	rs9686467	176469953	A	0.1188	-0.148	0.06825	0.0301208	-0.148	0.0682799	0.030193
5	rs9632435	176466178	C	0.1188	-0.148	0.06825	0.0301208	-0.148	0.0682799	0.030193
5	rs11742697	75443637	T	0.3052	-0.1045	0.04819	0.0301207	-0.1045	0.0482113	0.0301936
5	rs6893744	92676659	T	0.3394	0.1027	0.04736	0.0301209	0.1027	0.0473814	0.0301954
5	rs4242268	36440968	A	0.2411	-0.1125	0.05188	0.0301233	-0.1125	0.051903	0.0301962
5	rs200564017	67770403	C	0.01619	-0.3925	0.181	0.03012	-0.3925	0.181085	0.0301973
5	rs72730910	11152371	G	0.1447	-0.135	0.06156	0.0283086	-0.133488	0.0615867	0.0301985
5	rs1001571	36671832	G	0.04168	0.2433	0.1122	0.0301245	0.2433	0.112251	0.030199
5	rs12186589	44567933	T	0.09014	-0.1674	0.0772	0.0301287	-0.1674	0.0772339	0.0302012
5	rs1379574	8991576	A	0.1786	0.1171	0.05772	0.0424828	0.125151	0.0577413	0.0302012
5	rs10057437	89525472	A	0.1447	-0.1365	0.06295	0.0301292	-0.1365	0.0629777	0.0302019
5	rs10057339	89525526	T	0.1447	-0.1365	0.06295	0.0301292	-0.1365	0.0629777	0.0302019
5	rs10065267	89525428	G	0.1447	-0.1365	0.06295	0.0301292	-0.1365	0.0629777	0.0302019
5	rs7718251	89525776	T	0.1447	-0.1365	0.06295	0.0301292	-0.1365	0.0629777	0.0302019
5	rs13175903	40907940	G	0.08931	-0.171	0.07886	0.0301283	-0.171	0.0788958	0.0302032
5	rs115727994	146484645	T	0.015	-0.4005	0.1847	0.0301297	-0.4005	0.184784	0.0302044
5	rs9285900	122409684	A	0.02548	0.304	0.1402	0.0301335	0.304	0.140261	0.0302058
5	rs11134488	167542656	A	0.3832	-0.09805	0.04522	0.0301368	-0.09805	0.0452396	0.0302084
5	rs6878551	132597645	T	0.01143	0.4599	0.2121	0.0301346	0.4599	0.212197	0.0302099
5	rs534488460	27756685	A	0.01155	-0.4588	0.2116	0.0301403	-0.4588	0.211697	0.030216
5	rs4537088	88832490	T	0.3581	-0.1008	0.04649	0.0301428	-0.1008	0.0465107	0.0302165
5	rs79144594	148549321	C	0.03977	-0.2526	0.1165	0.0301404	-0.2526	0.116554	0.0302172
5	rs10462238	23194420	A	0.3857	-0.0985	0.04543	0.0301457	-0.0985	0.04545	0.0302182
5	rs700236	39367739	G	0.4085	0.09928	0.04579	0.0301466	0.09928	0.0458108	0.0302217
5	rs700235	39367718	G	0.4085	0.09928	0.04579	0.0301466	0.09928	0.0458108	0.0302217
5	rs10068543	58356900	G	0.1111	0.1504	0.06937	0.0301523	0.1504	0.0693996	0.0302227
5	rs112821888	77446779	C	0.02786	-0.2966	0.1368	0.0301489	-0.2966	0.136862	0.030224
5	rs79772850	7269467	T	0.005358	-0.7648	0.3291	0.0201301	-0.713645	0.329303	0.0302243
5	rs17078193	175573635	A	0.03644	-0.2554	0.1178	0.0301525	-0.2554	0.117852	0.0302247
5	rs78442655	120505267	G	0.1269	-0.146	0.06734	0.0301509	-0.146	0.0673704	0.0302254
5	rs10039038	107948382	T	0.2984	0.105	0.04843	0.0301528	0.105	0.0484514	0.0302255
5	rs146158011	135909019	A	0.005954	0.6448	0.2974	0.0301493	0.6448	0.29754	0.0302268
5	rs112876692	158810951	A	0.3307	-0.1027	0.04737	0.0301557	-0.1027	0.0473911	0.0302293
5	rs565892502	118737006	C	0.008812	0.534	0.2463	0.030152	0.534	0.246417	0.0302305
5	rs6453271	76332606	T	0.07883	-0.1763	0.08132	0.0301603	-0.1763	0.0813551	0.0302315
5	rs58613995	76346988	A	0.07883	-0.1763	0.08132	0.0301603	-0.1763	0.0813551	0.0302315
5	rs2359664	76337043	A	0.07883	-0.1763	0.08132	0.0301603	-0.1763	0.0813551	0.0302315
5	rs55641239	76346987	T	0.07883	-0.1763	0.08132	0.0301603	-0.1763	0.0813551	0.0302315
5	rs7702641	76336134	T	0.07883	-0.1763	0.08132	0.0301603	-0.1763	0.0813551	0.0302315
5	rs6861245	76329383	C	0.07883	-0.1763	0.08132	0.0301603	-0.1763	0.0813551	0.0302315
5	rs17750185	76324928	A	0.07883	-0.1763	0.08132	0.0301603	-0.1763	0.0813551	0.0302315
5	rs116437372	84810073	T	0.0537	-0.2132	0.09834	0.0301596	-0.2132	0.0983834	0.0302324
5	rs2347125	151040182	T	0.2265	0.1149	0.053	0.0301644	0.1149	0.0530234	0.0302374
5	rs7381138	60009514	A	0.3061	0.1056	0.04871	0.0301638	0.1056	0.048732	0.0302385
5	rs468752	2342314	C	0.3381	-0.104	0.04721	0.0276002	-0.102349	0.047232	0.030239
5	rs469201	2341693	G	0.3381	-0.104	0.04721	0.0276002	-0.102349	0.047232	0.030239
5	rs635284	2343158	T	0.3381	-0.104	0.04721	0.0276002	-0.102349	0.047232	0.030239
5	rs469320	2342518	T	0.3381	-0.104	0.04721	0.0276002	-0.102349	0.047232	0.030239
5	rs467838	2344173	G	0.3381	-0.104	0.04721	0.0276002	-0.102349	0.047232	0.030239
5	rs469441	2343764	G	0.3381	-0.104	0.04721	0.0276002	-0.102349	0.047232	0.030239
5	rs636104	2343291	C	0.3381	-0.104	0.04721	0.0276002	-0.102349	0.047232	0.030239
5	rs417943	2343078	A	0.3381	-0.104	0.04721	0.0276002	-0.102349	0.047232	0.030239
5	rs635211	2343106	T	0.3381	-0.104	0.04721	0.0276002	-0.102349	0.047232	0.030239
5	rs1422686	164852945	A	0.1843	-0.1237	0.05706	0.0301668	-0.1237	0.0570851	0.0302393
5	rs1422685	164852892	G	0.1843	-0.1237	0.05706	0.0301668	-0.1237	0.0570851	0.0302393
5	rs165074	164033287	T	0.418	0.09736	0.04491	0.030167	0.09736	0.0449298	0.0302397
5	rs116165831	176288425	A	0.08609	0.1679	0.07745	0.0301701	0.1679	0.0774828	0.03024
5	rs115492025	77832116	T	0.01667	0.3809	0.1757	0.0301663	0.3809	0.17578	0.0302413
5	rs146471111	1649942	C	0.008931	0.5534	0.2377	0.0199044	0.51534	0.237828	0.0302451
5	rs7718359	23510321	T	0.2204	-0.1178	0.05434	0.0301715	-0.1178	0.0543647	0.0302467
5	rs552476080	134529556	G	0.006311	0.6328	0.2919	0.0301689	0.6328	0.29204	0.0302481
5	rs566562105	134519269	G	0.006311	0.6328	0.2919	0.0301689	0.6328	0.29204	0.0302481
5	rs4537030	7243981	G	0.2816	-0.1126	0.04895	0.0214309	-0.106114	0.0489747	0.030257
5	rs35801134	1099967	A	0.3145	-0.104	0.04811	0.0306403	-0.104286	0.0481314	0.0302578
5	rs17707924	16877367	T	0.1802	-0.1244	0.05739	0.0301872	-0.1244	0.0574151	0.0302593
5	rs9292849	20024013	A	0.4911	-0.09533	0.04398	0.0301909	-0.09533	0.0439991	0.0302626
5	rs7726781	89793213	T	0.2308	-0.1146	0.05287	0.0301906	-0.1146	0.0528935	0.0302641
5	rs2366768	89792723	A	0.2308	-0.1146	0.05287	0.0301906	-0.1146	0.0528935	0.0302641
5	rs75933306	54003294	C	0.02882	-0.2872	0.1325	0.0301932	-0.2872	0.132558	0.030266
5	rs77400123	54001896	T	0.02882	-0.2872	0.1325	0.0301932	-0.2872	0.132558	0.030266
5	rs77937370	54001960	T	0.02882	-0.2872	0.1325	0.0301932	-0.2872	0.132558	0.030266
5	rs72771781	97947761	A	0.1191	0.1493	0.06888	0.0301939	0.1493	0.0689108	0.0302677
5	rs13178887	88355993	C	0.3456	0.1007	0.04646	0.0302001	0.1007	0.0464804	0.0302725
5	rs35120171	88346579	T	0.3456	0.1007	0.04646	0.0302001	0.1007	0.0464804	0.0302725
5	rs10040039	88354597	G	0.3456	0.1007	0.04646	0.0302001	0.1007	0.0464804	0.0302725
5	rs2242158	76734544	G	0.1284	-0.1429	0.06593	0.0302005	-0.1429	0.0659588	0.0302726
5	rs74982587	77560521	C	0.01274	-0.4439	0.2048	0.0301982	-0.4439	0.204897	0.0302764
5	rs112765054	80236869	T	0.1001	0.159	0.07336	0.0302048	0.159	0.0733919	0.0302767
5	rs4307050	60013913	C	0.469	-0.09812	0.04527	0.0302013	-0.09812	0.0452907	0.030277
5	rs112568701	116532863	A	0.007145	-0.6017	0.2776	0.0301962	-0.6017	0.277736	0.0302772
5	rs74654512	13368836	T	0.143	0.1375	0.06344	0.0302042	0.1375	0.0634681	0.0302773
5	rs6893853	13371645	A	0.143	0.1375	0.06344	0.0302042	0.1375	0.0634681	0.0302773
5	rs76432773	13371231	T	0.143	0.1375	0.06344	0.0302042	0.1375	0.0634681	0.0302773
5	rs11241975	128210916	C	0.442	0.09625	0.04441	0.0302116	0.09625	0.0444294	0.0302837
5	rs13184214	121058223	G	0.08264	0.1741	0.08033	0.0302112	0.1741	0.0803653	0.0302838
5	rs35670422	121058450	A	0.08264	0.1741	0.08033	0.0302112	0.1741	0.0803653	0.0302838
5	rs13156768	121056844	G	0.08264	0.1741	0.08033	0.0302112	0.1741	0.0803653	0.0302838
5	rs3914017	121055742	G	0.08264	0.1741	0.08033	0.0302112	0.1741	0.0803653	0.0302838
5	rs1077046	167546025	A	0.4449	-0.09538	0.04401	0.030217	-0.09538	0.0440289	0.0302879
5	rs75420547	115311362	G	0.008454	0.5453	0.2516	0.0302098	0.5453	0.25172	0.0302884
5	rs4048819	26121239	C	0.1286	-0.1418	0.06543	0.0302195	-0.1418	0.0654582	0.0302906
5	rs4048818	26121240	A	0.1286	-0.1418	0.06543	0.0302195	-0.1418	0.0654582	0.0302906
5	rs2553498	113913104	A	0.148	0.1379	0.06363	0.0302183	0.1379	0.0636591	0.030294
5	rs1816165	113912779	C	0.148	0.1379	0.06363	0.0302183	0.1379	0.0636591	0.030294
5	rs421243	113914542	T	0.148	0.1379	0.06363	0.0302183	0.1379	0.0636591	0.030294
5	rs625885	113913215	A	0.148	0.1379	0.06363	0.0302183	0.1379	0.0636591	0.030294
5	rs10051532	9852964	T	0.06811	0.2028	0.0884	0.0217837	0.191592	0.0884454	0.0302941
5	rs146011240	65818814	C	0.006549	-0.6207	0.2864	0.0302159	-0.6207	0.286537	0.030295
5	rs384871	76691952	C	0.1043	0.1556	0.0718	0.0302249	0.1556	0.071831	0.0302963
5	rs398509	76692682	G	0.1043	0.1556	0.0718	0.0302249	0.1556	0.071831	0.0302963
5	rs410656	76692886	G	0.1043	0.1556	0.0718	0.0302249	0.1556	0.071831	0.0302963
5	rs74381316	148554421	G	0.05013	-0.2217	0.1023	0.030223	-0.2217	0.102346	0.0302969
5	rs6883651	81916280	G	0.3128	0.1045	0.04822	0.0302234	0.1045	0.0482416	0.0302975
5	rs13174711	14114276	T	0.1816	0.125	0.05768	0.030225	0.125	0.0577056	0.0302983
5	rs11750310	97464815	T	0.08633	-0.1717	0.07923	0.0302266	-0.1717	0.0792652	0.0303
5	rs74366977	97468018	C	0.08633	-0.1717	0.07923	0.0302266	-0.1717	0.0792652	0.0303
5	rs74779574	97467917	C	0.08633	-0.1717	0.07923	0.0302266	-0.1717	0.0792652	0.0303
5	rs112072515	97466028	G	0.08633	-0.1717	0.07923	0.0302266	-0.1717	0.0792652	0.0303
5	rs78071233	97467485	T	0.08633	-0.1717	0.07923	0.0302266	-0.1717	0.0792652	0.0303
5	rs78071693	97464074	G	0.08633	-0.1717	0.07923	0.0302266	-0.1717	0.0792652	0.0303
5	rs17815761	5911337	A	0.01036	-0.4689	0.221	0.0338613	-0.4789	0.221094	0.0303076
5	rs72721522	5907011	G	0.01036	-0.4689	0.221	0.0338613	-0.4789	0.221094	0.0303076
5	rs72721523	5907283	C	0.01036	-0.4689	0.221	0.0338613	-0.4789	0.221094	0.0303076
5	rs171774	114935239	T	0.4779	-0.09658	0.04457	0.0302403	-0.09658	0.0445898	0.0303138
5	rs923730	5916975	A	0.4924	-0.1057	0.04444	0.0173838	-0.096309	0.0444648	0.0303143
5	rs1826378	5916626	A	0.4924	-0.1057	0.04444	0.0173838	-0.096309	0.0444648	0.0303143
5	rs13158036	90425951	C	0.1673	0.1275	0.05884	0.030243	0.1275	0.0588654	0.0303145
5	rs710398	87019456	T	0.3448	-0.1005	0.04638	0.0302438	-0.1005	0.0464002	0.0303159
5	rs4895172	120575763	C	0.08264	0.1738	0.08021	0.0302492	0.1738	0.0802451	0.0303215
5	rs142098939	96889361	A	0.01691	-0.3807	0.1757	0.030253	-0.3807	0.175781	0.0303291
5	rs145412279	96880148	T	0.01691	-0.3807	0.1757	0.030253	-0.3807	0.175781	0.0303291
5	rs114851885	96886257	A	0.01691	-0.3807	0.1757	0.030253	-0.3807	0.175781	0.0303291
5	rs186504026	178935818	T	0.01179	0.4522	0.2087	0.0302542	0.4522	0.208795	0.0303294
5	rs4920677	86172901	G	0.07728	-0.1799	0.08303	0.0302587	-0.1799	0.0830666	0.0303316
5	rs160045	88140942	A	0.351	0.1014	0.0468	0.0302603	0.1014	0.0468209	0.0303343
5	rs202808	157622325	G	0.2716	0.1082	0.04994	0.0302654	0.1082	0.0499621	0.0303385
5	rs4329017	123965324	C	0.2774	-0.1064	0.04911	0.030268	-0.1064	0.0491313	0.0303397
5	rs10063213	176493922	A	0.1067	-0.1543	0.07122	0.030271	-0.1543	0.0712509	0.0303427
5	rs150858743	151439259	G	0.005477	-0.6957	0.3211	0.0302642	-0.6957	0.321262	0.0303475
5	rs560851278	32849670	C	0.009883	0.497	0.2294	0.0302714	0.497	0.229506	0.0303477
5	rs539675509	121718024	G	0.006549	0.6233	0.2877	0.0302735	0.6233	0.287839	0.0303534
5	rs75845149	2895264	A	0.05251	-0.2231	0.1006	0.0265757	-0.217944	0.100648	0.0303563
5	rs1283614	88361042	T	0.02417	-0.3139	0.1449	0.0302866	-0.3139	0.144964	0.0303601
5	rs6897196	1280938	G	0.4165	0.08428	0.04548	0.0638648	0.0985086	0.0454935	0.0303622
5	rs17742343	151444590	C	0.3321	0.1024	0.04727	0.0302899	0.1024	0.047291	0.0303634
5	rs17742331	151444251	G	0.3321	0.1024	0.04727	0.0302899	0.1024	0.047291	0.0303634
5	rs3909851	151443825	A	0.3321	0.1024	0.04727	0.0302899	0.1024	0.047291	0.0303634
5	rs3852201	151442131	G	0.3321	0.1024	0.04727	0.0302899	0.1024	0.047291	0.0303634
5	rs12514531	99500388	C	0.2018	-0.1204	0.05558	0.0302923	-0.1204	0.0556048	0.0303661
5	rs7712846	99510443	C	0.2018	-0.1204	0.05558	0.0302923	-0.1204	0.0556048	0.0303661
5	rs1580920	99518198	T	0.2018	-0.1204	0.05558	0.0302923	-0.1204	0.0556048	0.0303661
5	rs10052414	99494739	A	0.2018	-0.1204	0.05558	0.0302923	-0.1204	0.0556048	0.0303661
5	rs532116779	172129259	T	0.01012	0.4913	0.2268	0.0302939	0.4913	0.226905	0.0303704
5	rs73041696	12628928	A	0.06085	0.2018	0.09316	0.0302985	0.2018	0.0932014	0.0303721
5	rs6595509	123442405	T	0.4213	-0.09661	0.0446	0.0303002	-0.09661	0.0446194	0.0303722
5	rs12658795	133872704	A	0.1223	-0.145	0.06694	0.0303021	-0.145	0.0669688	0.0303735
5	rs12697457	43551810	C	0.3184	-0.1025	0.04732	0.0303033	-0.1025	0.0473406	0.0303754
5	rs4386738	43551033	C	0.3184	-0.1025	0.04732	0.0303033	-0.1025	0.0473406	0.0303754
5	rs9885189	43547541	T	0.3184	-0.1025	0.04732	0.0303033	-0.1025	0.0473406	0.0303754
5	rs4535459	43551582	G	0.3184	-0.1025	0.04732	0.0303033	-0.1025	0.0473406	0.0303754
5	rs56008952	43539523	A	0.3184	-0.1025	0.04732	0.0303033	-0.1025	0.0473406	0.0303754
5	rs7736615	43570686	C	0.3184	-0.1025	0.04732	0.0303033	-0.1025	0.0473406	0.0303754
5	rs6869933	43535754	C	0.3184	-0.1025	0.04732	0.0303033	-0.1025	0.0473406	0.0303754
5	rs6891363	43535991	C	0.3184	-0.1025	0.04732	0.0303033	-0.1025	0.0473406	0.0303754
5	rs55667604	43549314	G	0.3184	-0.1025	0.04732	0.0303033	-0.1025	0.0473406	0.0303754
5	rs4428418	43577408	C	0.3184	-0.1025	0.04732	0.0303033	-0.1025	0.0473406	0.0303754
5	rs59224335	43577661	T	0.3184	-0.1025	0.04732	0.0303033	-0.1025	0.0473406	0.0303754
5	rs13189484	43558034	A	0.3184	-0.1025	0.04732	0.0303033	-0.1025	0.0473406	0.0303754
5	rs7715782	43566930	G	0.3184	-0.1025	0.04732	0.0303033	-0.1025	0.0473406	0.0303754
5	rs7713479	43577190	T	0.3184	-0.1025	0.04732	0.0303033	-0.1025	0.0473406	0.0303754
5	rs56097465	43563100	G	0.3184	-0.1025	0.04732	0.0303033	-0.1025	0.0473406	0.0303754
5	rs12521249	43558629	T	0.3184	-0.1025	0.04732	0.0303033	-0.1025	0.0473406	0.0303754
5	rs7712233	115310047	C	0.4045	-0.09793	0.04521	0.0303025	-0.09793	0.0452299	0.0303755
5	rs7712201	115309982	C	0.4045	-0.09793	0.04521	0.0303025	-0.09793	0.0452299	0.0303755
5	rs10078482	115311316	C	0.4045	-0.09793	0.04521	0.0303025	-0.09793	0.0452299	0.0303755
5	rs111271801	174210006	A	0.006311	0.6167	0.2847	0.0303005	0.6167	0.28483	0.0303759
5	rs55726194	152829162	G	0.01024	-0.4865	0.2246	0.0303056	-0.4865	0.224703	0.0303815
5	rs78772210	38898856	T	0.1856	-0.126	0.05817	0.0303062	-0.126	0.0581967	0.0303821
5	rs4702789	4494801	C	0.3646	-0.09508	0.04536	0.0360716	-0.0982446	0.0453778	0.0303849
5	rs12516470	4493944	C	0.3646	-0.09508	0.04536	0.0360716	-0.0982446	0.0453778	0.0303849
5	rs6452341	18467601	T	0.1287	0.1438	0.06639	0.030312	0.1438	0.0664194	0.0303854
5	rs72771998	75439982	T	0.3738	-0.09905	0.04573	0.0303132	-0.09905	0.0457501	0.0303858
5	rs7700804	68121950	T	0.3769	0.09931	0.04585	0.030313	0.09931	0.0458703	0.0303863
5	rs55966544	174317878	G	0.2991	0.1052	0.04857	0.0303153	0.1052	0.0485915	0.0303887
5	rs6556770	163957674	T	0.4527	0.09647	0.04454	0.0303174	0.09647	0.0445596	0.0303904
5	rs6879760	140875959	T	0.008812	-0.5389	0.2488	0.0303114	-0.5389	0.248921	0.0303917
5	rs74635476	178825433	A	0.1429	-0.1389	0.06413	0.0303178	-0.1389	0.0641589	0.0303926
5	rs67892521	104210529	G	0.1003	0.1624	0.07498	0.030318	0.1624	0.0750141	0.0303933
5	rs548031627	110384769	G	0.006073	-0.6474	0.2989	0.0303156	-0.6474	0.299044	0.0303956
5	rs530874027	75982586	G	0.03548	-0.2638	0.1218	0.030323	-0.2638	0.121855	0.0303983
5	rs92834	2339043	A	0.3392	-0.1042	0.04717	0.0271725	-0.102163	0.0471921	0.0304007
5	rs699554	87022350	T	0.3425	-0.1006	0.04645	0.0303288	-0.1006	0.0464702	0.0304009
5	rs527594144	37920365	G	0.00512	-0.7182	0.3316	0.0303217	-0.7182	0.331766	0.0304048
5	rs4295389	13036982	A	0.1992	-0.1218	0.05624	0.0303327	-0.1218	0.0562654	0.0304076
5	rs17064751	174662836	G	0.09764	-0.1644	0.07591	0.0303324	-0.1644	0.0759445	0.0304077
5	rs1428431	123564714	A	0.4568	0.09665	0.04463	0.030343	0.09665	0.0446497	0.0304164
5	rs5005125	66230685	A	0.03417	-0.2681	0.1238	0.0303426	-0.2681	0.123856	0.0304176
5	rs4279337	124284656	A	0.2173	-0.1159	0.05352	0.0303459	-0.1159	0.0535433	0.0304182
5	rs7444478	115322156	T	0.2902	0.1057	0.04881	0.0303464	0.1057	0.0488314	0.0304192
5	rs2453338	38094871	A	0.2367	0.1141	0.05269	0.0303497	0.1141	0.0527137	0.0304241
5	rs183017782	151179267	C	0.01786	0.3677	0.1698	0.0303503	0.3677	0.169877	0.0304253
5	rs10478645	124231683	C	0.1232	-0.1484	0.06853	0.0303513	-0.1484	0.0685611	0.0304266
5	rs181664931	59963554	G	0.1621	-0.1309	0.06045	0.0303551	-0.1309	0.0604769	0.0304287
5	rs181104711	59963606	G	0.1621	-0.1309	0.06045	0.0303551	-0.1309	0.0604769	0.0304287
5	rs186836105	59963580	G	0.1621	-0.1309	0.06045	0.0303551	-0.1309	0.0604769	0.0304287
5	rs7717329	153103954	A	0.2498	-0.11	0.0508	0.0303606	-0.11	0.050822	0.0304323
5	rs9686410	153106457	T	0.2498	-0.11	0.0508	0.0303606	-0.11	0.050822	0.0304323
5	rs35880054	153105708	C	0.2498	-0.11	0.0508	0.0303606	-0.11	0.050822	0.0304323
5	rs13166807	153108685	A	0.2498	-0.11	0.0508	0.0303606	-0.11	0.050822	0.0304323
5	rs7736016	153108886	T	0.2498	-0.11	0.0508	0.0303606	-0.11	0.050822	0.0304323
5	rs7720354	153109185	G	0.2498	-0.11	0.0508	0.0303606	-0.11	0.050822	0.0304323
5	rs9687836	153104565	G	0.2498	-0.11	0.0508	0.0303606	-0.11	0.050822	0.0304323
5	rs10454950	5912054	T	0.1148	-0.1518	0.06854	0.0267762	-0.148411	0.068571	0.0304387
5	rs77520624	63886157	A	0.005835	0.6574	0.3036	0.030361	0.6574	0.303745	0.0304403
5	rs116099637	119654452	T	0.01191	-0.4558	0.2105	0.0303631	-0.4558	0.210598	0.0304405
5	rs74527651	119656989	T	0.01191	-0.4558	0.2105	0.0303631	-0.4558	0.210598	0.0304405
5	rs1821203	119651832	A	0.01191	-0.4558	0.2105	0.0303631	-0.4558	0.210598	0.0304405
5	rs114297840	119657668	A	0.01191	-0.4558	0.2105	0.0303631	-0.4558	0.210598	0.0304405
5	rs189487925	119652898	C	0.01191	-0.4558	0.2105	0.0303631	-0.4558	0.210598	0.0304405
5	rs150318435	119658166	G	0.01191	-0.4558	0.2105	0.0303631	-0.4558	0.210598	0.0304405
5	rs140792479	119655313	T	0.01191	-0.4558	0.2105	0.0303631	-0.4558	0.210598	0.0304405
5	rs17420647	119650309	A	0.01191	-0.4558	0.2105	0.0303631	-0.4558	0.210598	0.0304405
5	rs115684947	119654370	C	0.01191	-0.4558	0.2105	0.0303631	-0.4558	0.210598	0.0304405
5	rs114377377	119649043	T	0.01191	-0.4558	0.2105	0.0303631	-0.4558	0.210598	0.0304405
5	rs76295149	162219511	T	0.05418	0.2141	0.09888	0.0303685	0.2141	0.0989243	0.0304428
5	rs144537076	88607048	T	0.1045	-0.157	0.07251	0.0303709	-0.157	0.0725419	0.030444
5	rs11739733	176079574	A	0.2805	0.1075	0.04965	0.0303757	0.1075	0.0496721	0.0304496
5	rs10043054	13477537	C	0.1711	0.1277	0.05898	0.0303769	0.1277	0.059006	0.0304501
5	rs3885613	28119842	C	0.1068	0.1537	0.07099	0.0303805	0.1537	0.0710205	0.0304519
5	rs150683361	178512759	G	0.005358	-0.6961	0.3215	0.0303752	-0.6961	0.321658	0.0304569
5	rs60272423	153873231	G	0.03989	-0.2492	0.1151	0.030382	-0.2492	0.115152	0.0304573
5	rs76606512	31445650	T	0.05835	-0.2083	0.09621	0.0303834	-0.2083	0.0962538	0.0304589
5	rs2079103	131864506	A	0.2373	-0.1139	0.05261	0.0303886	-0.1139	0.0526336	0.030463
5	rs11742703	14876228	G	0.149	-0.1357	0.06268	0.0303904	-0.1357	0.0627079	0.0304643
5	rs10040148	119055471	C	0.3719	-0.09989	0.04614	0.0303928	-0.09989	0.0461605	0.0304666
5	rs16900263	5580307	A	0.009883	0.4913	0.2264	0.0300028	0.490141	0.226502	0.0304676
5	rs140057055	45225745	T	0.006906	-0.6114	0.2824	0.0303866	-0.6114	0.282538	0.0304678
5	rs147885893	45146290	G	0.006906	-0.6114	0.2824	0.0303866	-0.6114	0.282538	0.0304678
5	rs12519255	45152271	A	0.006906	-0.6114	0.2824	0.0303866	-0.6114	0.282538	0.0304678
5	rs72747001	41943709	T	0.05335	-0.2148	0.09922	0.0303964	-0.2148	0.0992641	0.0304702
5	rs224928	81719522	T	0.385	-0.09861	0.04555	0.0303974	-0.09861	0.04557	0.0304703
5	rs77618394	97848751	C	0.05025	0.2206	0.1019	0.0303978	0.2206	0.101945	0.0304714
5	rs7702840	147865882	G	0.07216	-0.1847	0.08532	0.0304037	-0.1847	0.0853572	0.030476
5	rs28182	144701156	G	0.1316	-0.1437	0.06638	0.0304023	-0.1437	0.0664099	0.0304771
5	rs62368593	43721885	G	0.06251	0.1992	0.09202	0.0304071	0.1992	0.0920608	0.0304807
5	rs73775531	103451513	G	0.006311	0.6293	0.2907	0.0304049	0.6293	0.290838	0.0304836
5	rs7715914	103453552	G	0.006311	0.6293	0.2907	0.0304049	0.6293	0.290838	0.0304836
5	rs193107793	120743573	C	0.00643	0.615	0.2841	0.0304083	0.615	0.284231	0.0304849
5	rs79938827	57443953	T	0.006073	-0.6464	0.2986	0.0304054	-0.6464	0.298744	0.0304853
5	rs141253020	57444791	C	0.006073	-0.6464	0.2986	0.0304054	-0.6464	0.298744	0.0304853
5	rs13353950	41967067	G	0.05335	-0.2148	0.09923	0.0304131	-0.2148	0.0992741	0.0304869
5	rs11748575	41964551	T	0.05335	-0.2148	0.09923	0.0304131	-0.2148	0.0992741	0.0304869
5	rs10043326	41963573	G	0.05335	-0.2148	0.09923	0.0304131	-0.2148	0.0992741	0.0304869
5	rs10065335	41962964	C	0.05335	-0.2148	0.09923	0.0304131	-0.2148	0.0992741	0.0304869
5	rs10037820	41963604	T	0.05335	-0.2148	0.09923	0.0304131	-0.2148	0.0992741	0.0304869
5	rs10053522	41961622	T	0.05335	-0.2148	0.09923	0.0304131	-0.2148	0.0992741	0.0304869
5	rs10043371	41963758	G	0.05335	-0.2148	0.09923	0.0304131	-0.2148	0.0992741	0.0304869
5	rs10040757	41963628	G	0.05335	-0.2148	0.09923	0.0304131	-0.2148	0.0992741	0.0304869
5	rs10057587	41963178	T	0.05335	-0.2148	0.09923	0.0304131	-0.2148	0.0992741	0.0304869
5	rs35890705	41963672	A	0.05335	-0.2148	0.09923	0.0304131	-0.2148	0.0992741	0.0304869
5	rs72748614	41961149	T	0.05335	-0.2148	0.09923	0.0304131	-0.2148	0.0992741	0.0304869
5	rs72748616	41961962	A	0.05335	-0.2148	0.09923	0.0304131	-0.2148	0.0992741	0.0304869
5	rs34493032	41963900	A	0.05335	-0.2148	0.09923	0.0304131	-0.2148	0.0992741	0.0304869
5	rs13357980	41966887	A	0.05335	-0.2148	0.09923	0.0304131	-0.2148	0.0992741	0.0304869
5	rs72748619	41963861	C	0.05335	-0.2148	0.09923	0.0304131	-0.2148	0.0992741	0.0304869
5	rs11748578	41964591	T	0.05335	-0.2148	0.09923	0.0304131	-0.2148	0.0992741	0.0304869
5	rs11741731	41969210	C	0.05335	-0.2148	0.09923	0.0304131	-0.2148	0.0992741	0.0304869
5	rs13436920	41966551	G	0.05335	-0.2148	0.09923	0.0304131	-0.2148	0.0992741	0.0304869
5	rs145470460	61697688	A	0.08657	-0.1704	0.07872	0.0304157	-0.1704	0.0787545	0.0304885
5	rs7727599	105083407	T	0.1197	0.1478	0.06828	0.0304171	0.1478	0.06831	0.03049
5	rs244708	176589585	A	0.4471	-0.09678	0.04471	0.0304171	-0.09678	0.0447298	0.0304904
5	rs111597847	151371870	T	0.1196	-0.1486	0.06865	0.0304181	-0.1486	0.0686805	0.0304918
5	rs75134561	8863729	T	0.0106	0.4961	0.2225	0.0257698	0.481647	0.222611	0.0304934
5	rs34893408	29934779	C	0.2342	0.1126	0.05202	0.030422	0.1126	0.0520426	0.0304941
5	rs114489117	92948485	A	0.02489	-0.3156	0.1458	0.0304176	-0.3156	0.145867	0.0304942
5	rs10056399	26208375	A	0.06906	-0.1902	0.08787	0.0304213	-0.1902	0.087909	0.030495
5	rs7712718	167535863	T	0.4559	0.09487	0.04383	0.0304261	0.09487	0.0438487	0.0304968
5	rs33895	94732756	T	0.3984	0.09606	0.04438	0.0304269	0.09606	0.0443987	0.030497
5	rs59372931	3307192	A	0.09169	-0.1611	0.07847	0.0400712	-0.169843	0.0785014	0.0304975
5	rs11953719	56754354	T	0.04442	0.2316	0.107	0.0304271	0.2316	0.107046	0.0304992
5	rs11951958	56752748	G	0.04442	0.2316	0.107	0.0304271	0.2316	0.107046	0.0304992
5	rs2365376	88740323	C	0.4943	-0.09621	0.04445	0.0304295	-0.09621	0.0444696	0.0305028
5	rs554391215	58174061	C	0.01584	0.3922	0.1812	0.0304291	0.3922	0.181283	0.0305051
5	rs61469010	178223040	T	0.07287	-0.1851	0.08552	0.0304332	-0.1851	0.0855578	0.0305066
5	rs571169	171172127	T	0.08609	0.1709	0.07896	0.0304347	0.1709	0.0789946	0.0305075
5	rs4703323	104312484	A	0.4317	-0.09562	0.04418	0.0304392	-0.09562	0.0441989	0.0305103
5	rs12521494	76712162	C	0.4013	-0.0985	0.04551	0.0304368	-0.0985	0.0455302	0.0305107
5	rs1423476	33720185	A	0.4652	-0.0972	0.04491	0.0304391	-0.0972	0.0449301	0.0305136
5	rs77619449	95449566	C	0.05608	-0.2074	0.09583	0.0304452	-0.2074	0.0958716	0.0305174
5	rs7724926	23201705	A	0.4711	0.09609	0.0444	0.0304498	0.09609	0.0444195	0.0305228
5	rs2173681	23202522	G	0.4711	0.09609	0.0444	0.0304498	0.09609	0.0444195	0.0305228
5	rs2356523	23201388	T	0.4711	0.09609	0.0444	0.0304498	0.09609	0.0444195	0.0305228
5	rs77008986	151928703	A	0.4612	-0.09557	0.04416	0.0304509	-0.09557	0.0441791	0.0305228
5	rs1435236	23200899	G	0.4711	0.09609	0.0444	0.0304498	0.09609	0.0444195	0.0305228
5	rs17079413	178840300	T	0.1117	-0.1542	0.07125	0.0304482	-0.1542	0.0712821	0.030523
5	rs116970902	466706	A	0.01084	0.4311	0.2164	0.0463552	0.468293	0.216478	0.0305232
5	rs116491339	95419707	C	0.06144	-0.1983	0.09163	0.0304537	-0.1983	0.0916697	0.0305256
5	rs11948581	36273206	A	0.2003	0.1182	0.05462	0.0304611	0.1182	0.0546433	0.0305321
5	rs72643769	7188503	T	0.4418	0.1024	0.04414	0.0203468	0.0955283	0.0441626	0.0305329
5	rs139137795	103864235	G	0.005001	0.7224	0.3338	0.0304513	0.7224	0.333965	0.0305336
5	rs73778052	103861337	G	0.005001	0.7224	0.3338	0.0304513	0.7224	0.333965	0.0305336
5	rs147348956	103828520	T	0.005001	0.7224	0.3338	0.0304513	0.7224	0.333965	0.0305336
5	rs371057184	103890492	T	0.005001	0.7224	0.3338	0.0304513	0.7224	0.333965	0.0305336
5	rs538359359	103846643	T	0.005001	0.7224	0.3338	0.0304513	0.7224	0.333965	0.0305336
5	rs376464303	103836836	T	0.005001	0.7224	0.3338	0.0304513	0.7224	0.333965	0.0305336
5	rs369553719	103861209	A	0.005001	0.7224	0.3338	0.0304513	0.7224	0.333965	0.0305336
5	rs182089108	103903556	A	0.005001	0.7224	0.3338	0.0304513	0.7224	0.333965	0.0305336
5	rs151137449	103867109	G	0.005001	0.7224	0.3338	0.0304513	0.7224	0.333965	0.0305336
5	rs193087257	103902518	G	0.005001	0.7224	0.3338	0.0304513	0.7224	0.333965	0.0305336
5	rs73778054	103862104	G	0.005001	0.7224	0.3338	0.0304513	0.7224	0.333965	0.0305336
5	rs142148514	103886251	C	0.005001	0.7224	0.3338	0.0304513	0.7224	0.333965	0.0305336
5	rs9327906	103850413	T	0.005001	0.7224	0.3338	0.0304513	0.7224	0.333965	0.0305336
5	rs60379976	103892999	T	0.005001	0.7224	0.3338	0.0304513	0.7224	0.333965	0.0305336
5	rs543752650	112545913	G	0.005239	-0.7131	0.3295	0.0304499	-0.7131	0.329667	0.0305339
5	rs13168890	97460426	T	0.4197	-0.09868	0.0456	0.0304617	-0.09868	0.0456206	0.0305369
5	rs13183310	97460428	C	0.4197	-0.09868	0.0456	0.0304617	-0.09868	0.0456206	0.0305369
5	rs115383583	137156621	T	0.007145	0.5767	0.2665	0.0304661	0.5767	0.26662	0.0305409
5	rs10079479	23190888	C	0.3483	-0.1006	0.04649	0.0304715	-0.1006	0.0465104	0.0305444
5	rs1593030	58135929	T	0.222	-0.1154	0.05333	0.0304732	-0.1154	0.0533534	0.0305461
5	rs2548231	58140877	G	0.222	-0.1154	0.05333	0.0304732	-0.1154	0.0533534	0.0305461
5	rs141428559	151462879	T	0.008931	0.5267	0.2434	0.0304699	0.5267	0.243514	0.0305478
5	rs112226824	141682400	A	0.02524	-0.3116	0.144	0.0304729	-0.3116	0.144066	0.0305486
5	rs31736	165451462	G	0.4339	-0.09746	0.04504	0.0304755	-0.09746	0.0450601	0.0305495
5	rs72633475	12736443	C	0.1743	0.126	0.05823	0.0304772	0.126	0.0582554	0.0305496
5	rs32758	35410301	T	0.3526	0.1004	0.0464	0.0304802	0.1004	0.0464204	0.0305532
5	rs7732926	73364285	G	0.09574	0.1657	0.07658	0.0304835	0.1657	0.0766147	0.0305589
5	rs184710353	115724417	G	0.005477	-0.6842	0.3162	0.0304781	-0.6842	0.316354	0.030559
5	rs2962258	50409514	T	0.1311	-0.143	0.06609	0.0304861	-0.143	0.0661194	0.03056
5	rs6886019	170245846	T	0.0237	0.3172	0.1466	0.0304866	0.3172	0.146665	0.0305604
5	rs111843831	170242902	T	0.0237	0.3172	0.1466	0.0304866	0.3172	0.146665	0.0305604
5	rs796728	65382500	T	0.1525	-0.1338	0.06184	0.0304914	-0.1338	0.0618673	0.0305648
5	rs146111437	41086005	G	0.009169	-0.5156	0.2383	0.0304905	-0.5156	0.23841	0.0305671
5	rs2972790	29818326	C	0.0231	-0.3215	0.1486	0.0305007	-0.3215	0.148666	0.0305747
5	rs2973552	73167811	G	0.1605	-0.1318	0.06092	0.0305033	-0.1318	0.0609472	0.0305776
5	rs4475256	136340227	A	0.04918	-0.2237	0.1034	0.0305071	-0.2237	0.103446	0.0305814
5	rs4585459	28115798	T	0.1069	0.1536	0.071	0.0305119	0.1536	0.0710305	0.0305834
5	rs805153	9380932	G	0.2557	-0.1153	0.05074	0.0230642	-0.109777	0.0507651	0.0305841
5	rs112313249	2071393	T	0.005954	-0.6783	0.3013	0.02437	-0.651879	0.30146	0.0305867
5	rs6880697	167974136	T	0.05728	0.2041	0.09435	0.0305241	0.2041	0.0943905	0.0305955
5	rs149225988	14623520	C	0.006549	0.6109	0.2824	0.0305224	0.6109	0.282531	0.0305995
5	rs10079176	115454408	A	0.4111	0.09626	0.0445	0.0305299	0.09626	0.044519	0.0306012
5	rs6878458	3364024	G	0.1619	-0.1295	0.0599	0.0306231	-0.129573	0.059926	0.0306015
5	rs17428978	38677743	G	0.01274	0.4361	0.2016	0.0305262	0.4361	0.201692	0.0306022
5	rs16883078	1685297	T	0.1237	-0.1657	0.06768	0.0143538	-0.146424	0.0677207	0.0306048
5	rs152934	65359414	A	0.151	-0.1342	0.06204	0.0305319	-0.1342	0.0620673	0.0306052
5	rs183144	65303189	G	0.151	-0.1342	0.06204	0.0305319	-0.1342	0.0620673	0.0306052
5	rs152935	65358593	G	0.151	-0.1342	0.06204	0.0305319	-0.1342	0.0620673	0.0306052
5	rs152939	65354401	T	0.151	-0.1342	0.06204	0.0305319	-0.1342	0.0620673	0.0306052
5	rs36300	65348153	C	0.151	-0.1342	0.06204	0.0305319	-0.1342	0.0620673	0.0306052
5	rs152995	65323172	G	0.151	-0.1342	0.06204	0.0305319	-0.1342	0.0620673	0.0306052
5	rs706681	65317913	C	0.151	-0.1342	0.06204	0.0305319	-0.1342	0.0620673	0.0306052
5	rs251301	65300017	G	0.151	-0.1342	0.06204	0.0305319	-0.1342	0.0620673	0.0306052
5	rs42215	65340549	T	0.151	-0.1342	0.06204	0.0305319	-0.1342	0.0620673	0.0306052
5	rs192479399	134103131	G	0.01369	0.4177	0.1931	0.0305313	0.4177	0.193187	0.0306061
5	rs574818926	134125407	A	0.01369	0.4177	0.1931	0.0305313	0.4177	0.193187	0.0306061
5	rs185094169	134140554	G	0.01369	0.4177	0.1931	0.0305313	0.4177	0.193187	0.0306061
5	rs114573864	58540630	G	0.07383	0.1836	0.08488	0.030537	0.1836	0.0849173	0.0306102
5	rs7725121	155753983	T	0.1822	-0.1263	0.05839	0.030538	-0.1263	0.0584165	0.0306135
5	rs11750940	163665489	A	0.1435	0.137	0.06334	0.0305465	0.137	0.0633679	0.0306198
5	rs1993612	167011021	A	0.346	-0.1009	0.04665	0.0305477	-0.1009	0.0466705	0.0306209
5	rs55752742	168164228	G	0.05156	0.2151	0.09945	0.0305492	0.2151	0.0994929	0.030621
5	rs142789228	168165709	T	0.05156	0.2151	0.09945	0.0305492	0.2151	0.0994929	0.030621
5	rs13176405	10185403	G	0.11	0.1568	0.07107	0.0273647	0.15372	0.071103	0.0306227
5	rs2447869	52212852	T	0.3515	0.1004	0.04642	0.0305519	0.1004	0.0464403	0.0306249
5	rs3830034	170818969	A	0.4921	-0.09616	0.04446	0.0305533	-0.09616	0.0444796	0.0306267
5	rs42548	132911847	T	0.2585	-0.1071	0.04952	0.0305594	-0.1071	0.0495408	0.0306293
5	rs1866950	77882880	T	0.3067	0.1042	0.04818	0.0305625	0.1042	0.0482012	0.0306358
5	rs33861	171165380	T	0.08478	0.172	0.07953	0.0305638	0.172	0.0795648	0.0306367
5	rs74343904	123929537	G	0.2557	-0.1098	0.05077	0.0305647	-0.1098	0.0507922	0.0306376
5	rs778825	152976325	T	0.4936	0.09611	0.04444	0.0305649	0.09611	0.0444596	0.0306383
5	rs76970070	73146409	G	0.08478	0.1731	0.08004	0.0305667	0.1731	0.0800755	0.0306405
5	rs17145034	118583445	G	0.03846	-0.2526	0.1168	0.0305665	-0.2526	0.116853	0.0306415
5	rs185712161	20803997	A	0.005477	-0.6936	0.3207	0.030559	-0.6936	0.32086	0.0306422
5	rs182849400	20801281	T	0.005477	-0.6936	0.3207	0.030559	-0.6936	0.32086	0.0306422
5	rs147707387	20814074	G	0.005477	-0.6936	0.3207	0.030559	-0.6936	0.32086	0.0306422
5	rs28439930	173393111	G	0.4624	0.0968	0.04476	0.0305685	0.0968	0.0447799	0.0306425
5	rs543102420	153885708	G	0.006668	-0.609	0.2816	0.0305687	-0.609	0.281732	0.0306468
5	rs533141572	153890783	A	0.006668	-0.609	0.2816	0.0305687	-0.609	0.281732	0.0306468
5	rs10040533	112710437	T	0.03465	-0.2647	0.1224	0.0305734	-0.2647	0.122455	0.0306478
5	rs10044201	112711010	C	0.03465	-0.2647	0.1224	0.0305734	-0.2647	0.122455	0.0306478
5	rs13356396	112737781	A	0.03465	-0.2647	0.1224	0.0305734	-0.2647	0.122455	0.0306478
5	rs10070990	112718323	A	0.03465	-0.2647	0.1224	0.0305734	-0.2647	0.122455	0.0306478
5	rs10074346	112732559	G	0.03465	-0.2647	0.1224	0.0305734	-0.2647	0.122455	0.0306478
5	rs918472	170738836	G	0.2869	0.1059	0.04897	0.0305759	0.1059	0.0489914	0.0306488
5	rs7446949	5904863	G	0.01084	-0.4449	0.2158	0.0392429	-0.466648	0.215885	0.0306521
5	rs78807989	707414	T	0.3571	0.1032	0.04581	0.0242728	0.0990634	0.0458318	0.0306602
5	rs6872070	49887659	A	0.1441	-0.1348	0.06234	0.0305923	-0.1348	0.0623666	0.0306636
5	rs75871713	55542991	A	0.01643	-0.3862	0.1786	0.0305894	-0.3862	0.178682	0.030666
5	rs181618198	50495559	A	0.02036	0.3384	0.1565	0.030595	0.3384	0.156568	0.0306676
5	rs536003125	50493174	T	0.02036	0.3384	0.1565	0.030595	0.3384	0.156568	0.0306676
5	rs36104512	170597190	A	0.08562	0.1687	0.07802	0.0305977	0.1687	0.0780532	0.0306685
5	rs11746301	54220898	G	0.01619	0.3771	0.1744	0.0305973	0.3771	0.174475	0.0306693
5	rs3923330	53727092	T	0.1606	0.1306	0.0604	0.0305988	0.1306	0.0604265	0.0306719
5	rs10079754	155747951	C	0.1835	-0.1258	0.05818	0.0305985	-0.1258	0.0582063	0.0306739
5	rs5002234	97445938	A	0.418	-0.09862	0.04561	0.0305993	-0.09862	0.0456306	0.0306745
5	rs1494559	35860767	C	0.07442	0.1813	0.08385	0.0306032	0.1813	0.0838862	0.0306752
5	rs969128	35861159	G	0.07442	0.1813	0.08385	0.0306032	0.1813	0.0838862	0.0306752
5	rs11567722	35865160	T	0.07442	0.1813	0.08385	0.0306032	0.1813	0.0838862	0.0306752
5	rs74478523	168365239	G	0.005835	-0.6582	0.3044	0.0305961	-0.6582	0.304546	0.030676
5	rs77241477	168365147	G	0.005835	-0.6582	0.3044	0.0305961	-0.6582	0.304546	0.030676
5	rs1564599	17086107	A	0.2808	0.1072	0.04958	0.0306057	0.1072	0.0496019	0.0306795
5	rs115126148	178240364	T	0.005477	0.693	0.3205	0.0305992	0.693	0.32066	0.0306824
5	rs2107331	135377349	A	0.4804	-0.0963	0.04454	0.0306104	-0.0963	0.0445597	0.030684
5	rs13359140	38280157	C	0.1377	0.1382	0.06392	0.0306122	0.1382	0.0639476	0.0306843
5	rs12655610	38278857	T	0.1377	0.1382	0.06392	0.0306122	0.1382	0.0639476	0.0306843
5	rs1968382	77721404	A	0.4787	0.09684	0.04479	0.0306113	0.09684	0.04481	0.0306857
5	rs28763937	127638553	C	0.02763	-0.2962	0.137	0.0306148	-0.2962	0.137062	0.0306898
5	rs115951750	52762788	A	0.02298	-0.3204	0.1482	0.0306225	-0.3204	0.148265	0.0306959
5	rs4318765	152046544	G	0.2577	0.1087	0.05028	0.0306264	0.1087	0.0503017	0.0306983
5	rs1862526	61474164	C	0.3106	-0.1034	0.04783	0.0306318	-0.1034	0.0478509	0.0307046
5	rs3805509	31434770	A	0.4719	0.09594	0.04438	0.0306348	0.09594	0.0443994	0.0307078
5	rs143975093	168797855	A	0.0125	-0.4356	0.2015	0.0306346	-0.4356	0.20159	0.0307091
5	rs74842921	75007457	C	0.05561	0.2069	0.09571	0.0306383	0.2069	0.095751	0.0307099
5	rs10057461	75010080	T	0.05561	0.2069	0.09571	0.0306383	0.2069	0.095751	0.0307099
5	rs7717170	97437203	A	0.3216	-0.1032	0.04774	0.0306406	-0.1032	0.0477612	0.0307145
5	rs159810	151419095	T	0.3765	-0.09801	0.04534	0.0306438	-0.09801	0.0453595	0.0307156
5	rs369504048	170181953	G	0.05311	-0.2166	0.1002	0.0306431	-0.2166	0.100245	0.0307182
5	rs337835	78180482	C	0.4057	-0.09656	0.04467	0.0306467	-0.09656	0.0446892	0.0307183
5	rs370118096	76071572	A	0.02632	-0.3037	0.1405	0.0306517	-0.3037	0.140563	0.0307269
5	rs4397145	163834685	T	0.2627	0.11	0.05089	0.0306548	0.11	0.0509127	0.0307294
5	rs252116	141382324	G	0.1428	-0.1384	0.06403	0.0306578	-0.1384	0.0640586	0.0307324
5	rs6449480	59891782	T	0.4806	0.09692	0.04484	0.0306596	0.09692	0.0448601	0.0307342
5	rs12657903	31762765	C	0.4961	0.09467	0.0438	0.0306633	0.09467	0.0438187	0.0307346
5	rs28494592	112601406	A	0.01084	-0.4712	0.218	0.0306592	-0.4712	0.218099	0.030735
5	rs75869955	72608108	T	0.01119	-0.4766	0.2205	0.0306605	-0.4766	0.220606	0.0307405
5	rs112101113	72607935	G	0.01119	-0.4766	0.2205	0.0306605	-0.4766	0.220606	0.0307405
5	rs76270818	72611336	C	0.01119	-0.4766	0.2205	0.0306605	-0.4766	0.220606	0.0307405
5	rs77186740	72613934	A	0.01119	-0.4766	0.2205	0.0306605	-0.4766	0.220606	0.0307405
5	rs75274472	72611747	A	0.01119	-0.4766	0.2205	0.0306605	-0.4766	0.220606	0.0307405
5	rs72757261	65780693	A	0.02584	0.3041	0.1407	0.0306694	0.3041	0.140762	0.0307435
5	rs412222	2349231	A	0.3481	-0.1041	0.04715	0.0272549	-0.101909	0.0471724	0.0307447
5	rs467916	2350766	C	0.3481	-0.1041	0.04715	0.0272549	-0.101909	0.0471724	0.0307447
5	rs375153708	127385943	A	0.01238	0.4422	0.2046	0.0306729	0.4422	0.204693	0.030749
5	rs184857763	6650479	A	0.01786	-0.3744	0.1665	0.0245349	-0.359859	0.16658	0.0307508
5	rs7702980	125023761	A	0.3631	0.09987	0.04621	0.0306783	0.09987	0.0462303	0.0307518
5	rs7720771	125023667	T	0.3631	0.09987	0.04621	0.0306783	0.09987	0.0462303	0.0307518
5	rs539854934	103286159	A	0.005239	-0.7167	0.3316	0.0306692	-0.7167	0.331769	0.0307544
5	rs7446236	60664289	A	0.1346	-0.1408	0.06515	0.0306825	-0.1408	0.0651787	0.030756
5	rs12109240	1687003	C	0.3541	0.1137	0.04636	0.014185	0.100203	0.0463877	0.0307627
5	rs183779555	20830609	T	0.02763	0.2926	0.1354	0.030695	0.2926	0.135459	0.0307683
5	rs76977797	168537607	T	0.01119	0.4631	0.2143	0.0306962	0.4631	0.214397	0.0307718
5	rs7735378	54036324	A	0.347	-0.1007	0.0466	0.0306996	-0.1007	0.0466204	0.0307728
5	rs7701622	54036303	T	0.347	-0.1007	0.0466	0.0306996	-0.1007	0.0466204	0.0307728
5	rs7735360	54036281	A	0.347	-0.1007	0.0466	0.0306996	-0.1007	0.0466204	0.0307728
5	rs553829739	85490693	G	0.008335	-0.5437	0.2516	0.0306977	-0.5437	0.251717	0.0307755
5	rs28432172	70705270	G	0.1517	0.1326	0.06137	0.0307212	0.1326	0.0613965	0.0307933
5	rs6883258	168366878	C	0.02251	-0.3254	0.1506	0.0307192	-0.3254	0.150667	0.0307935
5	rs67917449	26764830	T	0.1928	0.1208	0.05591	0.0307251	0.1208	0.0559342	0.0307974
5	rs66849773	160153028	C	0.06597	0.1945	0.09002	0.0307239	0.1945	0.09006	0.0307981
5	rs148689004	130589444	A	0.09336	-0.1644	0.07609	0.0307263	-0.1644	0.0761232	0.0307992
5	rs77555071	55766510	G	0.04799	-0.2234	0.1034	0.0307308	-0.2234	0.103445	0.0308034
5	rs77351022	55766509	G	0.04799	-0.2234	0.1034	0.0307308	-0.2234	0.103445	0.0308034
5	rs75168474	55766479	G	0.04799	-0.2234	0.1034	0.0307308	-0.2234	0.103445	0.0308034
5	rs469281	2344905	T	0.3383	-0.1038	0.04721	0.0279002	-0.102	0.0472319	0.030807
5	rs3828569	670745	G	0.2386	0.108	0.05167	0.0366009	0.111628	0.0516905	0.0308081
5	rs17287169	141476124	G	0.008931	-0.5302	0.2454	0.0307298	-0.5302	0.245516	0.0308091
5	rs7709010	125616418	G	0.0493	0.2182	0.101	0.030742	0.2182	0.101043	0.0308132
5	rs181161679	121032796	T	0.0206	-0.3394	0.1571	0.0307411	-0.3394	0.15717	0.0308152
5	rs72820037	172840155	T	0.213	-0.1156	0.05351	0.0307461	-0.1156	0.0535329	0.0308175
5	rs10066002	23188829	T	0.3483	-0.1005	0.04652	0.0307447	-0.1005	0.0465403	0.0308178
5	rs10072892	116643198	A	0.1915	0.1221	0.05652	0.0307497	0.1221	0.0565449	0.0308233
5	rs1982052	121197663	A	0.01798	-0.3692	0.1709	0.0307473	-0.3692	0.170978	0.030824
5	rs36021976	121198226	C	0.01798	-0.3692	0.1709	0.0307473	-0.3692	0.170978	0.030824
5	rs390435	16525459	C	0.3974	-0.09812	0.04542	0.0307509	-0.09812	0.04544	0.0308244
5	rs10070656	105099477	T	0.1197	0.1475	0.06828	0.0307554	0.1475	0.0683098	0.0308285
5	rs841117	87049325	G	0.3273	-0.1014	0.04694	0.0307568	-0.1014	0.0469603	0.030829
5	rs12520546	26215047	A	0.06954	-0.1893	0.08763	0.0307557	-0.1893	0.0876687	0.0308296
5	rs139409080	42035304	A	0.01048	0.4787	0.2216	0.0307573	0.4787	0.2217	0.0308331
5	rs113221495	125599468	A	0.006787	-0.599	0.2773	0.0307637	-0.599	0.277428	0.0308409
5	rs538872173	123366701	C	0.005835	0.6569	0.3041	0.0307615	0.6569	0.304245	0.0308413
5	rs541874770	123363326	T	0.005835	0.6569	0.3041	0.0307615	0.6569	0.304245	0.0308413
5	rs1445699	85676303	C	0.2988	0.1042	0.04824	0.0307701	0.1042	0.0482609	0.0308427
5	rs157977	73346476	T	0.4723	-0.09517	0.04406	0.030772	-0.09517	0.044079	0.030844
5	rs680667	41578726	A	0.05644	-0.2095	0.09699	0.0307714	-0.2095	0.0970332	0.0308459
5	rs673538	41572294	G	0.05644	-0.2095	0.09699	0.0307714	-0.2095	0.0970332	0.0308459
5	rs581523	41564435	C	0.05644	-0.2095	0.09699	0.0307714	-0.2095	0.0970332	0.0308459
5	rs674512	41572075	A	0.05644	-0.2095	0.09699	0.0307714	-0.2095	0.0970332	0.0308459
5	rs2453668	41570542	C	0.05644	-0.2095	0.09699	0.0307714	-0.2095	0.0970332	0.0308459
5	rs666788	41579467	G	0.05644	-0.2095	0.09699	0.0307714	-0.2095	0.0970332	0.0308459
5	rs636459	41577180	T	0.05644	-0.2095	0.09699	0.0307714	-0.2095	0.0970332	0.0308459
5	rs644461	41574175	T	0.05644	-0.2095	0.09699	0.0307714	-0.2095	0.0970332	0.0308459
5	rs602538	41576690	G	0.05644	-0.2095	0.09699	0.0307714	-0.2095	0.0970332	0.0308459
5	rs586373	41577944	G	0.05644	-0.2095	0.09699	0.0307714	-0.2095	0.0970332	0.0308459
5	rs665999	41575200	T	0.05644	-0.2095	0.09699	0.0307714	-0.2095	0.0970332	0.0308459
5	rs639172	41576590	T	0.05644	-0.2095	0.09699	0.0307714	-0.2095	0.0970332	0.0308459
5	rs651888	41576030	T	0.05644	-0.2095	0.09699	0.0307714	-0.2095	0.0970332	0.0308459
5	rs652237	41576013	C	0.05644	-0.2095	0.09699	0.0307714	-0.2095	0.0970332	0.0308459
5	rs2432003	41564130	A	0.05644	-0.2095	0.09699	0.0307714	-0.2095	0.0970332	0.0308459
5	rs57222906	41565955	A	0.05644	-0.2095	0.09699	0.0307714	-0.2095	0.0970332	0.0308459
5	rs11745134	41566645	T	0.05644	-0.2095	0.09699	0.0307714	-0.2095	0.0970332	0.0308459
5	rs610657	41578319	G	0.05644	-0.2095	0.09699	0.0307714	-0.2095	0.0970332	0.0308459
5	rs657549	41563909	C	0.05644	-0.2095	0.09699	0.0307714	-0.2095	0.0970332	0.0308459
5	rs2656963	41561155	T	0.05644	-0.2095	0.09699	0.0307714	-0.2095	0.0970332	0.0308459
5	rs676746	41571596	C	0.05644	-0.2095	0.09699	0.0307714	-0.2095	0.0970332	0.0308459
5	rs637761	41576901	G	0.05644	-0.2095	0.09699	0.0307714	-0.2095	0.0970332	0.0308459
5	rs648014	41573418	G	0.05644	-0.2095	0.09699	0.0307714	-0.2095	0.0970332	0.0308459
5	rs610697	41562600	T	0.05644	-0.2095	0.09699	0.0307714	-0.2095	0.0970332	0.0308459
5	rs621609	41571642	T	0.05644	-0.2095	0.09699	0.0307714	-0.2095	0.0970332	0.0308459
5	rs822132	41556521	T	0.05644	-0.2095	0.09699	0.0307714	-0.2095	0.0970332	0.0308459
5	rs629883	41575148	C	0.05644	-0.2095	0.09699	0.0307714	-0.2095	0.0970332	0.0308459
5	rs681157	41578615	A	0.05644	-0.2095	0.09699	0.0307714	-0.2095	0.0970332	0.0308459
5	rs607145	41579125	A	0.05644	-0.2095	0.09699	0.0307714	-0.2095	0.0970332	0.0308459
5	rs148957720	41567143	C	0.05644	-0.2095	0.09699	0.0307714	-0.2095	0.0970332	0.0308459
5	rs677170	41571518	G	0.05644	-0.2095	0.09699	0.0307714	-0.2095	0.0970332	0.0308459
5	rs2656962	41561169	C	0.05644	-0.2095	0.09699	0.0307714	-0.2095	0.0970332	0.0308459
5	rs192620378	41567639	T	0.05644	-0.2095	0.09699	0.0307714	-0.2095	0.0970332	0.0308459
5	rs1624006	41567894	C	0.05644	-0.2095	0.09699	0.0307714	-0.2095	0.0970332	0.0308459
5	rs148187057	41569427	T	0.05644	-0.2095	0.09699	0.0307714	-0.2095	0.0970332	0.0308459
5	rs139954239	41569906	C	0.05644	-0.2095	0.09699	0.0307714	-0.2095	0.0970332	0.0308459
5	rs682701	41573806	T	0.05644	-0.2095	0.09699	0.0307714	-0.2095	0.0970332	0.0308459
5	rs682711	41573803	T	0.05644	-0.2095	0.09699	0.0307714	-0.2095	0.0970332	0.0308459
5	rs684130	41573480	T	0.05644	-0.2095	0.09699	0.0307714	-0.2095	0.0970332	0.0308459
5	rs595285	41579486	A	0.05644	-0.2095	0.09699	0.0307714	-0.2095	0.0970332	0.0308459
5	rs146803576	41567119	A	0.05644	-0.2095	0.09699	0.0307714	-0.2095	0.0970332	0.0308459
5	rs631626	41574743	T	0.05644	-0.2095	0.09699	0.0307714	-0.2095	0.0970332	0.0308459
5	rs26001	11303908	C	0.4363	0.09525	0.04479	0.0334541	0.0967441	0.0448089	0.0308471
5	rs12659359	175201667	G	0.477	-0.09586	0.04438	0.0307741	-0.09586	0.0443994	0.0308472
5	rs35802442	179563250	G	0.1861	-0.1226	0.05676	0.0307749	-0.1226	0.0567846	0.0308475
5	rs532636607	33880326	A	0.006668	0.5981	0.2769	0.0307738	0.5981	0.277025	0.0308494
5	rs72818727	173671260	G	0.1059	-0.1553	0.0719	0.030777	-0.1553	0.0719313	0.0308498
5	rs2457123	71265846	A	0.2547	0.1105	0.05116	0.0307811	0.1105	0.0511826	0.0308551
5	rs13184758	155051767	T	0.006073	0.6324	0.2928	0.0307854	0.6324	0.292935	0.0308624
5	rs10472837	32985311	T	0.06621	0.1925	0.08913	0.0307907	0.1925	0.0891689	0.0308638
5	rs10941108	33867419	C	0.1616	-0.129	0.05973	0.0307945	-0.129	0.0597557	0.0308664
5	rs700613	137202201	C	0.2118	-0.1163	0.05385	0.0307957	-0.1163	0.0538732	0.0308677
5	rs17386819	106536046	G	0.008693	-0.5259	0.2435	0.0307917	-0.5259	0.243611	0.0308678
5	rs115213753	106545541	A	0.008693	-0.5259	0.2435	0.0307917	-0.5259	0.243611	0.0308678
5	rs2914155	113007120	T	0.1374	-0.1393	0.0645	0.0307967	-0.1393	0.0645283	0.0308701
5	rs8185062	46094441	G	0.3584	0.09956	0.0461	0.0307995	0.09956	0.04612	0.0308723
5	rs4263507	46088123	T	0.3584	0.09956	0.0461	0.0307995	0.09956	0.04612	0.0308723
5	rs113978750	46094895	G	0.3584	0.09956	0.0461	0.0307995	0.09956	0.04612	0.0308723
5	rs10041478	46103289	T	0.3584	0.09956	0.0461	0.0307995	0.09956	0.04612	0.0308723
5	rs11949490	46086053	A	0.3584	0.09956	0.0461	0.0307995	0.09956	0.04612	0.0308723
5	rs4975885	46083578	A	0.3584	0.09956	0.0461	0.0307995	0.09956	0.04612	0.0308723
5	rs4455569	46081884	A	0.3584	0.09956	0.0461	0.0307995	0.09956	0.04612	0.0308723
5	rs11957047	46080192	A	0.3584	0.09956	0.0461	0.0307995	0.09956	0.04612	0.0308723
5	rs4277924	46089444	T	0.3584	0.09956	0.0461	0.0307995	0.09956	0.04612	0.0308723
5	rs10941732	46080362	T	0.3584	0.09956	0.0461	0.0307995	0.09956	0.04612	0.0308723
5	rs4259174	46074453	T	0.3584	0.09956	0.0461	0.0307995	0.09956	0.04612	0.0308723
5	rs10079238	46066633	T	0.3584	0.09956	0.0461	0.0307995	0.09956	0.04612	0.0308723
5	rs10085108	95928738	T	0.1856	0.1226	0.05677	0.0308043	0.1226	0.0567946	0.0308768
5	rs74418973	33694110	T	0.4469	0.09595	0.04443	0.0308054	0.09595	0.0444493	0.0308781
5	rs71614082	14310172	C	0.1839	0.1213	0.05617	0.0308102	0.1213	0.0561936	0.0308807
5	rs7709661	45004089	G	0.1953	-0.1194	0.05529	0.0308097	-0.1194	0.0553136	0.0308812
5	rs12517629	45004185	A	0.1953	-0.1194	0.05529	0.0308097	-0.1194	0.0553136	0.0308812
5	rs62369866	45004541	C	0.1953	-0.1194	0.05529	0.0308097	-0.1194	0.0553136	0.0308812
5	rs562752115	120117344	G	0.01072	0.4777	0.2212	0.0308049	0.4777	0.221302	0.0308821
5	rs66688784	65858065	C	0.07835	0.1772	0.08206	0.0308195	0.1772	0.0820955	0.0308919
5	rs6893089	176493683	A	0.1072	-0.1534	0.07104	0.0308233	-0.1534	0.0710705	0.0308952
5	rs2408307	124527019	G	0.4001	0.09637	0.04463	0.0308261	0.09637	0.044649	0.0308973
5	rs6453108	74335195	G	0.06668	0.1912	0.08855	0.0308322	0.1912	0.0885884	0.0309048
5	rs140597346	24992473	A	0.02143	-0.3323	0.1539	0.0308351	-0.3323	0.153968	0.030909
5	rs11741467	141359533	T	0.02846	-0.2876	0.1332	0.0308378	-0.2876	0.133258	0.0309109
5	rs74291654	80252675	C	0.06323	0.1962	0.09087	0.0308402	0.1962	0.0909095	0.030913
5	rs282559	50037381	C	0.1346	-0.1387	0.06424	0.0308431	-0.1387	0.0642674	0.0309147
5	rs76149016	32151457	T	0.03953	0.2457	0.1138	0.0308462	0.2457	0.11385	0.0309194
5	rs144943223	103117047	A	0.005835	-0.6715	0.311	0.0308374	-0.6715	0.311155	0.030921
5	rs80333138	103118623	C	0.005835	-0.6715	0.311	0.0308374	-0.6715	0.311155	0.030921
5	rs75477862	128450645	A	0.03108	-0.2772	0.1284	0.0308596	-0.2772	0.128457	0.0309335
5	rs182636888	28847565	T	0.01762	-0.3696	0.1712	0.0308596	-0.3696	0.171277	0.0309351
5	rs16900783	31245334	A	0.03846	0.2502	0.1159	0.030869	0.2502	0.115951	0.030943
5	rs79413851	134607632	T	0.09074	-0.1643	0.07611	0.0308721	-0.1643	0.0761423	0.0309432
5	rs6871003	178380162	T	0.03465	0.2638	0.1222	0.0308691	0.2638	0.122254	0.0309435
5	rs270592	38066586	A	0.2159	0.1175	0.05443	0.0308707	0.1175	0.0544542	0.0309453
5	rs180951645	121331340	T	0.01107	-0.4695	0.2175	0.0308796	-0.4695	0.2176	0.0309567
5	rs112232312	126804164	G	0.114	0.1511	0.07	0.0308834	0.1511	0.0700308	0.0309571
5	rs79191721	2297541	T	0.06359	-0.2048	0.09057	0.0237447	-0.195508	0.0906142	0.0309595
5	rs6882568	107950669	T	0.299	0.1043	0.04832	0.0308869	0.1043	0.048341	0.0309598
5	rs2938411	18303302	T	0.3034	0.1043	0.04832	0.0308869	0.1043	0.0483412	0.0309604
5	rs111787108	56787017	T	0.04692	0.2301	0.1066	0.0308861	0.2301	0.106648	0.0309618
5	rs12655813	144471426	G	0.03084	-0.2819	0.1306	0.030889	-0.2819	0.130659	0.030965
5	rs75726819	72628526	A	0.01048	-0.4915	0.2277	0.0308857	-0.4915	0.227809	0.0309658
5	rs77623584	72628527	G	0.01048	-0.4915	0.2277	0.0308857	-0.4915	0.227809	0.0309658
5	rs1122010	173005793	T	0.3092	0.103	0.04772	0.0308949	0.103	0.0477406	0.0309673
5	rs116768461	100180272	G	0.005001	0.7108	0.3293	0.0308876	0.7108	0.329458	0.0309679
5	rs10073185	128306331	T	0.4224	-0.09633	0.04463	0.0308957	-0.09633	0.0446493	0.0309681
5	rs13160585	128307682	C	0.4224	-0.09633	0.04463	0.0308957	-0.09633	0.0446493	0.0309681
5	rs10053532	128307788	C	0.4224	-0.09633	0.04463	0.0308957	-0.09633	0.0446493	0.0309681
5	rs2577434	128309803	A	0.4224	-0.09633	0.04463	0.0308957	-0.09633	0.0446493	0.0309681
5	rs10060439	128307611	G	0.4224	-0.09633	0.04463	0.0308957	-0.09633	0.0446493	0.0309681
5	rs244548	50929958	G	0.2554	-0.1104	0.05115	0.0309	-0.1104	0.0511726	0.0309741
5	rs782070	50921495	G	0.2554	-0.1104	0.05115	0.0309	-0.1104	0.0511726	0.0309741
5	rs2448421	50938910	C	0.2554	-0.1104	0.05115	0.0309	-0.1104	0.0511726	0.0309741
5	rs564156574	166965772	C	0.007264	0.5756	0.2667	0.0309099	0.5756	0.266821	0.0309863
5	rs78260529	43443947	T	0.0406	0.2443	0.1132	0.0309179	0.2443	0.11325	0.0309923
5	rs12189505	19755083	T	0.02358	0.3194	0.148	0.0309194	0.3194	0.148066	0.0309946
5	rs1913348	104217086	C	0.1605	0.1308	0.06061	0.0309232	0.1308	0.0606366	0.0309969
5	rs1913347	104217204	C	0.1605	0.1308	0.06061	0.0309232	0.1308	0.0606366	0.0309969
5	rs4975585	1000895	G	0.04144	0.2511	0.1115	0.0243211	0.240632	0.111554	0.030999
5	rs79886649	3761262	T	0.02048	-0.3395	0.1583	0.0319799	-0.341612	0.15837	0.0310011
5	rs11746500	76177878	A	0.2435	-0.1123	0.05204	0.0309313	-0.1123	0.052063	0.0310056
5	rs3212612	52375927	T	0.08859	0.1689	0.07827	0.0309344	0.1689	0.0783044	0.0310081
5	rs10513009	52371874	T	0.08859	0.1689	0.07827	0.0309344	0.1689	0.0783044	0.0310081
5	rs147637977	85192362	C	0.04834	-0.2214	0.1026	0.030936	-0.2214	0.102644	0.0310082
5	rs144345266	85186363	C	0.04834	-0.2214	0.1026	0.030936	-0.2214	0.102644	0.0310082
5	rs80291708	33694073	G	0.4477	0.09594	0.04446	0.030936	0.09594	0.0444793	0.0310088
5	rs6875212	97452984	G	0.3121	0.1036	0.04801	0.0309369	0.1036	0.0480311	0.0310106
5	rs2909714	173814304	T	0.02167	0.3267	0.1514	0.0309387	0.3267	0.151465	0.0310111
5	rs73251719	119017158	A	0.01191	0.4497	0.2084	0.030938	0.4497	0.208495	0.0310141
5	rs7717177	119014471	C	0.01191	0.4497	0.2084	0.030938	0.4497	0.208495	0.0310141
5	rs72793628	152605794	A	0.1013	0.1586	0.0735	0.0309416	0.1586	0.0735321	0.0310149
5	rs146239148	119693573	A	0.007264	0.5688	0.2636	0.0309422	0.5688	0.263717	0.0310169
5	rs58590477	1638501	C	0.09633	-0.1546	0.07466	0.0383849	-0.161088	0.0746889	0.0310227
5	rs230878	56931673	A	0.1659	0.1278	0.05923	0.0309519	0.1278	0.0592555	0.0310242
5	rs72809142	176019508	C	0.2876	0.107	0.04959	0.0309517	0.107	0.0496122	0.0310268
5	rs10942545	88337272	C	0.3458	0.1002	0.04644	0.0309572	0.1002	0.0464601	0.0310299
5	rs1159666	88334993	G	0.3458	0.1002	0.04644	0.0309572	0.1002	0.0464601	0.0310299
5	rs10942544	88337110	A	0.3458	0.1002	0.04644	0.0309572	0.1002	0.0464601	0.0310299
5	rs56332887	3716262	T	0.1161	0.1542	0.0688	0.025008	0.14845	0.0688326	0.0310306
5	rs11956862	151467792	A	0.1242	-0.1446	0.06702	0.0309617	-0.1446	0.067049	0.0310345
5	rs72809071	174456360	G	0.01274	0.4367	0.2024	0.0309583	0.4367	0.202492	0.031035
5	rs17677148	4399737	A	0.233	0.1086	0.05231	0.0378861	0.112856	0.0523305	0.0310366
5	rs78390427	59983792	T	0.1628	-0.1301	0.0603	0.0309632	-0.1301	0.0603265	0.031037
5	rs80138086	59982164	T	0.1628	-0.1301	0.0603	0.0309632	-0.1301	0.0603265	0.031037
5	rs190571181	87559239	A	0.007264	0.5864	0.2718	0.0309692	0.5864	0.271928	0.0310486
5	rs10050642	125902226	G	0.2329	0.1135	0.05261	0.0309757	0.1135	0.0526331	0.0310494
5	rs166197	151473104	C	0.4275	-0.09719	0.04505	0.030976	-0.09719	0.0450698	0.03105
5	rs10941269	35935110	A	0.4049	-0.09721	0.04506	0.0309787	-0.09721	0.0450795	0.0310516
5	rs77363053	52572018	G	0.01095	0.4688	0.2173	0.0309756	0.4688	0.217399	0.0310518
5	rs79855912	32160585	C	0.03906	0.2468	0.1144	0.030979	0.2468	0.11445	0.0310522
5	rs141978491	32165625	A	0.03906	0.2468	0.1144	0.030979	0.2468	0.11445	0.0310522
5	rs75566623	32158743	T	0.03906	0.2468	0.1144	0.030979	0.2468	0.11445	0.0310522
5	rs117200904	32167811	T	0.03906	0.2468	0.1144	0.030979	0.2468	0.11445	0.0310522
5	rs77907011	156699063	T	0.008812	0.5264	0.244	0.0309763	0.5264	0.244113	0.0310538
5	rs250230	50261559	T	0.2472	-0.1108	0.05136	0.0309807	-0.1108	0.0513824	0.0310538
5	rs115657146	72512825	T	0.02727	-0.3003	0.1392	0.0309801	-0.3003	0.139263	0.0310567
5	rs77366647	52950449	C	0.007264	0.5855	0.2714	0.0309798	0.5855	0.271528	0.0310589
5	rs140742634	175762057	A	0.04013	-0.2442	0.1132	0.0309867	-0.2442	0.11325	0.0310602
5	rs78039541	151898746	C	0.07347	0.1806	0.08372	0.0309908	0.1806	0.0837554	0.0310619
5	rs112580695	176800392	T	0.1634	-0.1298	0.06017	0.0309884	-0.1298	0.0601964	0.0310622
5	rs112414943	176800546	T	0.1634	-0.1298	0.06017	0.0309884	-0.1298	0.0601964	0.0310622
5	rs11134693	170799945	C	0.355	0.09856	0.04569	0.0309943	0.09856	0.0457094	0.0310655
5	rs146262358	75685325	A	0.005835	-0.6612	0.3065	0.0309855	-0.6612	0.306648	0.0310667
5	rs12518501	8982887	T	0.1399	0.129	0.06378	0.0431167	0.137574	0.0638034	0.0310671
5	rs4921040	115324193	C	0.263	-0.1079	0.05002	0.030995	-0.1079	0.0500415	0.0310673
5	rs62349784	33754322	C	0.2983	0.1046	0.04849	0.0309943	0.1046	0.0485112	0.0310677
5	rs11949045	157057199	A	0.04799	0.2265	0.105	0.0309945	0.2265	0.105047	0.0310696
5	rs4699876	65869590	G	0.08264	0.1736	0.08048	0.0310012	0.1736	0.080515	0.0310744
5	rs463565	2339199	G	0.3381	-0.1036	0.04718	0.028103	-0.101772	0.0472018	0.0310758
5	rs59305159	53687924	T	0.1653	0.1294	0.05999	0.0310036	0.1294	0.0600164	0.0310776
5	rs187119764	58496090	C	0.005716	-0.67	0.3106	0.0309967	-0.67	0.310751	0.0310784
5	rs16868979	16682062	T	0.005001	0.695	0.3222	0.0310021	0.695	0.322348	0.0310791
5	rs139038065	154310348	A	0.02131	0.3352	0.1554	0.0310046	0.3352	0.155469	0.0310796
5	rs42372	9690464	C	0.2276	0.1074	0.05317	0.04339	0.11468	0.0531897	0.0310797
5	rs370853983	84034713	C	0.009883	-0.5041	0.2337	0.0310026	-0.5041	0.233811	0.0310823
5	rs13160872	172853171	C	0.1527	0.1328	0.06157	0.0310139	0.1328	0.0615968	0.031087
5	rs78521917	85670454	T	0.007621	-0.5662	0.2625	0.0310094	-0.5662	0.262621	0.0310871
5	rs261227	95902989	C	0.298	0.1048	0.04859	0.0310195	0.1048	0.0486113	0.0310931
5	rs1010317	169477815	C	0.4636	0.09628	0.04464	0.0310205	0.09628	0.0446596	0.0310943
5	rs10038704	58376993	T	0.3495	-0.1015	0.04706	0.0310196	-0.1015	0.047081	0.0310947
5	rs559957836	171024675	T	0.01405	-0.4087	0.1895	0.0310268	-0.4087	0.189584	0.031101
5	rs2217257	88342592	T	0.3451	0.1002	0.04646	0.0310295	0.1002	0.0464801	0.0311022
5	rs10474290	88345745	T	0.3451	0.1002	0.04646	0.0310295	0.1002	0.0464801	0.0311022
5	rs1159665	88334952	T	0.3451	0.1002	0.04646	0.0310295	0.1002	0.0464801	0.0311022
5	rs1427968	88344778	G	0.3451	0.1002	0.04646	0.0310295	0.1002	0.0464801	0.0311022
5	rs244559	50964369	C	0.2564	-0.1101	0.05105	0.0310283	-0.1101	0.0510725	0.0311024
5	rs10491488	80252534	A	0.4295	0.09554	0.0443	0.0310322	0.09554	0.0443189	0.0311039
5	rs2591284	85703812	A	0.2954	0.1038	0.04813	0.0310322	0.1038	0.0481506	0.0311041
5	rs17073377	170578417	T	0.06192	0.1969	0.0913	0.0310348	0.1969	0.0913392	0.031107
5	rs13158938	60776577	T	0.1359	-0.141	0.06538	0.0310351	-0.141	0.0654091	0.0311099
5	rs11744751	109443420	G	0.1979	-0.119	0.05518	0.0310385	-0.119	0.0552036	0.0311106
5	rs2591282	85703396	G	0.3956	0.09642	0.04471	0.0310396	0.09642	0.0447289	0.0311109
5	rs534768811	107006030	A	0.006668	0.6099	0.2828	0.0310331	0.6099	0.282933	0.0311121
5	rs62366031	95571005	C	0.2823	-0.1069	0.04957	0.031041	-0.1069	0.0495919	0.0311153
5	rs79923432	9895118	T	0.07037	-0.1833	0.08721	0.0355688	-0.188064	0.087246	0.0311182
5	rs34386979	124087930	G	0.1253	-0.1436	0.06659	0.0310462	-0.1436	0.0666187	0.0311187
5	rs13155515	159400121	C	0.006906	-0.606	0.281	0.0310381	-0.606	0.281135	0.0311189
5	rs191957584	78566477	G	0.08466	-0.1698	0.07874	0.0310474	-0.1698	0.0787735	0.0311191
5	rs185463494	175295984	T	0.01477	-0.4011	0.186	0.0310484	-0.4011	0.186083	0.0311235
5	rs2937570	166468179	A	0.3989	-0.09749	0.04521	0.0310539	-0.09749	0.0452296	0.031127
5	rs3951318	75692845	A	0.1959	0.12	0.05565	0.0310576	0.12	0.055674	0.0311303
5	rs182000264	133481466	C	0.005954	-0.6562	0.3043	0.0310505	-0.6562	0.304448	0.0311322
5	rs534207604	19125081	C	0.02489	-0.309	0.1433	0.031059	-0.309	0.143363	0.0311334
5	rs801551	134993486	A	0.3575	0.1007	0.0467	0.0310589	0.1007	0.0467207	0.0311336
5	rs2668042	168612624	T	0.3	0.1043	0.04837	0.0310606	0.1043	0.048391	0.0311339
5	rs2668043	168612629	T	0.3	0.1043	0.04837	0.0310606	0.1043	0.048391	0.0311339
5	rs13358922	53846556	A	0.1232	-0.1449	0.0672	0.0310641	-0.1449	0.067229	0.0311369
5	rs32505	55586361	C	0.2348	0.1137	0.05273	0.0310628	0.1137	0.0527533	0.0311372
5	rs369768528	128583250	C	0.02905	-0.2885	0.1338	0.0310678	-0.2885	0.13386	0.0311431
5	rs10052301	115531557	G	0.133	0.1392	0.06456	0.0310732	0.1392	0.0645875	0.0311449
5	rs11241973	128195862	C	0.4412	0.09584	0.04445	0.0310735	0.09584	0.0444692	0.0311461
5	rs4836410	128196270	C	0.4412	0.09584	0.04445	0.0310735	0.09584	0.0444692	0.0311461
5	rs7445108	128195958	T	0.4412	0.09584	0.04445	0.0310735	0.09584	0.0444692	0.0311461
5	rs2937571	166470799	C	0.3991	-0.09763	0.04528	0.0310728	-0.09763	0.0452997	0.0311461
5	rs4836412	128196541	A	0.4412	0.09584	0.04445	0.0310735	0.09584	0.0444692	0.0311461
5	rs7700931	29883407	T	0.4147	0.09778	0.04535	0.0310744	0.09778	0.04537	0.0311488
5	rs9986135	29876322	A	0.4147	0.09778	0.04535	0.0310744	0.09778	0.04537	0.0311488
5	rs6882420	29879859	C	0.4147	0.09778	0.04535	0.0310744	0.09778	0.04537	0.0311488
5	rs12522076	76652809	G	0.4034	-0.09657	0.04479	0.0310789	-0.09657	0.0448091	0.0311508
5	rs79599184	168662143	T	0.01655	0.3771	0.1749	0.0310767	0.3771	0.174977	0.0311509
5	rs570905071	35672364	A	0.008335	-0.5468	0.2536	0.0310718	-0.5468	0.253719	0.0311511
5	rs557306638	35672363	A	0.008335	-0.5468	0.2536	0.0310718	-0.5468	0.253719	0.0311511
5	rs16875054	5209210	A	0.04037	0.2491	0.1126	0.026949	0.242772	0.112652	0.0311577
5	rs13359764	167401982	A	0.0237	0.3111	0.1443	0.0310895	0.3111	0.144362	0.0311614
5	rs338460	78216878	A	0.4209	0.09665	0.04483	0.0310897	0.09665	0.0448494	0.0311628
5	rs56390548	110413927	C	0.3096	-0.1037	0.0481	0.0310895	-0.1037	0.0481211	0.0311633
5	rs16895307	65908732	A	0.3258	0.1015	0.04708	0.0310911	0.1015	0.0471003	0.0311637
5	rs16901003	83542489	C	0.04977	0.2158	0.1001	0.0310958	0.2158	0.100142	0.0311665
5	rs7701303	105897884	G	0.03251	0.2697	0.1251	0.0310934	0.2697	0.125155	0.0311668
5	rs7445894	4502510	A	0.3656	-0.09476	0.04532	0.0365362	-0.0976994	0.0453377	0.0311674
5	rs116009525	153863567	T	0.03977	-0.249	0.1155	0.0310958	-0.249	0.115552	0.0311718
5	rs10060225	53875603	A	0.03286	-0.2712	0.1258	0.0310991	-0.2712	0.125856	0.0311741
5	rs10072572	100376521	G	0.3675	-0.09813	0.04552	0.0311027	-0.09813	0.0455394	0.0311746
5	rs10069326	100363734	C	0.3675	-0.09813	0.04552	0.0311027	-0.09813	0.0455394	0.0311746
5	rs10051451	100374974	C	0.3675	-0.09813	0.04552	0.0311027	-0.09813	0.0455394	0.0311746
5	rs1985966	100376183	A	0.3675	-0.09813	0.04552	0.0311027	-0.09813	0.0455394	0.0311746
5	rs7720679	100377337	T	0.3675	-0.09813	0.04552	0.0311027	-0.09813	0.0455394	0.0311746
5	rs13170493	20107527	T	0.4968	0.09457	0.04387	0.0311081	0.09457	0.0438887	0.0311798
5	rs7443733	60533982	C	0.4652	0.09649	0.04476	0.0311056	0.09649	0.0447797	0.0311799
5	rs73350172	179443563	A	0.01834	-0.3613	0.1676	0.0311049	-0.3613	0.167675	0.0311803
5	rs6881126	70704359	C	0.4363	0.09504	0.04409	0.0311156	0.09504	0.0441087	0.0311869
5	rs17727333	4361391	T	0.01846	-0.341	0.1676	0.0418905	-0.361261	0.167665	0.0311885
5	rs159944	151369943	T	0.3625	-0.09922	0.04603	0.0311188	-0.09922	0.0460499	0.0311918
5	rs255519	151376669	A	0.3625	-0.09922	0.04603	0.0311188	-0.09922	0.0460499	0.0311918
5	rs255515	151372619	T	0.3625	-0.09922	0.04603	0.0311188	-0.09922	0.0460499	0.0311918
5	rs159933	151377281	T	0.3625	-0.09922	0.04603	0.0311188	-0.09922	0.0460499	0.0311918
5	rs2910043	166475417	T	0.4007	-0.09756	0.04526	0.0311192	-0.09756	0.0452797	0.0311925
5	rs6450359	50020221	G	0.1348	-0.1384	0.06421	0.0311284	-0.1384	0.0642373	0.0312001
5	rs1445893	59732323	C	0.01334	-0.4272	0.1982	0.0311307	-0.4272	0.198291	0.0312078
5	rs75812701	42015087	C	0.01119	0.4621	0.2144	0.031137	0.4621	0.214496	0.0312129
5	rs79160468	110653515	T	0.02274	0.3168	0.147	0.0311539	0.3168	0.147062	0.0312255
5	rs77176326	35244206	T	0.01846	0.3571	0.1657	0.031154	0.3571	0.165773	0.0312283
5	rs76919210	35243608	G	0.01846	0.3571	0.1657	0.031154	0.3571	0.165773	0.0312283
5	rs74363372	35243060	G	0.01846	0.3571	0.1657	0.031154	0.3571	0.165773	0.0312283
5	rs75041187	35242875	A	0.01846	0.3571	0.1657	0.031154	0.3571	0.165773	0.0312283
5	rs76121286	35241785	T	0.01846	0.3571	0.1657	0.031154	0.3571	0.165773	0.0312283
5	rs115362146	35239756	A	0.01846	0.3571	0.1657	0.031154	0.3571	0.165773	0.0312283
5	rs76306154	35242171	C	0.01846	0.3571	0.1657	0.031154	0.3571	0.165773	0.0312283
5	rs537249736	23942603	T	0.008454	-0.5433	0.2521	0.0311542	-0.5433	0.252219	0.0312337
5	rs56739745	3619760	A	0.02012	0.3268	0.1588	0.0395964	0.342201	0.158862	0.0312341
5	rs17482037	115314458	G	0.227	0.1129	0.05239	0.0311625	0.1129	0.0524123	0.0312344
5	rs77396165	9895181	T	0.0693	-0.185	0.08803	0.0355922	-0.189698	0.0880665	0.0312378
5	rs80313310	9895227	T	0.0693	-0.185	0.08803	0.0355922	-0.189698	0.0880665	0.0312378
5	rs77666706	9895305	C	0.0693	-0.185	0.08803	0.0355922	-0.189698	0.0880665	0.0312378
5	rs74503062	9895258	T	0.0693	-0.185	0.08803	0.0355922	-0.189698	0.0880665	0.0312378
5	rs75607198	9895299	C	0.0693	-0.185	0.08803	0.0355922	-0.189698	0.0880665	0.0312378
5	rs66799017	31967982	G	0.2176	-0.1135	0.05267	0.0311676	-0.1135	0.052692	0.031238
5	rs66819843	31968172	C	0.2176	-0.1135	0.05267	0.0311676	-0.1135	0.052692	0.031238
5	rs114695114	64683971	G	0.02929	-0.2851	0.1323	0.0311657	-0.2851	0.132358	0.0312399
5	rs1470990	57340073	G	0.3903	0.09861	0.04576	0.0311666	0.09861	0.0457802	0.031241
5	rs62342364	4527580	C	0.2231	-0.1127	0.05328	0.0344095	-0.114809	0.0533021	0.0312451
5	rs551777049	22596776	C	0.01131	-0.4633	0.215	0.0311709	-0.4633	0.215098	0.0312481
5	rs445810	81731077	T	0.1469	-0.1339	0.06214	0.0311766	-0.1339	0.0621666	0.0312488
5	rs12656580	143110247	G	0.307	0.1041	0.04831	0.0311749	0.1041	0.0483312	0.031249
5	rs541004483	103418075	G	0.009407	0.5066	0.2351	0.0311753	0.5066	0.235207	0.0312522
5	rs530910468	103427110	A	0.009407	0.5066	0.2351	0.0311753	0.5066	0.235207	0.0312522
5	rs486580	78367424	T	0.2678	-0.1064	0.04938	0.0311839	-0.1064	0.0494009	0.0312552
5	rs59704403	83317472	C	0.261	-0.1092	0.05068	0.0311856	-0.1092	0.0507022	0.0312595
5	rs148466705	96571062	A	0.0618	0.2014	0.09347	0.0311852	0.2014	0.0935119	0.0312607
5	rs3852159	5813070	C	0.2602	-0.1087	0.05125	0.0339239	-0.110425	0.051272	0.0312626
5	rs16869032	90016871	A	0.2099	-0.1187	0.05509	0.0311888	-0.1187	0.0551145	0.0312639
5	rs2011074	88741059	C	0.4938	-0.09573	0.04443	0.0311912	-0.09573	0.0444494	0.0312648
5	rs7733847	77981698	G	0.3863	0.09894	0.04592	0.0311918	0.09894	0.0459403	0.0312664
5	rs17153846	125354608	C	0.1474	-0.1374	0.06377	0.0311917	-0.1374	0.0637988	0.031268
5	rs13157444	135336561	G	0.48	-0.09592	0.04452	0.0311981	-0.09592	0.0445395	0.0312719
5	rs11167973	146634669	T	0.4394	0.09648	0.04478	0.0311984	0.09648	0.0447995	0.0312721
5	rs10053447	153105318	T	0.2564	-0.1085	0.05036	0.0312019	-0.1085	0.0503815	0.0312741
5	rs4099269	39512092	A	0.15	-0.1325	0.0615	0.0312032	-0.1325	0.0615262	0.0312752
5	rs801549	134993954	C	0.3608	0.1004	0.0466	0.0312005	0.1004	0.0466206	0.0312752
5	rs79306538	176367744	G	0.09883	-0.1582	0.07343	0.0312062	-0.1582	0.0734612	0.0312779
5	rs7709160	13379435	T	0.02382	-0.3139	0.1457	0.0312067	-0.3139	0.145764	0.0312804
5	rs58587494	124650309	G	0.4064	-0.09727	0.04515	0.0312108	-0.09727	0.0451696	0.0312842
5	rs34996760	56743325	T	0.1446	-0.1357	0.06299	0.0312159	-0.1357	0.0630173	0.0312891
5	rs61185055	174192230	A	0.03001	-0.282	0.1309	0.0312154	-0.282	0.130958	0.0312898
5	rs2644980	71267013	A	0.2542	0.1103	0.0512	0.0312169	0.1103	0.0512225	0.0312911
5	rs2254569	71266356	T	0.2542	0.1103	0.0512	0.0312169	0.1103	0.0512225	0.0312911
5	rs13153432	7266557	C	0.1874	-0.1299	0.05649	0.0214753	-0.121704	0.0565186	0.0312911
5	rs13153422	7266551	C	0.1874	-0.1299	0.05649	0.0214753	-0.121704	0.0565186	0.0312911
5	rs13360624	77878708	G	0.2969	0.105	0.04874	0.0312176	0.105	0.0487614	0.0312916
5	rs147794433	4338426	A	0.007502	0.5531	0.2651	0.036944	0.571089	0.265213	0.0312933
5	rs12652545	166107418	C	0.2973	-0.1053	0.04888	0.0312202	-0.1053	0.0489016	0.0312947
5	rs10942932	80199400	C	0.1925	0.121	0.05617	0.0312265	0.121	0.0561943	0.0312997
5	rs62363209	75697439	T	0.1996	0.1194	0.05543	0.0312348	0.1194	0.055454	0.0313081
5	rs4703557	82234988	C	0.08824	-0.1692	0.07855	0.0312369	-0.1692	0.0785844	0.031311
5	rs7737383	155748355	A	0.2684	-0.1088	0.05051	0.0312379	-0.1088	0.0505323	0.0313127
5	rs7723812	107938408	T	0.2766	0.1066	0.04949	0.0312425	0.1066	0.0495114	0.0313156
5	rs563999	37534685	T	0.006787	-0.6096	0.283	0.0312352	-0.6096	0.283135	0.0313158
5	rs671077	37540629	A	0.006787	-0.6096	0.283	0.0312352	-0.6096	0.283135	0.0313158
5	rs626649	37532828	T	0.006787	-0.6096	0.283	0.0312352	-0.6096	0.283135	0.0313158
5	rs596461	37535392	T	0.006787	-0.6096	0.283	0.0312352	-0.6096	0.283135	0.0313158
5	rs488315	37559016	A	0.006787	-0.6096	0.283	0.0312352	-0.6096	0.283135	0.0313158
5	rs481834	37552388	T	0.006787	-0.6096	0.283	0.0312352	-0.6096	0.283135	0.0313158
5	rs1973713	37543973	T	0.006787	-0.6096	0.283	0.0312352	-0.6096	0.283135	0.0313158
5	rs587641	37554521	C	0.006787	-0.6096	0.283	0.0312352	-0.6096	0.283135	0.0313158
5	rs78009958	37538110	C	0.006787	-0.6096	0.283	0.0312352	-0.6096	0.283135	0.0313158
5	rs148776045	37581341	T	0.006787	-0.6096	0.283	0.0312352	-0.6096	0.283135	0.0313158
5	rs7727291	37550661	T	0.006787	-0.6096	0.283	0.0312352	-0.6096	0.283135	0.0313158
5	rs251612	65275023	G	0.1487	-0.1346	0.06249	0.0312445	-0.1346	0.0625173	0.0313183
5	rs168764	65286268	A	0.1487	-0.1346	0.06249	0.0312445	-0.1346	0.0625173	0.0313183
5	rs2522375	128238500	G	0.3752	-0.09824	0.04561	0.0312469	-0.09824	0.0456296	0.0313197
5	rs10476197	176001400	T	0.3497	-0.1005	0.04666	0.0312497	-0.1005	0.0466804	0.0313236
5	rs115645997	171719097	A	0.06347	-0.1957	0.09086	0.0312509	-0.1957	0.0908994	0.0313242
5	rs6556404	158615937	T	0.2108	-0.1162	0.05395	0.0312522	-0.1162	0.0539731	0.0313245
5	rs9687402	50806840	G	0.1224	-0.1476	0.06853	0.0312558	-0.1476	0.0685605	0.0313311
5	rs12653464	7870095	A	0.4413	0.09145	0.04451	0.0399182	0.0958589	0.044527	0.0313322
5	rs2397976	6760396	A	0.1163	0.1494	0.06894	0.0302271	0.148478	0.0689702	0.0313359
5	rs335599	76694552	A	0.1034	0.1553	0.07211	0.0312673	0.1553	0.0721407	0.0313393
5	rs4317281	50381531	C	0.04668	0.2229	0.1035	0.0312697	0.2229	0.103544	0.0313409
5	rs897671	59996084	A	0.163	-0.1298	0.06027	0.0312683	-0.1298	0.0602964	0.0313423
5	rs16878315	59989842	G	0.163	-0.1298	0.06027	0.0312683	-0.1298	0.0602964	0.0313423
5	rs2124751	59993291	A	0.163	-0.1298	0.06027	0.0312683	-0.1298	0.0602964	0.0313423
5	rs1379111	59994098	T	0.163	-0.1298	0.06027	0.0312683	-0.1298	0.0602964	0.0313423
5	rs1870012	59996206	C	0.163	-0.1298	0.06027	0.0312683	-0.1298	0.0602964	0.0313423
5	rs1870013	59997412	C	0.163	-0.1298	0.06027	0.0312683	-0.1298	0.0602964	0.0313423
5	rs7719525	59988727	T	0.163	-0.1298	0.06027	0.0312683	-0.1298	0.0602964	0.0313423
5	rs554699843	11171137	C	0.015	0.3302	0.1799	0.0664369	0.387362	0.179949	0.0313488
5	rs56368406	178272523	G	0.114	0.1512	0.07021	0.0312763	0.1512	0.0702409	0.0313507
5	rs13159986	167027636	A	0.3312	-0.1016	0.04718	0.0312829	-0.1016	0.0472005	0.0313566
5	rs9291710	60541910	C	0.3487	-0.1002	0.04653	0.0312834	-0.1002	0.0465502	0.0313568
5	rs12187482	156336987	G	0.1562	0.1322	0.06139	0.0312837	0.1322	0.0614169	0.0313579
5	rs1181468	35400636	G	0.3544	0.09968	0.04629	0.0312888	0.09968	0.04631	0.031362
5	rs7700940	112678808	T	0.02917	-0.2864	0.133	0.0312886	-0.2864	0.133059	0.0313634
5	rs6864211	104294536	A	0.4274	-0.09552	0.04436	0.0312958	-0.09552	0.0443789	0.0313677
5	rs566734	6527006	A	0.462	0.09229	0.0447	0.0389558	0.0962459	0.0447176	0.0313733
5	rs140401279	136821819	T	0.005001	0.708	0.3288	0.0312963	0.708	0.328956	0.0313767
5	rs9313897	155791181	C	0.1886	-0.1234	0.05731	0.0313028	-0.1234	0.0573354	0.0313779
5	rs72758934	26696597	A	0.1453	0.1358	0.06307	0.0313059	0.1358	0.0630975	0.0313796
5	rs4702434	7142633	A	0.2634	0.1095	0.05086	0.0313211	0.10951	0.0508825	0.031381
5	rs7716307	115499248	T	0.1335	0.139	0.06456	0.0313159	0.139	0.0645875	0.0313879
5	rs3776543	33999758	C	0.4611	-0.09566	0.04443	0.0313148	-0.09566	0.0444492	0.031388
5	rs2434257	77977588	A	0.3677	0.09988	0.04639	0.0313147	0.09988	0.0464105	0.0313895
5	rs536606710	90493922	T	0.009883	-0.4937	0.2293	0.0313128	-0.4937	0.229404	0.0313897
5	rs111474659	97471437	G	0.08621	-0.1708	0.07933	0.0313162	-0.1708	0.0793647	0.0313902
5	rs77701943	97471161	G	0.08621	-0.1708	0.07933	0.0313162	-0.1708	0.0793647	0.0313902
5	rs112670105	97472586	A	0.08621	-0.1708	0.07933	0.0313162	-0.1708	0.0793647	0.0313902
5	rs113945959	97471565	G	0.08621	-0.1708	0.07933	0.0313162	-0.1708	0.0793647	0.0313902
5	rs146142882	97472115	C	0.08621	-0.1708	0.07933	0.0313162	-0.1708	0.0793647	0.0313902
5	rs146555355	97471742	A	0.08621	-0.1708	0.07933	0.0313162	-0.1708	0.0793647	0.0313902
5	rs77110272	97470192	A	0.08621	-0.1708	0.07933	0.0313162	-0.1708	0.0793647	0.0313902
5	rs186011743	97471840	A	0.08621	-0.1708	0.07933	0.0313162	-0.1708	0.0793647	0.0313902
5	rs148174799	97472031	G	0.08621	-0.1708	0.07933	0.0313162	-0.1708	0.0793647	0.0313902
5	rs113545232	97472490	T	0.08621	-0.1708	0.07933	0.0313162	-0.1708	0.0793647	0.0313902
5	rs11741343	97473633	C	0.08621	-0.1708	0.07933	0.0313162	-0.1708	0.0793647	0.0313902
5	rs143653472	97471971	C	0.08621	-0.1708	0.07933	0.0313162	-0.1708	0.0793647	0.0313902
5	rs72753818	24856358	C	0.01727	-0.3673	0.1706	0.0313195	-0.3673	0.170674	0.0313933
5	rs4868664	176030744	C	0.4748	0.09602	0.0446	0.0313254	0.09602	0.0446195	0.0313995
5	rs142478757	134104051	T	0.01703	0.3703	0.172	0.031326	0.3703	0.172075	0.0314
5	rs16873145	71202726	A	0.0543	-0.2143	0.09954	0.0313263	-0.2143	0.0995847	0.0314023
5	rs75684550	71203270	A	0.0543	-0.2143	0.09954	0.0313263	-0.2143	0.0995847	0.0314023
5	rs16873144	71201644	A	0.0543	-0.2143	0.09954	0.0313263	-0.2143	0.0995847	0.0314023
5	rs369014444	84683649	C	0.008454	-0.5462	0.2537	0.0313237	-0.5462	0.253821	0.0314043
5	rs11167781	141908939	T	0.2345	-0.1127	0.05235	0.031333	-0.1127	0.0523727	0.0314065
5	rs7731633	85551136	A	0.2958	0.104	0.04831	0.0313373	0.104	0.0483307	0.0314099
5	rs72775791	75809286	C	0.02596	-0.3016	0.1401	0.0313385	-0.3016	0.140161	0.0314126
5	rs10053519	129149447	G	0.3333	0.1027	0.04771	0.031351	0.1027	0.0477313	0.0314266
5	rs7726490	23228321	T	0.3572	-0.09936	0.04616	0.031357	-0.09936	0.0461799	0.0314301
5	rs73325862	174195320	A	0.0262	-0.302	0.1403	0.0313556	-0.302	0.140362	0.0314306
5	rs6889255	155792114	T	0.2053	-0.1194	0.05547	0.0313568	-0.1194	0.0554945	0.0314318
5	rs1181466	35399092	T	0.359	0.09938	0.04617	0.0313596	0.09938	0.04619	0.0314329
5	rs2436330	155559632	A	0.1235	-0.1446	0.06718	0.0313638	-0.1446	0.0672089	0.0314368
5	rs2436331	155559634	G	0.1235	-0.1446	0.06718	0.0313638	-0.1446	0.0672089	0.0314368
5	rs256774	155559540	C	0.1235	-0.1446	0.06718	0.0313638	-0.1446	0.0672089	0.0314368
5	rs76082835	95813293	C	0.05501	0.2093	0.09724	0.0313654	0.2093	0.0972821	0.0314388
5	rs2860902	163607808	G	0.02143	-0.3377	0.1569	0.0313717	-0.3377	0.156971	0.0314488
5	rs28651469	108170168	G	0.2164	0.1159	0.05385	0.0313757	0.1159	0.0538733	0.0314492
5	rs10038718	162593535	C	0.06656	0.1911	0.08879	0.0313761	0.1911	0.0888283	0.0314493
5	rs468562	97937196	T	0.3747	-0.09713	0.04513	0.0313795	-0.09713	0.045149	0.0314508
5	rs251532	97939283	C	0.3747	-0.09713	0.04513	0.0313795	-0.09713	0.045149	0.0314508
5	rs466366	97936210	G	0.3747	-0.09713	0.04513	0.0313795	-0.09713	0.045149	0.0314508
5	rs370158623	43511115	T	0.3055	-0.1032	0.04795	0.0313783	-0.1032	0.0479706	0.0314512
5	rs1559130	97865379	C	0.277	0.1052	0.04888	0.0313809	0.1052	0.0489006	0.0314523
5	rs10063502	6258267	G	0.4191	-0.1069	0.04537	0.0184638	-0.0976585	0.0453951	0.0314526
5	rs114990839	88708677	C	0.03775	0.2503	0.1163	0.0313822	0.2503	0.11635	0.0314556
5	rs16889495	58558388	C	0.1082	0.1531	0.07114	0.0313899	0.1531	0.0711706	0.0314629
5	rs4298263	168215850	G	0.07954	-0.1777	0.08257	0.0313884	-0.1777	0.0826063	0.031463
5	rs13175026	19982924	C	0.4401	-0.09557	0.04441	0.0313979	-0.09557	0.044429	0.0314705
5	rs12659953	19982202	A	0.4401	-0.09557	0.04441	0.0313979	-0.09557	0.044429	0.0314705
5	rs13173892	19982913	G	0.4401	-0.09557	0.04441	0.0313979	-0.09557	0.044429	0.0314705
5	rs13165059	19981374	C	0.4401	-0.09557	0.04441	0.0313979	-0.09557	0.044429	0.0314705
5	rs12659927	19982151	A	0.4401	-0.09557	0.04441	0.0313979	-0.09557	0.044429	0.0314705
5	rs1540750	19984356	A	0.4401	-0.09557	0.04441	0.0313979	-0.09557	0.044429	0.0314705
5	rs12657772	19982066	C	0.4401	-0.09557	0.04441	0.0313979	-0.09557	0.044429	0.0314705
5	rs924615	81955591	A	0.3047	-0.1014	0.04712	0.0314011	-0.1014	0.0471395	0.0314714
5	rs72781490	94884473	G	0.01298	-0.4332	0.2013	0.0313964	-0.4332	0.201392	0.031474
5	rs5021762	81735011	T	0.1496	-0.1332	0.0619	0.0314086	-0.1332	0.0619266	0.0314814
5	rs455165	81734169	T	0.1496	-0.1332	0.0619	0.0314086	-0.1332	0.0619266	0.0314814
5	rs374340	81734118	C	0.1496	-0.1332	0.0619	0.0314086	-0.1332	0.0619266	0.0314814
5	rs7732652	158589567	A	0.4542	0.09565	0.04445	0.0314087	0.09565	0.0444692	0.0314819
5	rs6874568	34422735	A	0.05251	0.2143	0.09959	0.0314113	0.2143	0.0996333	0.0314851
5	rs1694066	53282535	G	0.3681	0.09754	0.04533	0.031415	0.09754	0.0453491	0.0314864
5	rs10076795	170081369	G	0.08669	-0.1701	0.07905	0.0314129	-0.1701	0.0790845	0.0314868
5	rs77098238	57340525	T	0.05644	-0.2104	0.09778	0.0314155	-0.2104	0.0978239	0.0314916
5	rs115226153	124173902	G	0.01655	-0.3856	0.1792	0.0314142	-0.3856	0.179283	0.0314923
5	rs27772	96089976	G	0.3587	0.1004	0.04666	0.0314182	0.1004	0.0466806	0.031493
5	rs3749711	53846077	A	0.1229	-0.1447	0.06725	0.0314231	-0.1447	0.0672789	0.031496
5	rs62353858	68008742	G	0.149	0.1342	0.06237	0.0314229	0.1342	0.0623971	0.0314966
5	rs117974434	99259822	T	0.02524	-0.3036	0.1411	0.0314237	-0.3036	0.141161	0.0314969
5	rs72803708	130394983	A	0.2104	-0.1172	0.05447	0.0314255	-0.1172	0.0544936	0.0314991
5	rs34977067	176020159	G	0.2878	0.1067	0.04959	0.0314254	0.1067	0.049612	0.0315008
5	rs113660873	84602678	G	0.05751	0.201	0.09342	0.031431	0.201	0.0934589	0.0315017
5	rs56759035	84604467	A	0.05751	0.201	0.09342	0.031431	0.201	0.0934589	0.0315017
5	rs62359558	84601750	A	0.05751	0.201	0.09342	0.031431	0.201	0.0934589	0.0315017
5	rs10074018	1648643	A	0.161	0.1296	0.06084	0.033157	0.130903	0.0608661	0.031502
5	rs55850609	158805767	G	0.3303	-0.1019	0.04736	0.0314285	-0.1019	0.0473807	0.0315026
5	rs117929313	118416656	G	0.03584	-0.2597	0.1207	0.0314276	-0.2597	0.120754	0.0315029
5	rs139814704	118414721	G	0.03584	-0.2597	0.1207	0.0314276	-0.2597	0.120754	0.0315029
5	rs116176499	118409091	G	0.03584	-0.2597	0.1207	0.0314276	-0.2597	0.120754	0.0315029
5	rs115941447	50491590	C	0.0206	0.335	0.1557	0.031431	0.335	0.155767	0.0315041
5	rs75358771	50497339	A	0.0206	0.335	0.1557	0.031431	0.335	0.155767	0.0315041
5	rs34597082	13023905	A	0.1906	-0.1232	0.05726	0.0314297	-0.1232	0.0572855	0.0315053
5	rs730849	173741418	A	0.3651	0.09968	0.04633	0.031435	0.09968	0.0463503	0.0315094
5	rs9885184	59718734	T	0.01274	-0.4359	0.2026	0.0314344	-0.4359	0.202692	0.0315115
5	rs10463649	113107055	T	0.07871	-0.1795	0.08343	0.0314364	-0.1795	0.0834671	0.0315119
5	rs7737392	23230462	G	0.3563	-0.09929	0.04615	0.0314397	-0.09929	0.0461698	0.0315127
5	rs10052213	116649072	G	0.1915	0.1216	0.05652	0.0314406	0.1216	0.0565446	0.0315146
5	rs4437380	33678250	C	0.4955	-0.09294	0.0432	0.0314455	-0.09294	0.0432177	0.0315152
5	rs31280	96096130	A	0.07514	0.1827	0.08492	0.0314418	0.1827	0.0849575	0.0315167
5	rs27429	96094973	C	0.07514	0.1827	0.08492	0.0314418	0.1827	0.0849575	0.0315167
5	rs681880	41584737	C	0.05644	-0.2083	0.09682	0.0314435	-0.2083	0.0968626	0.0315181
5	rs143368529	41567597	A	0.05668	-0.2083	0.09682	0.0314435	-0.2083	0.0968627	0.0315184
5	rs10039950	14955893	G	0.04263	0.2373	0.1103	0.0314442	0.2373	0.110348	0.0315184
5	rs150752197	76869892	A	0.02143	0.3283	0.1526	0.0314465	0.3283	0.152666	0.0315195
5	rs1616919	87047416	A	0.352	-0.09935	0.04618	0.0314475	-0.09935	0.0461998	0.0315202
5	rs13176728	90447216	A	0.1811	0.1231	0.05722	0.0314489	0.1231	0.0572445	0.0315215
5	rs117952527	123733232	C	0.05096	0.2175	0.1011	0.0314497	0.2175	0.101144	0.0315236
5	rs12659658	107958459	C	0.3075	0.1035	0.04811	0.031451	0.1035	0.0481309	0.0315246
5	rs12653264	107958458	G	0.3075	0.1035	0.04811	0.031451	0.1035	0.0481309	0.0315246
5	rs2561240	65235310	T	0.1485	-0.1345	0.06252	0.0314516	-0.1345	0.0625472	0.0315255
5	rs10058545	15205622	A	0.1702	0.1263	0.05871	0.0314563	0.1263	0.0587352	0.0315291
5	rs4920718	85484480	G	0.4219	0.09743	0.04529	0.0314567	0.09743	0.0453099	0.0315315
5	rs34804616	180535945	C	0.4662	-0.09728	0.04522	0.0314556	-0.09728	0.0452403	0.0315317
5	rs56309773	180535953	C	0.4662	-0.09728	0.04522	0.0314556	-0.09728	0.0452403	0.0315317
5	rs7703618	44914579	G	0.4871	-0.09504	0.04418	0.0314604	-0.09504	0.044199	0.0315333
5	rs111342979	180335382	A	0.1446	-0.1349	0.06271	0.0314626	-0.1349	0.0627368	0.0315353
5	rs111999152	180335384	A	0.1446	-0.1349	0.06271	0.0314626	-0.1349	0.0627368	0.0315353
5	rs9687559	180335196	C	0.1446	-0.1349	0.06271	0.0314626	-0.1349	0.0627368	0.0315353
5	rs11750440	97474051	A	0.08502	-0.1716	0.07977	0.0314616	-0.1716	0.0798048	0.0315356
5	rs372275702	97475278	T	0.08502	-0.1716	0.07977	0.0314616	-0.1716	0.0798048	0.0315356
5	rs111555965	97475102	G	0.08502	-0.1716	0.07977	0.0314616	-0.1716	0.0798048	0.0315356
5	rs112005140	97476052	T	0.08502	-0.1716	0.07977	0.0314616	-0.1716	0.0798048	0.0315356
5	rs1833800	61453396	A	0.2978	-0.1053	0.04895	0.0314624	-0.1053	0.0489716	0.0315373
5	rs539646588	112202349	G	0.005597	-0.6744	0.3135	0.0314607	-0.6744	0.313651	0.0315425
5	rs573799734	100422860	C	0.0406	0.2407	0.1119	0.031474	0.2407	0.111948	0.0315469
5	rs34439016	60566775	A	0.2877	-0.1068	0.04965	0.0314717	-0.1068	0.0496721	0.0315472
5	rs13175564	60564993	C	0.2877	-0.1068	0.04965	0.0314717	-0.1068	0.0496721	0.0315472
5	rs10939892	60564322	C	0.2877	-0.1068	0.04965	0.0314717	-0.1068	0.0496721	0.0315472
5	rs11466754	110413731	G	0.3096	-0.1034	0.04807	0.0314739	-0.1034	0.0480909	0.0315477
5	rs10052635	31052528	G	0.4434	0.09503	0.04418	0.0314783	0.09503	0.0441987	0.0315503
5	rs146145625	137429148	T	0.008573	0.5242	0.2437	0.0314758	0.5242	0.243808	0.0315512
5	rs10059872	155779927	A	0.206	-0.1191	0.05537	0.0314774	-0.1191	0.0553944	0.0315524
5	rs6872904	155777713	G	0.206	-0.1191	0.05537	0.0314774	-0.1191	0.0553944	0.0315524
5	rs154246	16602451	T	0.4748	0.0949	0.04412	0.03148	0.0949	0.0441388	0.0315526
5	rs2129474	1855583	A	0.206	0.1201	0.05566	0.0309478	0.119723	0.055685	0.0315543
5	rs478750	122642229	T	0.2176	-0.1177	0.05472	0.0314801	-0.1177	0.0547445	0.0315563
5	rs1379114	59997798	G	0.2934	0.1066	0.04956	0.0314819	0.1066	0.0495822	0.031558
5	rs7707698	59998950	A	0.2934	0.1066	0.04956	0.0314819	0.1066	0.0495822	0.031558
5	rs12515025	59999437	A	0.2934	0.1066	0.04956	0.0314819	0.1066	0.0495822	0.031558
5	rs10939860	59999360	T	0.2934	0.1066	0.04956	0.0314819	0.1066	0.0495822	0.031558
5	rs12514253	59998301	A	0.2934	0.1066	0.04956	0.0314819	0.1066	0.0495822	0.031558
5	rs1379115	59997886	C	0.2934	0.1066	0.04956	0.0314819	0.1066	0.0495822	0.031558
5	rs1824120	59997929	A	0.2934	0.1066	0.04956	0.0314819	0.1066	0.0495822	0.031558
5	rs2409792	59998236	G	0.2934	0.1066	0.04956	0.0314819	0.1066	0.0495822	0.031558
5	rs13359274	102077166	T	0.00774	-0.5769	0.2682	0.0314757	-0.5769	0.26833	0.0315583
5	rs2973138	152550863	T	0.03179	-0.2779	0.1292	0.0314818	-0.2779	0.129258	0.0315586
5	rs6449583	61408033	C	0.2838	-0.1069	0.0497	0.0314837	-0.1069	0.049722	0.0315587
5	rs6891244	108647516	G	0.4458	-0.09623	0.04474	0.0314863	-0.09623	0.0447595	0.0315603
5	rs922540	76642311	A	0.3796	0.09769	0.04542	0.0314908	0.09769	0.0454394	0.0315635
5	rs145691558	117544579	G	0.02286	-0.3252	0.1512	0.0314925	-0.3252	0.151268	0.0315688
5	rs357265	38902372	A	0.08788	-0.1698	0.07895	0.0314977	-0.1698	0.0789847	0.0315724
5	rs1994665	125011212	C	0.08633	-0.1687	0.07844	0.0315008	-0.1687	0.0784735	0.0315734
5	rs72811756	114406440	T	0.2896	0.1042	0.04845	0.0315022	0.1042	0.0484706	0.0315744
5	rs114779026	174944839	T	0.05597	-0.2065	0.09602	0.0315083	-0.2065	0.0960611	0.0315811
5	rs11466750	110412894	A	0.3098	-0.1034	0.04808	0.0315092	-0.1034	0.0481009	0.0315831
5	rs58606816	17417765	C	0.125	-0.1437	0.06682	0.0315114	-0.1437	0.0668487	0.0315845
5	rs5017235	8640479	T	0.2249	-0.111	0.05309	0.036547	-0.114168	0.0531113	0.0315871
5	rs4502847	168315557	T	0.4452	-0.09615	0.04471	0.0315137	-0.09615	0.0447294	0.0315875
5	rs527790371	86048228	C	0.005239	0.6757	0.3142	0.0315124	0.6757	0.314342	0.0315894
5	rs61289541	174112047	C	0.2298	0.1146	0.05329	0.0315159	0.1146	0.0533136	0.0315911
5	rs10045313	74972592	T	0.07049	0.185	0.08603	0.0315226	0.185	0.0860667	0.0315951
5	rs17660049	55921051	C	0.1953	0.1184	0.05506	0.0315251	0.1184	0.0550831	0.0315963
5	rs143967703	168201982	C	0.009169	-0.5273	0.2452	0.0315165	-0.5273	0.245318	0.0315982
5	rs10071650	29900961	C	0.2496	0.1104	0.05134	0.031526	0.1104	0.0513623	0.0315998
5	rs10068243	29903187	C	0.2496	0.1104	0.05134	0.031526	0.1104	0.0513623	0.0315998
5	rs6627940	25832688	C	0.1698	0.129	0.05999	0.0315269	0.129	0.0600168	0.0316027
5	rs1827368	156193118	G	0.08526	0.1731	0.0805	0.0315307	0.1731	0.0805358	0.0316062
5	rs256967	114937228	C	0.4777	-0.09586	0.04458	0.0315322	-0.09586	0.0445994	0.0316063
5	rs13163651	90427048	T	0.1661	0.1268	0.05897	0.0315358	0.1268	0.058995	0.0316078
5	rs13190101	90430477	A	0.1661	0.1268	0.05897	0.0315358	0.1268	0.058995	0.0316078
5	rs3053101	99437736	G	0.08169	-0.1746	0.0812	0.0315357	-0.1746	0.0812353	0.0316097
5	rs1103579	38821294	C	0.2746	0.1065	0.04953	0.0315384	0.1065	0.0495513	0.0316115
5	rs4868295	173005492	A	0.3095	0.1025	0.04767	0.0315395	0.1025	0.0476904	0.0316121
5	rs17783497	100385515	A	0.0406	0.2406	0.1119	0.0315446	0.2406	0.111948	0.0316176
5	rs183700383	116258543	C	0.008216	-0.5511	0.2563	0.0315382	-0.5511	0.256421	0.0316183
5	rs16895700	26510694	A	0.09562	0.161	0.07488	0.0315468	0.161	0.0749119	0.0316193
5	rs28673372	6544152	C	0.03799	-0.253	0.1146	0.0272667	-0.246408	0.114652	0.0316195
5	rs34395060	17900666	C	0.4977	0.09611	0.0447	0.0315464	0.09611	0.0447196	0.0316211
5	rs4569906	89781939	C	0.3774	0.09886	0.04598	0.0315501	0.09886	0.0460001	0.0316244
5	rs10223297	67294470	G	0.2341	0.1127	0.05242	0.0315597	0.1127	0.0524427	0.0316334
5	rs297822	168594809	A	0.2709	0.1073	0.04991	0.0315655	0.1073	0.0499316	0.0316391
5	rs570839689	12671216	A	0.006906	-0.605	0.2814	0.031558	-0.605	0.281534	0.0316393
5	rs191849031	86020824	A	0.02405	-0.3156	0.1468	0.031566	-0.3156	0.146865	0.0316417
5	rs9687441	153107480	G	0.2553	-0.1085	0.05047	0.0315717	-0.1085	0.0504915	0.0316441
5	rs74369506	174900985	T	0.03953	0.244	0.1135	0.0315726	0.244	0.113549	0.0316458
5	rs6891055	72478485	A	0.247	-0.1114	0.05182	0.0315751	-0.1114	0.0518427	0.0316498
5	rs56086527	72475473	G	0.247	-0.1114	0.05182	0.0315751	-0.1114	0.0518427	0.0316498
5	rs7727780	72476972	T	0.247	-0.1114	0.05182	0.0315751	-0.1114	0.0518427	0.0316498
5	rs387479	19461561	C	0.487	0.09508	0.04423	0.0315812	0.09508	0.044249	0.0316543
5	rs74592396	169500997	T	0.008573	0.5299	0.2465	0.0315793	0.5299	0.246612	0.0316566
5	rs59019420	60540329	G	0.09455	-0.1646	0.07657	0.0315816	-0.1646	0.0766038	0.0316567
5	rs7728254	6810950	A	0.4055	-0.1034	0.04569	0.0236309	-0.0982227	0.045713	0.0316596
5	rs897724	14250376	G	0.218	0.1144	0.05322	0.0315894	0.1144	0.0532426	0.0316616
5	rs183039307	22627044	G	0.01095	-0.4727	0.2199	0.0315858	-0.4727	0.220001	0.0316642
5	rs568782414	22622011	A	0.01095	-0.4727	0.2199	0.0315858	-0.4727	0.220001	0.0316642
5	rs6882485	107338015	A	0.1407	0.1377	0.06406	0.031591	0.1377	0.0640879	0.0316653
5	rs2943013	89646620	A	0.2278	-0.113	0.05257	0.0315936	-0.113	0.0525925	0.0316663
5	rs59157438	6848370	T	0.1453	0.1318	0.06282	0.0359	0.135027	0.0628454	0.0316694
5	rs529552892	136961393	A	0.008931	0.5133	0.2388	0.031595	0.5133	0.238906	0.0316705
5	rs4976288	134630096	A	0.1998	-0.1188	0.05527	0.0315989	-0.1188	0.0552937	0.031672
5	rs76482550	84439977	T	0.07002	-0.1884	0.08765	0.0315981	-0.1884	0.0876885	0.031673
5	rs540338769	34711479	T	0.006192	-0.6414	0.2984	0.0315977	-0.6414	0.298544	0.0316796
5	rs74401987	151512179	G	0.1792	0.1255	0.05839	0.0316074	0.1255	0.0584157	0.0316824
5	rs74923033	151511569	T	0.1792	0.1255	0.05839	0.0316074	0.1255	0.0584157	0.0316824
5	rs74844659	19968477	A	0.4403	-0.09545	0.04441	0.0316114	-0.09545	0.044429	0.0316841
5	rs1911863	19970226	G	0.4403	-0.09545	0.04441	0.0316114	-0.09545	0.044429	0.0316841
5	rs13153274	19979329	G	0.4403	-0.09545	0.04441	0.0316114	-0.09545	0.044429	0.0316841
5	rs62353345	19976061	C	0.4403	-0.09545	0.04441	0.0316114	-0.09545	0.044429	0.0316841
5	rs12055025	19979086	C	0.4403	-0.09545	0.04441	0.0316114	-0.09545	0.044429	0.0316841
5	rs11738079	19979682	G	0.4403	-0.09545	0.04441	0.0316114	-0.09545	0.044429	0.0316841
5	rs13181454	19971999	G	0.4403	-0.09545	0.04441	0.0316114	-0.09545	0.044429	0.0316841
5	rs28474910	19969578	A	0.4403	-0.09545	0.04441	0.0316114	-0.09545	0.044429	0.0316841
5	rs2174963	19972563	C	0.4403	-0.09545	0.04441	0.0316114	-0.09545	0.044429	0.0316841
5	rs27022	97941040	A	0.3752	-0.09706	0.04516	0.0316148	-0.09706	0.045179	0.0316863
5	rs113725312	7187915	G	0.4413	0.1019	0.0441	0.0208518	0.094789	0.0441223	0.0316879
5	rs368006725	14740327	T	0.005716	-0.6734	0.3133	0.0316045	-0.6734	0.313454	0.031688
5	rs6861640	37669246	C	0.007383	-0.5816	0.2706	0.0316108	-0.5816	0.270728	0.0316911
5	rs72760579	64711435	G	0.03203	-0.2708	0.126	0.031618	-0.2708	0.126054	0.0316917
5	rs26159	144738094	C	0.4694	-0.09551	0.04444	0.0316193	-0.09551	0.0444592	0.0316929
5	rs10075723	173006269	T	0.3091	0.1026	0.04774	0.0316232	0.1026	0.0477604	0.031696
5	rs10077254	173006447	T	0.3091	0.1026	0.04774	0.0316232	0.1026	0.0477604	0.031696
5	rs2067890	11337727	A	0.03489	-0.2598	0.1206	0.0312222	-0.259188	0.120652	0.0316962
5	rs9686655	180334661	T	0.1444	-0.1349	0.06277	0.0316252	-0.1349	0.0627968	0.0316981
5	rs4301190	50381532	A	0.04692	0.222	0.1033	0.031628	0.222	0.103343	0.0316994
5	rs67809142	114071377	C	0.1191	-0.1493	0.06947	0.0316242	-0.1493	0.0695009	0.0316999
5	rs3761973	36217997	A	0.4756	-0.09574	0.04455	0.0316308	-0.09574	0.0445694	0.0317048
5	rs6885715	117887523	C	0.1722	-0.1266	0.05891	0.0316312	-0.1266	0.0589356	0.0317052
5	rs13169473	14113317	T	0.1898	0.1223	0.05691	0.0316338	0.1223	0.0569349	0.0317084
5	rs73125981	79452359	C	0.1316	0.1422	0.06617	0.0316336	0.1422	0.0661991	0.0317085
5	rs115834550	147358759	C	0.009288	0.5076	0.2362	0.0316323	0.5076	0.236306	0.0317091
5	rs6880872	88333916	T	0.3456	0.09982	0.04645	0.0316362	0.09982	0.0464699	0.0317092
5	rs141085394	177593126	T	0.01941	0.3462	0.1611	0.0316363	0.3462	0.16117	0.0317102
5	rs182975378	177603538	A	0.01941	0.3462	0.1611	0.0316363	0.3462	0.16117	0.0317102
5	rs2937753	17267995	G	0.2093	0.116	0.05398	0.0316388	0.116	0.0540029	0.031711
5	rs373466229	2025016	A	0.01	-0.4931	0.2311	0.0328667	-0.496628	0.231205	0.0317141
5	rs17401334	106618244	C	0.06049	-0.2012	0.09363	0.0316436	-0.2012	0.0936709	0.0317182
5	rs62377441	108800387	C	0.02239	0.3219	0.1498	0.0316451	0.3219	0.149865	0.0317186
5	rs144892770	169574615	G	0.0175	-0.3696	0.172	0.0316473	-0.3696	0.172077	0.0317234
5	rs578235186	169574354	C	0.0175	-0.3696	0.172	0.0316473	-0.3696	0.172077	0.0317234
5	rs1875487	2332715	G	0.01084	0.4857	0.2209	0.027897	0.474688	0.221008	0.0317266
5	rs115600469	19673122	A	0.03251	-0.2701	0.1257	0.0316529	-0.2701	0.125755	0.0317273
5	rs145597256	174955155	A	0.0562	-0.206	0.09587	0.0316548	-0.206	0.095911	0.0317277
5	rs113342440	61917294	T	0.005954	0.6513	0.3031	0.0316506	0.6513	0.303245	0.031732
5	rs572297279	61931096	T	0.005954	0.6513	0.3031	0.0316506	0.6513	0.303245	0.031732
5	rs2303137	35895725	A	0.3518	0.09929	0.04621	0.0316606	0.09929	0.0462297	0.0317335
5	rs256965	114937967	C	0.347	0.09873	0.04595	0.031663	0.09873	0.0459693	0.0317346
5	rs114346319	49960359	C	0.05585	-0.2053	0.09555	0.0316651	-0.2053	0.0955904	0.0317371
5	rs111608865	89983479	A	0.1368	-0.1368	0.06367	0.0316678	-0.1368	0.0636967	0.0317395
5	rs2133561	139086651	T	0.4711	0.09619	0.04477	0.0316711	0.09619	0.0447896	0.0317459
5	rs73264414	132408258	A	0.008335	-0.5537	0.2577	0.0316643	-0.5537	0.257824	0.0317465
5	rs7734295	115432208	G	0.4106	0.09565	0.04452	0.0316762	0.09565	0.0445387	0.031748
5	rs6594938	115432472	A	0.4106	0.09565	0.04452	0.0316762	0.09565	0.0445387	0.031748
5	rs4835955	128015559	G	0.4346	0.09595	0.04466	0.0316776	0.09595	0.0446792	0.031751
5	rs11748385	173171204	G	0.4028	0.09726	0.04527	0.0316786	0.09726	0.0452896	0.0317524
5	rs35291118	4554548	C	0.2326	-0.112	0.05216	0.0317742	-0.112057	0.0521822	0.0317595
5	rs55669204	107739933	G	0.07585	-0.1813	0.08439	0.0316853	-0.1813	0.084427	0.03176
5	rs12517603	125765895	A	0.2997	-0.1037	0.04827	0.0316874	-0.1037	0.0482907	0.0317606
5	rs376316224	149533579	T	0.02632	-0.2984	0.1389	0.0316893	-0.2984	0.13896	0.0317633
5	rs6869912	146642859	A	0.346	-0.1014	0.0472	0.0316895	-0.1014	0.0472209	0.031765
5	rs10075447	112768036	G	0.01215	-0.4419	0.2057	0.031692	-0.4419	0.205792	0.031768
5	rs143428895	41537965	G	0.005954	-0.655	0.3049	0.0316943	-0.655	0.305047	0.0317766
5	rs72781177	124657679	T	0.05132	-0.2161	0.1006	0.0317049	-0.2161	0.100643	0.0317787
5	rs62374662	124656554	G	0.05132	-0.2161	0.1006	0.0317049	-0.2161	0.100643	0.0317787
5	rs35955	53588584	A	0.1396	0.1361	0.06336	0.0317103	0.1361	0.0633868	0.0317825
5	rs2963489	148593958	T	0.4805	-0.09606	0.04472	0.0317112	-0.09606	0.0447396	0.0317859
5	rs6896530	36661509	G	0.292	-0.1045	0.04865	0.0317141	-0.1045	0.0486709	0.0317873
5	rs11950107	80676886	T	0.4749	-0.09408	0.0438	0.0317181	-0.09408	0.0438184	0.0317897
5	rs9292208	50378534	G	0.01643	0.3748	0.1745	0.0317256	0.3748	0.174575	0.0317993
5	rs9885241	50379537	C	0.01643	0.3748	0.1745	0.0317256	0.3748	0.174575	0.0317993
5	rs9292209	50379809	G	0.01643	0.3748	0.1745	0.0317256	0.3748	0.174575	0.0317993
5	rs13355022	50380912	C	0.01643	0.3748	0.1745	0.0317256	0.3748	0.174575	0.0317993
5	rs16889898	50372325	A	0.01643	0.3748	0.1745	0.0317256	0.3748	0.174575	0.0317993
5	rs16889952	50377837	T	0.01643	0.3748	0.1745	0.0317256	0.3748	0.174575	0.0317993
5	rs10045609	50373098	A	0.01643	0.3748	0.1745	0.0317256	0.3748	0.174575	0.0317993
5	rs35141453	143197254	G	0.2608	0.1078	0.05019	0.0317266	0.1078	0.0502114	0.0317993
5	rs151226164	50377271	A	0.01643	0.3748	0.1745	0.0317256	0.3748	0.174575	0.0317993
5	rs114924757	50380219	A	0.01643	0.3748	0.1745	0.0317256	0.3748	0.174575	0.0317993
5	rs12653374	54270019	C	0.4188	-0.09626	0.04482	0.0317374	-0.09626	0.0448392	0.0318107
5	rs13166799	153108631	C	0.2497	-0.1091	0.0508	0.0317425	-0.1091	0.0508215	0.0318149
5	rs12519959	104135199	A	0.1105	-0.1513	0.07045	0.0317438	-0.1513	0.0704801	0.0318168
5	rs13358693	3017843	T	0.4593	0.09902	0.04403	0.0245175	0.094564	0.0440509	0.0318172
5	rs246103	108699874	C	0.4301	-0.09645	0.04491	0.0317433	-0.09645	0.0449295	0.0318173
5	rs7443428	108702128	C	0.4301	-0.09645	0.04491	0.0317433	-0.09645	0.0449295	0.0318173
5	rs181763	108700090	C	0.4301	-0.09645	0.04491	0.0317433	-0.09645	0.0449295	0.0318173
5	rs17169786	135401678	G	0.412	-0.09804	0.04565	0.031742	-0.09804	0.0456702	0.0318176
5	rs272441	179301260	A	0.04596	-0.227	0.1057	0.0317465	-0.227	0.105745	0.0318199
5	rs80347692	58716940	A	0.2627	0.108	0.05029	0.03175	0.108	0.0503116	0.0318233
5	rs28838584	17900742	C	0.5	0.09608	0.04474	0.031752	0.09608	0.0447596	0.0318269
5	rs10942591	89623419	C	0.247	-0.1101	0.05127	0.0317571	-0.1101	0.051292	0.0318303
5	rs3733952	76696334	T	0.394	-0.09745	0.04538	0.0317597	-0.09745	0.0453996	0.0318334
5	rs2921464	85641779	C	0.07383	0.1816	0.08457	0.0317667	0.1816	0.0846062	0.03184
5	rs62328821	2666606	C	0.006906	-0.63	0.2818	0.0253761	-0.605174	0.281949	0.0318415
5	rs9942355	78006374	A	0.01703	-0.3732	0.1738	0.0317697	-0.3732	0.173877	0.0318455
5	rs150438936	20701665	G	0.005835	-0.6676	0.3109	0.0317683	-0.6676	0.311053	0.0318523
5	rs115093731	25913979	T	0.01441	-0.4084	0.1902	0.0317763	-0.4084	0.190286	0.0318532
5	rs115251131	161722529	A	0.02572	-0.3006	0.14	0.0317819	-0.3006	0.14006	0.0318555
5	rs142276658	161720898	C	0.02572	-0.3006	0.14	0.0317819	-0.3006	0.14006	0.0318555
5	rs116302586	161713651	G	0.02572	-0.3006	0.14	0.0317819	-0.3006	0.14006	0.0318555
5	rs114993877	161738175	T	0.02572	-0.3006	0.14	0.0317819	-0.3006	0.14006	0.0318555
5	rs374756533	12871925	C	0.01679	0.3721	0.1733	0.0317818	0.3721	0.173375	0.0318561
5	rs184762648	115047651	C	0.009764	-0.5033	0.2344	0.0317786	-0.5033	0.234509	0.0318582
5	rs76861112	149023239	T	0.01691	-0.3768	0.1755	0.0317926	-0.3768	0.175579	0.0318693
5	rs111591235	13713218	G	0.2284	-0.1125	0.0524	0.0317975	-0.1125	0.0524222	0.03187
5	rs10080070	101490931	G	0.05656	-0.2098	0.09772	0.0317972	-0.2098	0.0977636	0.0318736
5	rs10875616	145821197	T	0.1098	-0.1523	0.07094	0.0318025	-0.1523	0.0709706	0.0318761
5	rs34469953	76136541	G	0.2189	-0.1149	0.05352	0.0318044	-0.1149	0.053543	0.0318777
5	rs7709630	31916371	C	0.0805	-0.1766	0.08226	0.0318051	-0.1766	0.0822961	0.0318801
5	rs114626235	38890387	G	0.08693	-0.1705	0.07942	0.0318081	-0.1705	0.0794548	0.0318831
5	rs10513039	9921028	A	0.1548	0.1301	0.06029	0.0309353	0.129429	0.0603154	0.0318833
5	rs74629085	25974470	C	0.08312	0.1726	0.0804	0.0318119	0.1726	0.0804347	0.0318857
5	rs76698916	25975817	T	0.08312	0.1726	0.0804	0.0318119	0.1726	0.0804347	0.0318857
5	rs79090724	25975161	G	0.08312	0.1726	0.0804	0.0318119	0.1726	0.0804347	0.0318857
5	rs2910045	166473584	G	0.3989	-0.09716	0.04526	0.0318165	-0.09716	0.0452795	0.0318901
5	rs703252	134992454	C	0.37	0.09978	0.04648	0.0318148	0.09978	0.0465005	0.0318902
5	rs703251	134992373	T	0.37	0.09978	0.04648	0.0318148	0.09978	0.0465005	0.0318902
5	rs3816608	76721754	G	0.1153	-0.1484	0.06913	0.0318188	-0.1484	0.0691595	0.0318918
5	rs373489602	84599310	T	0.009288	-0.5178	0.2412	0.0318119	-0.5178	0.241313	0.0318921
5	rs139538859	55921570	A	0.007502	0.5633	0.2624	0.0318154	0.5633	0.262518	0.0318922
5	rs2459803	17499277	G	0.3677	0.1004	0.04677	0.0318191	0.1004	0.0467908	0.0318953
5	rs56239803	135898714	T	0.4165	0.09662	0.04501	0.0318224	0.09662	0.0450294	0.0318962
5	rs17137452	114451513	T	0.01048	-0.4815	0.2243	0.0318189	-0.4815	0.224402	0.031897
5	rs17711587	173670147	C	0.1038	-0.1561	0.07272	0.031826	-0.1561	0.0727513	0.0318997
5	rs115954393	1769338	T	0.3247	-0.108	0.047	0.0215691	-0.100894	0.0470236	0.0319055
5	rs112120342	169364740	A	0.01322	0.4263	0.1986	0.0318311	0.4263	0.198689	0.0319082
5	rs62336867	1656972	A	0.256	0.1143	0.0513	0.0258758	0.110119	0.0513247	0.0319102
5	rs224843	81778850	G	0.396	-0.09775	0.04554	0.0318359	-0.09775	0.0455598	0.0319102
5	rs435234	16641948	T	0.1978	-0.1202	0.056	0.0318388	-0.1202	0.0560244	0.0319134
5	rs1549207	180541550	G	0.4801	0.09674	0.04507	0.031838	0.09674	0.04509	0.031914
5	rs3811872	176021041	T	0.2873	0.1065	0.04962	0.0318481	0.1065	0.0496419	0.0319236
5	rs957791	430217	T	0.2453	-0.1011	0.05174	0.0507011	-0.111035	0.0517575	0.0319302
5	rs80090179	178936268	G	0.008931	0.5166	0.2407	0.0318538	0.5166	0.240808	0.0319307
5	rs55896259	176809401	A	0.1658	-0.1283	0.05978	0.0318568	-0.1283	0.0598059	0.0319309
5	rs4835951	127986309	A	0.1565	-0.1301	0.06062	0.0318605	-0.1301	0.0606457	0.0319332
5	rs10066620	127981425	A	0.1565	-0.1301	0.06062	0.0318605	-0.1301	0.0606457	0.0319332
5	rs7722294	127987403	C	0.1565	-0.1301	0.06062	0.0318605	-0.1301	0.0606457	0.0319332
5	rs6876464	127974940	G	0.1565	-0.1301	0.06062	0.0318605	-0.1301	0.0606457	0.0319332
5	rs4836386	127986429	G	0.1565	-0.1301	0.06062	0.0318605	-0.1301	0.0606457	0.0319332
5	rs4836385	127977729	A	0.1565	-0.1301	0.06062	0.0318605	-0.1301	0.0606457	0.0319332
5	rs4370320	127985476	T	0.1565	-0.1301	0.06062	0.0318605	-0.1301	0.0606457	0.0319332
5	rs4835953	127986331	T	0.1565	-0.1301	0.06062	0.0318605	-0.1301	0.0606457	0.0319332
5	rs55700282	127977034	T	0.1565	-0.1301	0.06062	0.0318605	-0.1301	0.0606457	0.0319332
5	rs4835952	127986313	C	0.1565	-0.1301	0.06062	0.0318605	-0.1301	0.0606457	0.0319332
5	rs10477686	127979367	G	0.1565	-0.1301	0.06062	0.0318605	-0.1301	0.0606457	0.0319332
5	rs12521101	127984526	T	0.1565	-0.1301	0.06062	0.0318605	-0.1301	0.0606457	0.0319332
5	rs6870419	127973535	A	0.1565	-0.1301	0.06062	0.0318605	-0.1301	0.0606457	0.0319332
5	rs4362987	127983724	T	0.1565	-0.1301	0.06062	0.0318605	-0.1301	0.0606457	0.0319332
5	rs6595849	127985606	A	0.1565	-0.1301	0.06062	0.0318605	-0.1301	0.0606457	0.0319332
5	rs6595850	127985867	A	0.1565	-0.1301	0.06062	0.0318605	-0.1301	0.0606457	0.0319332
5	rs55877902	127979041	T	0.1565	-0.1301	0.06062	0.0318605	-0.1301	0.0606457	0.0319332
5	rs56413030	127975867	A	0.1565	-0.1301	0.06062	0.0318605	-0.1301	0.0606457	0.0319332
5	rs10040226	127980299	A	0.1565	-0.1301	0.06062	0.0318605	-0.1301	0.0606457	0.0319332
5	rs7730549	127985881	A	0.1565	-0.1301	0.06062	0.0318605	-0.1301	0.0606457	0.0319332
5	rs6595848	127974654	A	0.1565	-0.1301	0.06062	0.0318605	-0.1301	0.0606457	0.0319332
5	rs7715781	127974263	A	0.1565	-0.1301	0.06062	0.0318605	-0.1301	0.0606457	0.0319332
5	rs7715195	127974106	C	0.1565	-0.1301	0.06062	0.0318605	-0.1301	0.0606457	0.0319332
5	rs6595854	127991139	T	0.1565	-0.1301	0.06062	0.0318605	-0.1301	0.0606457	0.0319332
5	rs73350645	127980586	A	0.1565	-0.1301	0.06062	0.0318605	-0.1301	0.0606457	0.0319332
5	rs4836387	127989932	A	0.1565	-0.1301	0.06062	0.0318605	-0.1301	0.0606457	0.0319332
5	rs6897611	127983805	T	0.1565	-0.1301	0.06062	0.0318605	-0.1301	0.0606457	0.0319332
5	rs6895717	127979547	C	0.1565	-0.1301	0.06062	0.0318605	-0.1301	0.0606457	0.0319332
5	rs10066569	127981493	G	0.1565	-0.1301	0.06062	0.0318605	-0.1301	0.0606457	0.0319332
5	rs4835954	127989182	T	0.1565	-0.1301	0.06062	0.0318605	-0.1301	0.0606457	0.0319332
5	rs56096905	127986639	A	0.1565	-0.1301	0.06062	0.0318605	-0.1301	0.0606457	0.0319332
5	rs4579300	127983411	G	0.1565	-0.1301	0.06062	0.0318605	-0.1301	0.0606457	0.0319332
5	rs11134060	4644489	A	0.1528	0.1297	0.06165	0.0353949	0.132308	0.0616752	0.0319344
5	rs10513129	13032077	T	0.1993	-0.1207	0.05624	0.0318603	-0.1207	0.0562648	0.0319359
5	rs35167850	13035878	A	0.1993	-0.1207	0.05624	0.0318603	-0.1207	0.0562648	0.0319359
5	rs10513128	13032211	C	0.1993	-0.1207	0.05624	0.0318603	-0.1207	0.0562648	0.0319359
5	rs9505708	13034767	A	0.1993	-0.1207	0.05624	0.0318603	-0.1207	0.0562648	0.0319359
5	rs35239894	168312829	T	0.4624	0.09604	0.04475	0.0318614	0.09604	0.0447695	0.031936
5	rs114206736	152223587	G	0.007025	0.5889	0.2744	0.031862	0.5889	0.274526	0.0319408
5	rs116322756	152217420	A	0.007025	0.5889	0.2744	0.031862	0.5889	0.274526	0.0319408
5	rs114106349	152212624	G	0.007025	0.5889	0.2744	0.031862	0.5889	0.274526	0.0319408
5	rs114055436	152233649	G	0.007025	0.5889	0.2744	0.031862	0.5889	0.274526	0.0319408
5	rs114387789	152215252	A	0.007025	0.5889	0.2744	0.031862	0.5889	0.274526	0.0319408
5	rs4957503	39771529	A	0.008335	0.5365	0.25	0.031873	0.5365	0.250113	0.0319504
5	rs6863699	43688199	T	0.1263	0.1438	0.06701	0.0318771	0.1438	0.067039	0.0319514
5	rs10068765	43681293	C	0.1263	0.1438	0.06701	0.0318771	0.1438	0.067039	0.0319514
5	rs10042852	43716446	G	0.1263	0.1438	0.06701	0.0318771	0.1438	0.067039	0.0319514
5	rs6875118	43673924	C	0.1263	0.1438	0.06701	0.0318771	0.1438	0.067039	0.0319514
5	rs10077102	43724452	C	0.1263	0.1438	0.06701	0.0318771	0.1438	0.067039	0.0319514
5	rs74414968	43721168	G	0.1263	0.1438	0.06701	0.0318771	0.1438	0.067039	0.0319514
5	rs6580357	144636608	G	0.0693	-0.1883	0.08775	0.0318834	-0.1883	0.0877881	0.0319579
5	rs10068288	84964282	G	0.07776	0.1783	0.08309	0.0318837	0.1783	0.083126	0.0319579
5	rs113740092	84959510	A	0.07776	0.1783	0.08309	0.0318837	0.1783	0.083126	0.0319579
5	rs79786689	84943737	A	0.07776	0.1783	0.08309	0.0318837	0.1783	0.083126	0.0319579
5	rs1156892	92070342	G	0.01524	0.3884	0.181	0.0318844	0.3884	0.181078	0.0319581
5	rs700238	39369103	G	0.4084	0.09841	0.04586	0.0318827	0.09841	0.0458804	0.0319588
5	rs116794445	13502023	A	0.008454	-0.5354	0.2495	0.0318816	-0.5354	0.249614	0.0319598
5	rs73334737	178387820	C	0.03513	0.2605	0.1214	0.031889	0.2605	0.121453	0.0319639
5	rs74788874	75424347	A	0.04644	-0.2253	0.105	0.0318958	-0.2253	0.105045	0.031969
5	rs1019992	89523523	C	0.1452	-0.1346	0.06273	0.0318966	-0.1346	0.0627568	0.0319698
5	rs9293538	89524196	C	0.1452	-0.1346	0.06273	0.0318966	-0.1346	0.0627568	0.0319698
5	rs58431029	78432831	G	0.09169	-0.1641	0.07648	0.0319002	-0.1641	0.0765126	0.0319732
5	rs57751352	78432832	A	0.09169	-0.1641	0.07648	0.0319002	-0.1641	0.0765126	0.0319732
5	rs12659265	8475000	A	0.0949	0.173	0.07717	0.0249741	0.16559	0.0772086	0.0319762
5	rs2067077	123337844	A	0.4723	-0.09535	0.04444	0.0319057	-0.09535	0.0444591	0.0319795
5	rs74519247	174251081	A	0.01834	-0.3596	0.1676	0.0319061	-0.3596	0.167674	0.0319819
5	rs34119838	107952379	A	0.2985	0.1038	0.04838	0.0319117	0.1038	0.0484007	0.0319852
5	rs77868754	95911875	C	0.01179	0.4454	0.2076	0.0319151	0.4454	0.207691	0.0319904
5	rs142982892	180068771	T	0.005358	-0.696	0.3244	0.0319129	-0.696	0.324559	0.031997
5	rs116763782	10526497	A	0.02108	0.3043	0.1542	0.0484487	0.330767	0.154253	0.0320079
5	rs114798435	10526498	A	0.02108	0.3043	0.1542	0.0484487	0.330767	0.154253	0.0320079
5	rs114983154	10526495	A	0.02108	0.3043	0.1542	0.0484487	0.330767	0.154253	0.0320079
5	rs78135984	81881180	T	0.1678	-0.1265	0.05897	0.0319402	-0.1265	0.058995	0.032013
5	rs10079254	105515328	C	0.2524	0.1082	0.05044	0.031943	0.1082	0.0504612	0.032015
5	rs7700769	174105108	C	0.2345	0.1138	0.05305	0.0319412	0.1138	0.0530734	0.0320169
5	rs77301419	130662649	G	0.09431	-0.1626	0.0758	0.0319434	-0.1626	0.0758325	0.0320169
5	rs536875834	28943597	A	0.00774	0.544	0.2536	0.031944	0.544	0.253709	0.0320181
5	rs166175	76062954	G	0.209	-0.1171	0.05459	0.0319463	-0.1171	0.0546135	0.0320202
5	rs78059993	97876557	A	0.2739	0.105	0.04895	0.0319492	0.105	0.0489704	0.0320206
5	rs1375500	72734962	C	0.1323	-0.142	0.0662	0.0319516	-0.142	0.0662291	0.0320271
5	rs7718668	72734410	A	0.1323	-0.142	0.0662	0.0319516	-0.142	0.0662291	0.0320271
5	rs372947203	108019976	C	0.04965	-0.2135	0.09954	0.0319635	-0.2135	0.0995807	0.0320336
5	rs28482073	99324648	A	0.1309	-0.1415	0.06597	0.0319597	-0.1415	0.0659985	0.0320339
5	rs28662052	99324631	G	0.1309	-0.1415	0.06597	0.0319597	-0.1415	0.0659985	0.0320339
5	rs79917384	42024035	T	0.01	0.4869	0.227	0.0319581	0.4869	0.227101	0.0320346
5	rs78032894	42028743	A	0.01	0.4869	0.227	0.0319581	0.4869	0.227101	0.0320346
5	rs78772947	42028729	T	0.01	0.4869	0.227	0.0319581	0.4869	0.227101	0.0320346
5	rs117097985	42028312	G	0.01	0.4869	0.227	0.0319581	0.4869	0.227101	0.0320346
5	rs117818835	42028398	G	0.01	0.4869	0.227	0.0319581	0.4869	0.227101	0.0320346
5	rs76986786	42024232	T	0.01	0.4869	0.227	0.0319581	0.4869	0.227101	0.0320346
5	rs118027015	42028356	T	0.01	0.4869	0.227	0.0319581	0.4869	0.227101	0.0320346
5	rs78795820	42023634	G	0.01	0.4869	0.227	0.0319581	0.4869	0.227101	0.0320346
5	rs76242867	42024006	T	0.01	0.4869	0.227	0.0319581	0.4869	0.227101	0.0320346
5	rs77899182	42023027	T	0.01	0.4869	0.227	0.0319581	0.4869	0.227101	0.0320346
5	rs17586540	42023101	C	0.01	0.4869	0.227	0.0319581	0.4869	0.227101	0.0320346
5	rs76168859	42023825	G	0.01	0.4869	0.227	0.0319581	0.4869	0.227101	0.0320346
5	rs75783106	42023559	A	0.01	0.4869	0.227	0.0319581	0.4869	0.227101	0.0320346
5	rs78024267	42023057	A	0.01	0.4869	0.227	0.0319581	0.4869	0.227101	0.0320346
5	rs117482044	42028295	C	0.01	0.4869	0.227	0.0319581	0.4869	0.227101	0.0320346
5	rs79606685	42023740	T	0.01	0.4869	0.227	0.0319581	0.4869	0.227101	0.0320346
5	rs78261378	42028192	C	0.01	0.4869	0.227	0.0319581	0.4869	0.227101	0.0320346
5	rs77573688	42026763	T	0.01	0.4869	0.227	0.0319581	0.4869	0.227101	0.0320346
5	rs79369658	42024328	C	0.01	0.4869	0.227	0.0319581	0.4869	0.227101	0.0320346
5	rs77357217	42026648	C	0.01	0.4869	0.227	0.0319581	0.4869	0.227101	0.0320346
5	rs80309097	42026441	T	0.01	0.4869	0.227	0.0319581	0.4869	0.227101	0.0320346
5	rs114270709	42026338	A	0.01	0.4869	0.227	0.0319581	0.4869	0.227101	0.0320346
5	rs76904768	42026151	C	0.01	0.4869	0.227	0.0319581	0.4869	0.227101	0.0320346
5	rs76642733	42025929	C	0.01	0.4869	0.227	0.0319581	0.4869	0.227101	0.0320346
5	rs61272461	42025708	A	0.01	0.4869	0.227	0.0319581	0.4869	0.227101	0.0320346
5	rs140251413	42025325	G	0.01	0.4869	0.227	0.0319581	0.4869	0.227101	0.0320346
5	rs117871644	42024658	G	0.01	0.4869	0.227	0.0319581	0.4869	0.227101	0.0320346
5	rs17586526	42022111	A	0.01	0.4869	0.227	0.0319581	0.4869	0.227101	0.0320346
5	rs148534480	42027625	T	0.01	0.4869	0.227	0.0319581	0.4869	0.227101	0.0320346
5	rs76102965	42029050	T	0.01	0.4869	0.227	0.0319581	0.4869	0.227101	0.0320346
5	rs117807979	42028297	C	0.01	0.4869	0.227	0.0319581	0.4869	0.227101	0.0320346
5	rs77616339	42022000	G	0.01	0.4869	0.227	0.0319581	0.4869	0.227101	0.0320346
5	rs4957190	42021081	A	0.01	0.4869	0.227	0.0319581	0.4869	0.227101	0.0320346
5	rs78838016	42017664	T	0.01	0.4869	0.227	0.0319581	0.4869	0.227101	0.0320346
5	rs79026085	43459023	C	0.05489	-0.2111	0.09842	0.0319617	-0.2111	0.0984632	0.0320371
5	rs10515570	145773117	C	0.04918	-0.2177	0.1015	0.0319666	-0.2177	0.101543	0.0320389
5	rs34224742	145773175	A	0.04918	-0.2177	0.1015	0.0319666	-0.2177	0.101543	0.0320389
5	rs67628473	56760271	T	0.03096	0.2756	0.1285	0.0319731	0.2756	0.128556	0.0320474
5	rs74291541	170599844	A	0.08585	0.1669	0.07782	0.0319774	0.1669	0.0778523	0.0320487
5	rs79814015	170618766	A	0.08585	0.1669	0.07782	0.0319774	0.1669	0.0778523	0.0320487
5	rs74669364	170604858	C	0.08585	0.1669	0.07782	0.0319774	0.1669	0.0778523	0.0320487
5	rs72494520	170613163	C	0.08585	0.1669	0.07782	0.0319774	0.1669	0.0778523	0.0320487
5	rs141653594	176308655	A	0.01334	-0.4223	0.1969	0.0319734	-0.4223	0.196988	0.0320499
5	rs116934795	127783304	C	0.01334	0.4197	0.1957	0.0319841	0.4197	0.195786	0.0320597
5	rs149634436	50040823	G	0.008693	-0.5308	0.2475	0.0319811	-0.5308	0.247614	0.0320603
5	rs56870135	172632404	T	0.009645	-0.5042	0.2351	0.0319833	-0.5042	0.235208	0.0320625
5	rs2112622	130411725	G	0.2054	-0.1178	0.05493	0.031989	-0.1178	0.0549536	0.0320629
5	rs4146619	130412981	G	0.2054	-0.1178	0.05493	0.031989	-0.1178	0.0549536	0.0320629
5	rs17621643	130413372	T	0.2054	-0.1178	0.05493	0.031989	-0.1178	0.0549536	0.0320629
5	rs7727117	88358279	A	0.3454	0.09961	0.04645	0.0319963	0.09961	0.0464698	0.0320695
5	rs4916747	88357473	A	0.3454	0.09961	0.04645	0.0319963	0.09961	0.0464698	0.0320695
5	rs11746439	115453030	T	0.4105	0.09549	0.04453	0.0320011	0.09549	0.0445487	0.0320731
5	rs62382363	137798297	A	0.165	-0.1292	0.06025	0.032001	-0.1292	0.0602763	0.032076
5	rs57113873	158809056	G	0.3301	-0.1016	0.04738	0.0320037	-0.1016	0.0474005	0.0320781
5	rs62377614	158804617	G	0.3301	-0.1016	0.04738	0.0320037	-0.1016	0.0474005	0.0320781
5	rs66860603	158802879	A	0.3301	-0.1016	0.04738	0.0320037	-0.1016	0.0474005	0.0320781
5	rs35355020	12824070	C	0.1452	-0.1346	0.06277	0.0320059	-0.1346	0.0627968	0.0320793
5	rs6896505	169356910	G	0.361	0.09909	0.04621	0.0320056	0.09909	0.0462299	0.0320794
5	rs30164	52398731	C	0.1674	0.1266	0.05904	0.0320081	0.1266	0.059065	0.032081
5	rs139497007	119633746	T	0.01191	-0.4516	0.2106	0.0320049	-0.4516	0.210696	0.0320832
5	rs75756407	119633036	C	0.01191	-0.4516	0.2106	0.0320049	-0.4516	0.210696	0.0320832
5	rs115911742	119627992	T	0.01191	-0.4516	0.2106	0.0320049	-0.4516	0.210696	0.0320832
5	rs143986387	119635855	G	0.01191	-0.4516	0.2106	0.0320049	-0.4516	0.210696	0.0320832
5	rs116317365	119635130	A	0.01191	-0.4516	0.2106	0.0320049	-0.4516	0.210696	0.0320832
5	rs115688938	119634798	C	0.01191	-0.4516	0.2106	0.0320049	-0.4516	0.210696	0.0320832
5	rs150424574	119635597	T	0.01191	-0.4516	0.2106	0.0320049	-0.4516	0.210696	0.0320832
5	rs115282705	119632610	A	0.01191	-0.4516	0.2106	0.0320049	-0.4516	0.210696	0.0320832
5	rs188122258	119627213	C	0.01191	-0.4516	0.2106	0.0320049	-0.4516	0.210696	0.0320832
5	rs78539983	119629598	A	0.01191	-0.4516	0.2106	0.0320049	-0.4516	0.210696	0.0320832
5	rs114768183	119627147	C	0.01191	-0.4516	0.2106	0.0320049	-0.4516	0.210696	0.0320832
5	rs4492139	119625933	A	0.01191	-0.4516	0.2106	0.0320049	-0.4516	0.210696	0.0320832
5	rs114183944	119630289	C	0.01191	-0.4516	0.2106	0.0320049	-0.4516	0.210696	0.0320832
5	rs181283835	78341973	A	0.0924	-0.1629	0.07597	0.0320115	-0.1629	0.0760021	0.0320841
5	rs10043401	155790030	C	0.2058	-0.1189	0.05545	0.0320109	-0.1189	0.0554743	0.0320863
5	rs11747043	3019959	C	0.4574	0.09913	0.04403	0.024359	0.0944151	0.0440509	0.0320876
5	rs11740667	3019964	T	0.4574	0.09913	0.04403	0.024359	0.0944151	0.0440509	0.0320876
5	rs60181885	3020570	C	0.4574	0.09913	0.04403	0.024359	0.0944151	0.0440509	0.0320876
5	rs72740545	17419984	A	0.1206	-0.1454	0.06781	0.0320147	-0.1454	0.0678389	0.0320879
5	rs92832	2338875	G	0.3394	-0.1031	0.04718	0.0288707	-0.101167	0.0472016	0.0320897
5	rs92833	2338908	T	0.3394	-0.1031	0.04718	0.0288707	-0.101167	0.0472016	0.0320897
5	rs1473247	158603571	C	0.4557	0.09528	0.04444	0.0320317	0.09528	0.044459	0.0321052
5	rs10071401	16876352	C	0.1798	-0.123	0.05737	0.0320347	-0.123	0.0573943	0.0321075
5	rs2808325	97460668	G	0.4196	-0.09774	0.04559	0.0320416	-0.09774	0.0456101	0.0321175
5	rs12055020	97457617	T	0.4196	-0.09774	0.04559	0.0320416	-0.09774	0.0456101	0.0321175
5	rs13183820	97460823	C	0.4196	-0.09774	0.04559	0.0320416	-0.09774	0.0456101	0.0321175
5	rs13160494	97460078	A	0.4196	-0.09774	0.04559	0.0320416	-0.09774	0.0456101	0.0321175
5	rs4266428	97461442	A	0.4196	-0.09774	0.04559	0.0320416	-0.09774	0.0456101	0.0321175
5	rs13164704	97460334	A	0.4196	-0.09774	0.04559	0.0320416	-0.09774	0.0456101	0.0321175
5	rs78162205	38888812	T	0.1821	-0.1258	0.05868	0.0320464	-0.1258	0.0587063	0.0321234
5	rs1422531	166793393	T	0.3088	-0.102	0.04758	0.0320523	-0.102	0.0476001	0.0321248
5	rs111943101	18816315	A	0.04394	0.2341	0.1092	0.0320511	0.2341	0.109248	0.0321262
5	rs74344817	117356768	T	0.02417	0.3102	0.1447	0.0320533	0.3102	0.144762	0.0321274
5	rs74614580	492704	T	0.1353	-0.1294	0.06396	0.0430588	-0.137103	0.063983	0.0321283
5	rs62399480	177264170	C	0.3435	0.09966	0.04649	0.032058	0.09966	0.0465098	0.0321311
5	rs375966917	6630983	A	0.01762	-0.3768	0.1677	0.0246484	-0.35951	0.16778	0.0321338
5	rs55853241	176809479	C	0.166	-0.1281	0.05976	0.032067	-0.1281	0.0597858	0.0321412
5	rs148681757	9001509	C	0.1767	0.1165	0.05777	0.0437354	0.123825	0.0577909	0.0321417
5	rs7443056	53695315	T	0.04811	0.2225	0.1038	0.0320693	0.2225	0.103845	0.0321434
5	rs3096163	53695134	T	0.04811	0.2225	0.1038	0.0320693	0.2225	0.103845	0.0321434
5	rs7445635	53695284	C	0.04811	0.2225	0.1038	0.0320693	0.2225	0.103845	0.0321434
5	rs565477273	43466230	A	0.006073	0.6259	0.292	0.0320735	0.6259	0.292131	0.0321507
5	rs13185874	172305145	A	0.2805	-0.1041	0.04857	0.0320892	-0.1041	0.0485902	0.0321606
5	rs2937581	166463019	A	0.3994	-0.09679	0.04516	0.0320916	-0.09679	0.0451793	0.032165
5	rs6860105	88348122	G	0.3464	0.09953	0.04644	0.0320974	0.09953	0.0464598	0.0321707
5	rs2081914	122673622	G	0.3584	0.0985	0.04596	0.0320996	0.0985	0.0459795	0.0321725
5	rs10941425	39209619	G	0.3094	-0.1033	0.0482	0.0321008	-0.1033	0.0482209	0.0321753
5	rs1479609	55961686	A	0.4512	0.09569	0.04465	0.032104	0.09569	0.0446692	0.0321781
5	rs3812021	171491682	T	0.1225	0.1438	0.0671	0.0321075	0.1438	0.0671283	0.0321801
5	rs153250	83467932	A	0.4218	0.09603	0.04481	0.0321092	0.09603	0.0448291	0.0321827
5	rs2548210	99628736	T	0.0874	-0.1687	0.07872	0.03211	-0.1687	0.0787539	0.0321842
5	rs2548209	99628322	C	0.0874	-0.1687	0.07872	0.03211	-0.1687	0.0787539	0.0321842
5	rs1841983	99636910	C	0.0874	-0.1687	0.07872	0.03211	-0.1687	0.0787539	0.0321842
5	rs1971051	99637107	C	0.0874	-0.1687	0.07872	0.03211	-0.1687	0.0787539	0.0321842
5	rs1841982	99637690	A	0.0874	-0.1687	0.07872	0.03211	-0.1687	0.0787539	0.0321842
5	rs1973172	99637888	C	0.0874	-0.1687	0.07872	0.03211	-0.1687	0.0787539	0.0321842
5	rs1125289	99638041	A	0.0874	-0.1687	0.07872	0.03211	-0.1687	0.0787539	0.0321842
5	rs1841981	99638749	A	0.0874	-0.1687	0.07872	0.03211	-0.1687	0.0787539	0.0321842
5	rs794980	99632064	T	0.0874	-0.1687	0.07872	0.03211	-0.1687	0.0787539	0.0321842
5	rs794979	99631737	C	0.0874	-0.1687	0.07872	0.03211	-0.1687	0.0787539	0.0321842
5	rs2656009	99628924	C	0.0874	-0.1687	0.07872	0.03211	-0.1687	0.0787539	0.0321842
5	rs1087611	99632546	T	0.0874	-0.1687	0.07872	0.03211	-0.1687	0.0787539	0.0321842
5	rs1820146	99638560	C	0.0874	-0.1687	0.07872	0.03211	-0.1687	0.0787539	0.0321842
5	rs6871386	88327207	C	0.3456	0.09954	0.04645	0.0321172	0.09954	0.0464698	0.0321904
5	rs11948295	3800097	T	0.1652	0.1316	0.05863	0.0247948	0.125645	0.0586572	0.0321912
5	rs4072918	43525322	A	0.3183	-0.1014	0.04732	0.0321246	-0.1014	0.04734	0.0321975
5	rs4072919	43525202	A	0.3183	-0.1014	0.04732	0.0321246	-0.1014	0.04734	0.0321975
5	rs60297702	43531116	G	0.3183	-0.1014	0.04732	0.0321246	-0.1014	0.04734	0.0321975
5	rs446689	160584251	C	0.2148	0.1155	0.0539	0.0321246	0.1155	0.053923	0.0321981
5	rs61620790	115726301	C	0.08276	-0.1714	0.07999	0.0321317	-0.1714	0.0800239	0.0322046
5	rs2015904	81953136	G	0.303	-0.1012	0.04723	0.0321367	-0.1012	0.0472494	0.0322074
5	rs113213646	116908047	T	0.04525	-0.2267	0.1058	0.0321354	-0.2267	0.105845	0.032208
5	rs73262770	116903288	A	0.04525	-0.2267	0.1058	0.0321354	-0.2267	0.105845	0.032208
5	rs700178	35911215	A	0.2517	-0.109	0.05087	0.0321359	-0.109	0.0508916	0.032209
5	rs4921020	117678803	T	0.1635	0.1297	0.06053	0.0321341	0.1297	0.0605564	0.0322093
5	rs4244029	141912841	T	0.2792	-0.1063	0.04961	0.0321361	-0.1063	0.0496314	0.0322105
5	rs267348	174906865	C	0.4034	-0.09601	0.04481	0.0321451	-0.09601	0.0448289	0.0322176
5	rs11959994	68120495	T	0.2799	-0.1061	0.04952	0.0321478	-0.1061	0.0495413	0.0322219
5	rs10061166	44562983	C	0.09062	-0.1651	0.07706	0.0321544	-0.1651	0.0770929	0.0322278
5	rs6870835	44514648	T	0.09062	-0.1651	0.07706	0.0321544	-0.1651	0.0770929	0.0322278
5	rs1552184	44537114	G	0.09062	-0.1651	0.07706	0.0321544	-0.1651	0.0770929	0.0322278
5	rs12520550	28163673	G	0.102	0.1546	0.07216	0.0321564	0.1546	0.07219	0.032228
5	rs4286688	28136403	A	0.3891	-0.09699	0.04527	0.032155	-0.09699	0.0452892	0.0322281
5	rs79332111	85398495	C	0.05882	0.2012	0.09391	0.0321551	0.2012	0.0939499	0.0322284
5	rs77020607	85397493	C	0.05882	0.2012	0.09391	0.0321551	0.2012	0.0939499	0.0322284
5	rs376418834	77876324	C	0.2824	0.1059	0.04943	0.0321594	0.1059	0.0494513	0.0322337
5	rs2178011	18397852	T	0.4794	-0.09538	0.04452	0.0321607	-0.09538	0.0445392	0.0322349
5	rs399712	14061184	G	0.1767	0.1246	0.05816	0.0321641	0.1246	0.0581849	0.0322379
5	rs34096170	104141110	G	0.4515	0.0969	0.04523	0.0321626	0.0969	0.04525	0.0322387
5	rs34305245	104141256	T	0.4515	0.0969	0.04523	0.0321626	0.0969	0.04525	0.0322387
5	rs460697	95018939	A	0.4457	0.09482	0.04426	0.0321661	0.09482	0.0442787	0.0322387
5	rs2442760	144726896	T	0.129	-0.143	0.06675	0.0321676	-0.143	0.0667791	0.0322427
5	rs6886705	91990246	C	0.4906	0.09529	0.04448	0.0321685	0.09529	0.0444992	0.0322427
5	rs258612	75365799	C	0.3127	0.1003	0.04682	0.0321736	0.1003	0.0468392	0.0322443
5	rs3776191	122138145	T	0.4805	0.09531	0.04449	0.032171	0.09531	0.0445091	0.0322452
5	rs145057905	131891051	C	0.01858	0.3554	0.1659	0.032173	0.3554	0.165973	0.0322484
5	rs17306298	35040081	T	0.1977	-0.1196	0.05583	0.032176	-0.1196	0.055854	0.0322502
5	rs373826296	91533214	G	0.009645	-0.497	0.232	0.0321741	-0.497	0.232104	0.0322513
5	rs112459885	26185302	G	0.1088	-0.1528	0.07133	0.0321809	-0.1528	0.0713606	0.032255
5	rs549926689	27426956	G	0.4557	0.09569	0.04467	0.0321811	0.09569	0.0446893	0.0322554
5	rs13187735	28132095	A	0.3887	-0.09706	0.04531	0.0321829	-0.09706	0.0453292	0.0322561
5	rs13177171	28130240	A	0.3887	-0.09706	0.04531	0.0321829	-0.09706	0.0453292	0.0322561
5	rs62351544	28131291	T	0.3887	-0.09706	0.04531	0.0321829	-0.09706	0.0453292	0.0322561
5	rs13165287	28131781	C	0.3887	-0.09706	0.04531	0.0321829	-0.09706	0.0453292	0.0322561
5	rs460234	9543134	T	0.141	0.1353	0.06364	0.0335015	0.136319	0.0636667	0.0322625
5	rs605126	9541866	C	0.141	0.1353	0.06364	0.0335015	0.136319	0.0636667	0.0322625
5	rs422309	9544396	A	0.141	0.1353	0.06364	0.0335015	0.136319	0.0636667	0.0322625
5	rs10072186	43718220	C	0.1261	0.1436	0.06704	0.0321931	0.1436	0.0670689	0.0322675
5	rs7731760	60137168	A	0.305	-0.1032	0.04818	0.0321961	-0.1032	0.0482006	0.03227
5	rs13189346	60137859	C	0.305	-0.1032	0.04818	0.0321961	-0.1032	0.0482006	0.03227
5	rs1867597	60137830	G	0.305	-0.1032	0.04818	0.0321961	-0.1032	0.0482006	0.03227
5	rs13164381	114978564	T	0.4066	0.09673	0.04516	0.0321983	0.09673	0.0451793	0.0322722
5	rs2973136	152554838	T	0.1524	-0.1322	0.06172	0.032199	-0.1322	0.0617464	0.0322729
5	rs1155182	152553061	C	0.1524	-0.1322	0.06172	0.032199	-0.1322	0.0617464	0.0322729
5	rs74291681	81881336	C	0.1678	-0.1262	0.05892	0.0322026	-0.1262	0.0589449	0.0322753
5	rs17104462	145772933	T	0.04918	-0.2174	0.1015	0.0322038	-0.2174	0.101543	0.0322761
5	rs1826377	5916467	C	0.4925	-0.1046	0.04442	0.0185329	-0.0951537	0.0444442	0.0322763
5	rs445600	84616145	C	0.1316	-0.1401	0.06541	0.0322036	-0.1401	0.0654378	0.032277
5	rs283629	73226271	C	0.4411	-0.09437	0.04406	0.0322054	-0.09437	0.0440784	0.0322773
5	rs574987981	141128986	A	0.006906	0.5843	0.2728	0.0322046	0.5843	0.272921	0.0322812
5	rs6884658	147868871	T	0.07609	-0.1786	0.08339	0.0322141	-0.1786	0.0834255	0.0322875
5	rs26658	123747187	T	0.1519	0.1312	0.06126	0.0322183	0.1312	0.0612858	0.0322909
5	rs27399	123746753	C	0.1519	0.1312	0.06126	0.0322183	0.1312	0.0612858	0.0322909
5	rs365546	177000411	G	0.4764	0.09464	0.04419	0.0322208	0.09464	0.0442087	0.0322939
5	rs76828515	97454702	G	0.4201	-0.09766	0.0456	0.0322203	-0.09766	0.0456201	0.0322964
5	rs62369802	33034249	G	0.1	0.1618	0.07555	0.0322234	0.1618	0.0755838	0.0323006
5	rs17483610	115331036	C	0.01262	0.4281	0.1999	0.032228	0.4281	0.199987	0.0323028
5	rs60023553	53701030	A	0.04799	0.2225	0.1039	0.0322352	0.2225	0.103945	0.0323092
5	rs181266272	53701029	A	0.04799	0.2225	0.1039	0.0322352	0.2225	0.103945	0.0323092
5	rs4407585	53800763	A	0.2867	0.1045	0.0488	0.0322423	0.1045	0.0488207	0.0323155
5	rs10065784	53802693	C	0.2867	0.1045	0.0488	0.0322423	0.1045	0.0488207	0.0323155
5	rs10063467	53801437	C	0.2867	0.1045	0.0488	0.0322423	0.1045	0.0488207	0.0323155
5	rs6878341	179598329	A	0.1165	-0.1503	0.07019	0.0322474	-0.1503	0.070221	0.0323235
5	rs6891799	97455700	A	0.4199	-0.09764	0.0456	0.0322557	-0.09764	0.0456201	0.0323317
5	rs4530782	97456044	T	0.4199	-0.09764	0.0456	0.0322557	-0.09764	0.0456201	0.0323317
5	rs72791669	117688349	C	0.04906	0.2214	0.1034	0.032258	0.2214	0.103445	0.0323329
5	rs10043569	107328657	T	0.141	0.1371	0.06403	0.0322592	0.1371	0.0640577	0.0323338
5	rs10038556	107329288	C	0.141	0.1371	0.06403	0.0322592	0.1371	0.0640577	0.0323338
5	rs138400173	123885581	G	0.01691	0.3672	0.1715	0.0322653	0.3672	0.171573	0.0323388
5	rs2032877	33694998	T	0.4456	0.09519	0.04446	0.032272	0.09519	0.0444789	0.0323453
5	rs76646281	170204485	A	0.01655	-0.3708	0.1732	0.0322839	-0.3708	0.173274	0.0323573
5	rs56111660	158642064	A	0.4518	0.09574	0.04472	0.032284	0.09574	0.0447393	0.0323584
5	rs251421	76572970	G	0.2211	0.114	0.05325	0.0322865	0.114	0.0532726	0.0323599
5	rs331730	124872830	G	0.1709	-0.1277	0.05965	0.0322884	-0.1277	0.0596761	0.0323642
5	rs147473399	158735108	A	0.01024	0.4864	0.2272	0.0322865	0.4864	0.227303	0.0323651
5	rs157974	73347280	A	0.4721	-0.0943	0.04405	0.0322943	-0.0943	0.0440685	0.0323669
5	rs4282282	22164355	T	0.3514	0.09858	0.04605	0.0322969	0.09858	0.0460693	0.0323695
5	rs73064163	20966661	T	0.06764	-0.1905	0.08899	0.032299	-0.1905	0.0890286	0.0323741
5	rs2173589	20970812	A	0.06764	-0.1905	0.08899	0.032299	-0.1905	0.0890286	0.0323741
5	rs73064167	20968764	C	0.06764	-0.1905	0.08899	0.032299	-0.1905	0.0890286	0.0323741
5	rs17238567	20964216	A	0.06764	-0.1905	0.08899	0.032299	-0.1905	0.0890286	0.0323741
5	rs59877941	20965391	T	0.06764	-0.1905	0.08899	0.032299	-0.1905	0.0890286	0.0323741
5	rs73064164	20967021	A	0.06764	-0.1905	0.08899	0.032299	-0.1905	0.0890286	0.0323741
5	rs11958577	20969933	C	0.06764	-0.1905	0.08899	0.032299	-0.1905	0.0890286	0.0323741
5	rs6871914	717599	T	0.4141	0.1009	0.04446	0.0232406	0.0951782	0.0444815	0.0323768
5	rs112316523	5311431	A	0.3209	0.109	0.04705	0.0205209	0.100722	0.0470741	0.032383
5	rs80243999	37505406	C	0.007025	-0.5936	0.2773	0.0323029	-0.5936	0.277429	0.0323835
5	rs77321976	37477601	G	0.007025	-0.5936	0.2773	0.0323029	-0.5936	0.277429	0.0323835
5	rs113007318	37519310	G	0.007025	-0.5936	0.2773	0.0323029	-0.5936	0.277429	0.0323835
5	rs78775395	37503218	A	0.007025	-0.5936	0.2773	0.0323029	-0.5936	0.277429	0.0323835
5	rs77117603	37489757	G	0.007025	-0.5936	0.2773	0.0323029	-0.5936	0.277429	0.0323835
5	rs75806270	37493251	G	0.007025	-0.5936	0.2773	0.0323029	-0.5936	0.277429	0.0323835
5	rs17617954	128999171	A	0.005001	0.7017	0.3278	0.0323035	0.7017	0.327952	0.0323839
5	rs506828	6530017	T	0.4617	0.09158	0.04469	0.0404398	0.0956554	0.0447072	0.0323874
5	rs540027	6528465	T	0.4617	0.09158	0.04469	0.0404398	0.0956554	0.0447072	0.0323874
5	rs506938	6529976	A	0.4617	0.09158	0.04469	0.0404398	0.0956554	0.0447072	0.0323874
5	rs537018	6529009	A	0.4617	0.09158	0.04469	0.0404398	0.0956554	0.0447072	0.0323874
5	rs75288801	38891174	T	0.1821	-0.1256	0.05868	0.0323206	-0.1256	0.0587062	0.0323977
5	rs13355674	79522873	A	0.2374	-0.1089	0.05088	0.0323281	-0.1089	0.0509007	0.0323985
5	rs1422683	164866479	T	0.1599	-0.1281	0.05985	0.0323264	-0.1281	0.059875	0.0323987
5	rs77795221	161725907	C	0.005477	0.6723	0.3141	0.0323224	0.6723	0.314247	0.0324031
5	rs76587576	161710623	G	0.005477	0.6723	0.3141	0.0323224	0.6723	0.314247	0.0324031
5	rs12055317	161731792	T	0.005477	0.6723	0.3141	0.0323224	0.6723	0.314247	0.0324031
5	rs116894324	161723185	A	0.005477	0.6723	0.3141	0.0323224	0.6723	0.314247	0.0324031
5	rs117852544	161722459	G	0.005477	0.6723	0.3141	0.0323224	0.6723	0.314247	0.0324031
5	rs13170951	2822959	G	0.4571	0.0914	0.04461	0.040475	0.0954749	0.0446271	0.0324039
5	rs7703008	85477788	G	0.4419	-0.0958	0.04476	0.0323302	-0.0958	0.0447792	0.0324045
5	rs10477808	138506993	A	0.4773	0.09537	0.04456	0.0323337	0.09537	0.0445792	0.0324082
5	rs7718670	158593373	C	0.4555	0.09511	0.04444	0.0323395	0.09511	0.0444589	0.0324131
5	rs267391	174913190	G	0.425	-0.09558	0.04466	0.032341	-0.09558	0.0446789	0.0324143
5	rs571167851	81037116	G	0.01238	-0.4426	0.2068	0.032336	-0.4426	0.206894	0.0324146
5	rs2231472	137548809	G	0.06073	0.1973	0.09219	0.032343	0.1973	0.0922288	0.0324159
5	rs13188450	125919360	C	0.1808	0.1219	0.05696	0.0323468	0.1219	0.0569838	0.032419
5	rs149827236	170150600	T	0.02251	0.3238	0.1513	0.0323452	0.3238	0.151366	0.0324209
5	rs72790483	126823651	A	0.1148	0.1497	0.06995	0.0323467	0.1497	0.0699802	0.0324214
5	rs150192045	126813464	T	0.1148	0.1497	0.06995	0.0323467	0.1497	0.0699802	0.0324214
5	rs74783103	135898658	T	0.01048	-0.4931	0.2304	0.0323393	-0.4931	0.23051	0.0324221
5	rs7709669	28133733	A	0.3889	-0.0969	0.04528	0.0323533	-0.0969	0.0452992	0.0324266
5	rs2442992	144709313	C	0.13	-0.1425	0.06659	0.0323579	-0.1425	0.066619	0.0324333
5	rs7703727	177057437	T	0.3875	0.09741	0.04552	0.0323597	0.09741	0.0455394	0.0324337
5	rs113786527	174941225	A	0.06644	-0.1888	0.08823	0.0323659	-0.1888	0.088267	0.0324385
5	rs1460182	93582509	A	0.2081	0.116	0.05421	0.0323688	0.116	0.0542328	0.0324416
5	rs181606292	110469975	G	0.02239	-0.3214	0.1502	0.0323698	-0.3214	0.150264	0.0324441
5	rs793025	172295010	G	0.2648	-0.1063	0.04968	0.0323795	-0.1063	0.0497007	0.0324517
5	rs28379503	148802561	G	0.009883	-0.4945	0.2311	0.0323737	-0.4945	0.231205	0.0324522
5	rs35242630	52601158	T	0.009883	0.49	0.229	0.0323759	0.49	0.229102	0.0324531
5	rs58506278	118417627	G	0.03739	-0.2527	0.1181	0.032378	-0.2527	0.118151	0.0324535
5	rs17280356	57950993	C	0.1248	0.1413	0.06604	0.0323861	0.1413	0.0660673	0.0324577
5	rs2973141	152546146	G	0.1522	-0.1321	0.06174	0.0323857	-0.1321	0.0617664	0.0324596
5	rs1422558	152550429	G	0.1522	-0.1321	0.06174	0.0323857	-0.1321	0.0617664	0.0324596
5	rs3932207	33999901	G	0.0618	-0.1999	0.09343	0.0323896	-0.1999	0.0934711	0.0324656
5	rs1816046	162745228	C	0.1492	-0.1325	0.06193	0.0323942	-0.1325	0.0619562	0.0324674
5	rs173966	114910423	A	0.4464	-0.09572	0.04474	0.0323974	-0.09572	0.0447592	0.0324718
5	rs75424399	80458540	A	0.005835	0.6532	0.3053	0.0323924	0.6532	0.305443	0.0324737
5	rs13169003	50966323	C	0.3139	-0.1022	0.04777	0.0324018	-0.1022	0.0477904	0.0324757
5	rs17619427	132489707	C	0.02548	0.3023	0.1413	0.0324017	0.3023	0.141361	0.0324762
5	rs76006264	452904	A	0.01548	0.3683	0.1811	0.0419836	0.387423	0.181169	0.0324793
5	rs35018691	18468157	A	0.4355	-0.09548	0.04463	0.0324059	-0.09548	0.044649	0.0324795
5	rs7714892	18467847	A	0.4355	-0.09548	0.04463	0.0324059	-0.09548	0.044649	0.0324795
5	rs10062541	53846771	G	0.1224	-0.1443	0.06745	0.0324063	-0.1443	0.0674786	0.0324798
5	rs11952327	32672017	A	0.04251	-0.2364	0.1105	0.032406	-0.2364	0.110548	0.0324807
5	rs112761136	2309546	A	0.007145	-0.579	0.273	0.033932	-0.58404	0.273123	0.0324859
5	rs73032018	2310826	T	0.007145	-0.579	0.273	0.033932	-0.58404	0.273123	0.0324859
5	rs270619	131607080	G	0.1019	0.1567	0.07325	0.0324155	0.1567	0.0732812	0.0324893
5	rs270622	131605101	C	0.1019	0.1567	0.07325	0.0324155	0.1567	0.0732812	0.0324893
5	rs162881	131608794	G	0.1019	0.1567	0.07325	0.0324155	0.1567	0.0732812	0.0324893
5	rs162886	131607297	G	0.1019	0.1567	0.07325	0.0324155	0.1567	0.0732812	0.0324893
5	rs9895	131607942	C	0.1019	0.1567	0.07325	0.0324155	0.1567	0.0732812	0.0324893
5	rs1644021	88705754	T	0.4222	-0.09693	0.04531	0.0324144	-0.09693	0.0453297	0.0324897
5	rs193689	88710519	A	0.4222	-0.09693	0.04531	0.0324144	-0.09693	0.0453297	0.0324897
5	rs247557	88710112	G	0.4222	-0.09693	0.04531	0.0324144	-0.09693	0.0453297	0.0324897
5	rs149658511	85990475	G	0.02048	-0.3395	0.1587	0.0324149	-0.3395	0.15877	0.0324909
5	rs114824034	115734539	A	0.09919	-0.1592	0.07442	0.0324187	-0.1592	0.074452	0.0324931
5	rs72729208	10956252	A	0.005358	-0.6126	0.3221	0.057185	-0.688981	0.322213	0.0324943
5	rs2063221	20456232	A	0.2446	0.1101	0.05147	0.0324267	0.1101	0.0514919	0.0325003
5	rs33971908	179693960	T	0.04406	-0.2323	0.1086	0.0324322	-0.2323	0.108647	0.0325069
5	rs11954219	77859671	C	0.2988	0.104	0.04862	0.0324326	0.104	0.0486409	0.0325071
5	rs7710173	120562679	G	0.08276	0.1712	0.08004	0.0324413	0.1712	0.0800738	0.0325144
5	rs7708587	127891978	A	0.1654	-0.1269	0.05933	0.032445	-0.1269	0.059355	0.0325181
5	rs1664784	53281366	A	0.3657	0.09721	0.04545	0.0324491	0.09721	0.0454689	0.0325212
5	rs1664786	53281711	T	0.3657	0.09721	0.04545	0.0324491	0.09721	0.0454689	0.0325212
5	rs1628025	53282682	T	0.3657	0.09721	0.04545	0.0324491	0.09721	0.0454689	0.0325212
5	rs1664785	53281502	C	0.3657	0.09721	0.04545	0.0324491	0.09721	0.0454689	0.0325212
5	rs1694065	53282335	T	0.3657	0.09721	0.04545	0.0324491	0.09721	0.0454689	0.0325212
5	rs1664789	53282649	C	0.3657	0.09721	0.04545	0.0324491	0.09721	0.0454689	0.0325212
5	rs1664787	53282149	G	0.3657	0.09721	0.04545	0.0324491	0.09721	0.0454689	0.0325212
5	rs1664788	53282416	G	0.3657	0.09721	0.04545	0.0324491	0.09721	0.0454689	0.0325212
5	rs261203	95945294	T	0.3785	0.09738	0.04553	0.0324511	0.09738	0.0455493	0.0325244
5	rs261202	95945319	C	0.3785	0.09738	0.04553	0.0324511	0.09738	0.0455493	0.0325244
5	rs112046085	104188793	T	0.08442	0.1732	0.08098	0.0324519	0.1732	0.0810156	0.0325281
5	rs72780071	104192184	A	0.08442	0.1732	0.08098	0.0324519	0.1732	0.0810156	0.0325281
5	rs2118693	104193819	T	0.08442	0.1732	0.08098	0.0324519	0.1732	0.0810156	0.0325281
5	rs113378180	104187944	G	0.08442	0.1732	0.08098	0.0324519	0.1732	0.0810156	0.0325281
5	rs116610743	104190445	C	0.08442	0.1732	0.08098	0.0324519	0.1732	0.0810156	0.0325281
5	rs111593560	112589280	C	0.01024	-0.4793	0.2241	0.0324537	-0.4793	0.224199	0.0325303
5	rs111295000	112589360	C	0.01024	-0.4793	0.2241	0.0324537	-0.4793	0.224199	0.0325303
5	rs4383750	115417751	C	0.4075	0.09532	0.04457	0.0324634	0.09532	0.0445885	0.0325355
5	rs2706394	131859511	A	0.1947	-0.1203	0.05625	0.0324627	-0.1203	0.0562742	0.0325373
5	rs13361812	133778354	T	0.3482	-0.09953	0.04654	0.0324689	-0.09953	0.0465598	0.0325428
5	rs4535427	22163472	C	0.3701	-0.09786	0.04576	0.0324722	-0.09786	0.0457794	0.0325456
5	rs6896479	115425582	G	0.4122	0.09516	0.0445	0.0324821	0.09516	0.0445185	0.0325543
5	rs147162569	152827038	A	0.02	0.3398	0.1589	0.0324801	0.3398	0.158968	0.0325545
5	rs75036127	44802928	T	0.0512	-0.2132	0.0997	0.0324831	-0.2132	0.0997417	0.0325557
5	rs62359549	84571821	A	0.05608	0.2017	0.09433	0.0324974	0.2017	0.0943685	0.0325683
5	rs56336557	84559145	A	0.05608	0.2017	0.09433	0.0324974	0.2017	0.0943685	0.0325683
5	rs62359521	84549950	T	0.05608	0.2017	0.09433	0.0324974	0.2017	0.0943685	0.0325683
5	rs61571296	3620031	T	0.02036	0.3247	0.1579	0.0397474	0.33762	0.157962	0.0325691
5	rs61259905	3620005	T	0.02036	0.3247	0.1579	0.0397474	0.33762	0.157962	0.0325691
5	rs13155724	40793885	T	0.1078	-0.1525	0.07132	0.0324964	-0.1525	0.0713502	0.03257
5	rs13174175	121209483	T	0.008335	-0.5442	0.2545	0.0324916	-0.5442	0.254618	0.0325721
5	rs73262759	116891635	G	0.04739	-0.2213	0.1035	0.0325034	-0.2213	0.103543	0.0325762
5	rs12186808	85450479	G	0.0568	0.2043	0.09555	0.0325048	0.2043	0.0955905	0.0325783
5	rs12189129	85450481	T	0.0568	0.2043	0.09555	0.0325048	0.2043	0.0955905	0.0325783
5	rs1565151	176005184	G	0.3466	-0.09983	0.04669	0.032505	-0.09983	0.04671	0.0325792
5	rs9784670	177660239	A	0.02036	0.3378	0.158	0.0325188	0.3378	0.158068	0.0325937
5	rs164048	160606875	C	0.4307	0.09578	0.0448	0.0325211	0.09578	0.0448191	0.0325951
5	rs164055	160609002	C	0.4307	0.09578	0.0448	0.0325211	0.09578	0.0448191	0.0325951
5	rs1644450	160606318	C	0.4307	0.09578	0.0448	0.0325211	0.09578	0.0448191	0.0325951
5	rs1677384	160606750	C	0.4307	0.09578	0.0448	0.0325211	0.09578	0.0448191	0.0325951
5	rs164054	160608652	G	0.4307	0.09578	0.0448	0.0325211	0.09578	0.0448191	0.0325951
5	rs1644449	160606083	T	0.4307	0.09578	0.0448	0.0325211	0.09578	0.0448191	0.0325951
5	rs164052	160607990	T	0.4307	0.09578	0.0448	0.0325211	0.09578	0.0448191	0.0325951
5	rs164051	160607898	C	0.4307	0.09578	0.0448	0.0325211	0.09578	0.0448191	0.0325951
5	rs1705857	160606364	C	0.4307	0.09578	0.0448	0.0325211	0.09578	0.0448191	0.0325951
5	rs456362	160607096	C	0.4307	0.09578	0.0448	0.0325211	0.09578	0.0448191	0.0325951
5	rs164050	160607455	T	0.4307	0.09578	0.0448	0.0325211	0.09578	0.0448191	0.0325951
5	rs2347599	151257099	T	0.06573	-0.1919	0.08976	0.032523	-0.1919	0.0897985	0.0325974
5	rs114796232	100568791	C	0.006073	0.6322	0.2957	0.0325186	0.6322	0.295835	0.032598
5	rs183548251	100513807	T	0.006073	0.6322	0.2957	0.0325186	0.6322	0.295835	0.032598
5	rs114885424	100567760	G	0.006073	0.6322	0.2957	0.0325186	0.6322	0.295835	0.032598
5	rs114459332	100579774	A	0.006073	0.6322	0.2957	0.0325186	0.6322	0.295835	0.032598
5	rs116401272	100589755	C	0.006073	0.6322	0.2957	0.0325186	0.6322	0.295835	0.032598
5	rs116712536	100560435	G	0.006073	0.6322	0.2957	0.0325186	0.6322	0.295835	0.032598
5	rs115925931	100560777	A	0.006073	0.6322	0.2957	0.0325186	0.6322	0.295835	0.032598
5	rs115363248	100512816	T	0.006073	0.6322	0.2957	0.0325186	0.6322	0.295835	0.032598
5	rs116838749	100583071	G	0.006073	0.6322	0.2957	0.0325186	0.6322	0.295835	0.032598
5	rs115204224	100560180	A	0.006073	0.6322	0.2957	0.0325186	0.6322	0.295835	0.032598
5	rs114320092	100513208	A	0.006073	0.6322	0.2957	0.0325186	0.6322	0.295835	0.032598
5	rs116806680	100568412	A	0.006073	0.6322	0.2957	0.0325186	0.6322	0.295835	0.032598
5	rs115657488	102114999	A	0.00774	-0.5732	0.2681	0.0325161	-0.5732	0.268228	0.0325991
5	rs11747904	135335677	A	0.3402	-0.09939	0.04649	0.0325266	-0.09939	0.0465095	0.0325995
5	rs182196666	111895523	C	0.03001	-0.2807	0.1313	0.0325287	-0.2807	0.131357	0.0326042
5	rs57470664	2762167	A	0.2558	-0.1011	0.0511	0.0478753	-0.109234	0.051118	0.0326059
5	rs376847218	26654107	T	0.01131	-0.4575	0.214	0.0325289	-0.4575	0.214095	0.0326059
5	rs111414886	26648499	T	0.01131	-0.4575	0.214	0.0325289	-0.4575	0.214095	0.0326059
5	rs76553060	55855994	C	0.01679	0.3784	0.177	0.0325287	0.3784	0.177079	0.0326065
5	rs2434677	27388778	A	0.3949	0.09682	0.04529	0.0325347	0.09682	0.0453092	0.0326084
5	rs139409074	84929015	G	0.04263	-0.2343	0.1096	0.0325351	-0.2343	0.109647	0.0326089
5	rs246898	126813213	A	0.4574	-0.09635	0.04507	0.0325341	-0.09635	0.0450897	0.03261
5	rs55988350	173696383	G	0.1037	-0.1555	0.07274	0.032537	-0.1555	0.072771	0.032611
5	rs77851534	116664348	A	0.005358	-0.6916	0.3235	0.0325275	-0.6916	0.323656	0.0326115
5	rs784418	77983232	T	0.3762	0.0987	0.04617	0.0325369	0.0987	0.04619	0.0326122
5	rs703250	134992153	T	0.3604	0.09968	0.04663	0.0325428	0.09968	0.0466502	0.0326182
5	rs554925257	31163169	A	0.02108	0.3354	0.1569	0.0325438	0.3354	0.156969	0.0326202
5	rs531269072	137764636	C	0.4234	-0.096	0.04491	0.0325485	-0.096	0.0449292	0.0326226
5	rs6898643	88351067	C	0.3459	0.09927	0.04644	0.0325495	0.09927	0.0464596	0.0326229
5	rs6885600	88347729	C	0.3459	0.09927	0.04644	0.0325495	0.09927	0.0464596	0.0326229
5	rs6867144	88349622	A	0.3459	0.09927	0.04644	0.0325495	0.09927	0.0464596	0.0326229
5	rs112753971	121957611	G	0.009288	-0.5173	0.242	0.032549	-0.5173	0.242113	0.03263
5	rs264993	79165457	C	0.4494	0.09621	0.04501	0.0325553	0.09621	0.0450295	0.0326307
5	rs10428542	1898614	T	0.254	0.1091	0.05124	0.0332381	0.109525	0.0512619	0.0326318
5	rs62330358	706906	A	0.4184	0.103	0.04442	0.0204072	0.0949542	0.0444427	0.0326341
5	rs13166658	133551261	C	0.449	0.09732	0.04553	0.032558	0.09732	0.0455502	0.0326352
5	rs25890	131437562	T	0.3458	0.09999	0.04678	0.0325613	0.09999	0.0468001	0.0326357
5	rs4354012	81953487	G	0.3035	-0.1008	0.04716	0.0325651	-0.1008	0.0471792	0.0326358
5	rs4282294	81953558	G	0.3035	-0.1008	0.04716	0.0325651	-0.1008	0.0471792	0.0326358
5	rs11956314	174048945	A	0.0206	0.336	0.1572	0.0325651	0.336	0.157268	0.0326401
5	rs28715246	176998903	A	0.3877	0.09708	0.04542	0.0325667	0.09708	0.0454393	0.0326404
5	rs28688127	176998497	G	0.3877	0.09708	0.04542	0.0325667	0.09708	0.0454393	0.0326404
5	rs2124719	29733957	T	0.3669	0.09896	0.0463	0.0325683	0.09896	0.04632	0.0326432
5	rs73761712	71386139	C	0.1603	-0.1301	0.06087	0.0325702	-0.1301	0.0608963	0.0326452
5	rs73035330	4463827	A	0.01143	0.46	0.2138	0.0314333	0.456971	0.213897	0.0326463
5	rs3733799	39382508	A	0.03799	-0.2475	0.1158	0.0325731	-0.2475	0.115849	0.0326469
5	rs441430	132853903	T	0.03227	-0.2693	0.126	0.0325735	-0.2693	0.126054	0.0326481
5	rs752139	176011264	C	0.4844	0.09481	0.04436	0.0325747	0.09481	0.0443789	0.0326487
5	rs11951651	8995163	C	0.1787	0.1151	0.05767	0.0459515	0.123242	0.0576904	0.0326576
5	rs11134342	8991036	A	0.1787	0.1151	0.05767	0.0459515	0.123242	0.0576904	0.0326576
5	rs7712850	8990532	A	0.1787	0.1151	0.05767	0.0459515	0.123242	0.0576904	0.0326576
5	rs6870588	8993002	C	0.1787	0.1151	0.05767	0.0459515	0.123242	0.0576904	0.0326576
5	rs11952933	8993747	T	0.1787	0.1151	0.05767	0.0459515	0.123242	0.0576904	0.0326576
5	rs7733108	8990306	G	0.1787	0.1151	0.05767	0.0459515	0.123242	0.0576904	0.0326576
5	rs74864061	8993179	G	0.1787	0.1151	0.05767	0.0459515	0.123242	0.0576904	0.0326576
5	rs61741488	5133303	T	0.006668	0.5749	0.2815	0.0411244	0.601592	0.281614	0.0326606
5	rs148885259	92360720	C	0.0106	-0.4629	0.2166	0.0325883	-0.4629	0.216692	0.0326624
5	rs2398565	142433411	G	0.1502	0.1331	0.06228	0.032588	0.1331	0.0623067	0.0326625
5	rs10068615	129149311	T	0.3332	0.102	0.04773	0.0325963	0.102	0.0477509	0.0326725
5	rs1422474	129155460	C	0.3332	0.102	0.04773	0.0325963	0.102	0.0477509	0.0326725
5	rs79353405	75429124	G	0.04954	-0.2184	0.1022	0.0325991	-0.2184	0.102243	0.0326731
5	rs77569917	58590918	G	0.07383	0.181	0.0847	0.0326017	0.181	0.084736	0.0326756
5	rs72765746	53835470	T	0.02227	-0.3261	0.1526	0.0326013	-0.3261	0.152667	0.0326776
5	rs72765748	53836645	T	0.02227	-0.3261	0.1526	0.0326013	-0.3261	0.152667	0.0326776
5	rs72765744	53834305	G	0.02227	-0.3261	0.1526	0.0326013	-0.3261	0.152667	0.0326776
5	rs371482180	163416226	T	0.2005	-0.1183	0.05536	0.0326043	-0.1183	0.0553835	0.0326783
5	rs6899085	167996361	G	0.05644	0.202	0.09453	0.0326071	0.202	0.0945689	0.0326787
5	rs142082804	168003989	G	0.05644	0.202	0.09453	0.0326071	0.202	0.0945689	0.0326787
5	rs17597967	1685655	A	0.3543	0.1125	0.04636	0.0152385	0.0990728	0.046387	0.0326969
5	rs80008806	466779	G	0.01548	0.365	0.181	0.0437399	0.386719	0.181067	0.0326977
5	rs4308460	81795472	T	0.3775	-0.09818	0.04595	0.0326248	-0.09818	0.0459697	0.0326995
5	rs154642	106798189	A	0.2611	-0.1085	0.05078	0.032625	-0.1085	0.0508019	0.0326999
5	rs62390623	166224863	A	0.06001	-0.2029	0.09496	0.0326233	-0.2029	0.0950018	0.0326999
5	rs73048228	10178313	A	0.1097	0.1558	0.07105	0.0283202	0.151813	0.0710824	0.0327008
5	rs2291442	176017455	T	0.2871	0.106	0.04961	0.0326252	0.106	0.0496316	0.032701
5	rs74763440	52638798	G	0.009883	0.4893	0.229	0.0326239	0.4893	0.229102	0.0327012
5	rs1808383	97837507	A	0.3548	-0.09899	0.04633	0.0326282	-0.09899	0.0463497	0.0327022
5	rs540052	6528456	T	0.4619	0.09147	0.04471	0.040771	0.0955206	0.0447272	0.0327097
5	rs76660673	30692569	C	0.04787	-0.2222	0.104	0.0326355	-0.2222	0.104044	0.0327098
5	rs74927402	30692960	G	0.04787	-0.2222	0.104	0.0326355	-0.2222	0.104044	0.0327098
5	rs75539220	30693177	C	0.04787	-0.2222	0.104	0.0326355	-0.2222	0.104044	0.0327098
5	rs78270103	30692006	C	0.04787	-0.2222	0.104	0.0326355	-0.2222	0.104044	0.0327098
5	rs79234620	30693312	C	0.04787	-0.2222	0.104	0.0326355	-0.2222	0.104044	0.0327098
5	rs74365283	30691925	C	0.04787	-0.2222	0.104	0.0326355	-0.2222	0.104044	0.0327098
5	rs78219423	30692902	C	0.04787	-0.2222	0.104	0.0326355	-0.2222	0.104044	0.0327098
5	rs78246475	30692544	G	0.04787	-0.2222	0.104	0.0326355	-0.2222	0.104044	0.0327098
5	rs76784403	30692783	T	0.04787	-0.2222	0.104	0.0326355	-0.2222	0.104044	0.0327098
5	rs141408754	169577776	A	0.0175	-0.3677	0.1721	0.0326347	-0.3677	0.172176	0.0327114
5	rs35515342	179216842	G	0.04084	-0.241	0.1128	0.0326367	-0.241	0.112849	0.0327117
5	rs544655062	120377293	C	0.005835	0.6461	0.3024	0.0326327	0.6461	0.302539	0.0327125
5	rs2388007	8968699	C	0.2353	0.1078	0.05137	0.0358609	0.109747	0.0513901	0.0327148
5	rs2388006	8968700	C	0.2353	0.1078	0.05137	0.0358609	0.109747	0.0513901	0.0327148
5	rs159941	151371036	G	0.3626	-0.09834	0.04603	0.0326442	-0.09834	0.0460495	0.0327179
5	rs55987464	123583133	T	0.09193	-0.1626	0.07611	0.0326483	-0.1626	0.0761418	0.0327211
5	rs79251536	162613154	G	0.006073	-0.6465	0.3026	0.03264	-0.6465	0.302745	0.0327232
5	rs10514241	81868187	G	0.1668	-0.1266	0.05926	0.032651	-0.1266	0.059285	0.0327245
5	rs7732492	50786412	G	0.4805	-0.09479	0.04437	0.0326506	-0.09479	0.0443889	0.0327246
5	rs113468655	54172364	T	0.01417	-0.4074	0.1907	0.0326517	-0.4074	0.190784	0.0327282
5	rs4867097	31955688	A	0.2215	-0.1141	0.05341	0.0326546	-0.1141	0.0534327	0.0327287
5	rs533141103	94646493	C	0.02227	0.3213	0.1504	0.0326547	0.3213	0.150464	0.0327289
5	rs10475222	3618888	C	0.008931	-0.534	0.2471	0.0306901	-0.527907	0.247219	0.0327299
5	rs6891133	176496851	C	0.1068	-0.1521	0.0712	0.0326602	-0.1521	0.0712298	0.032733
5	rs545499355	176495048	T	0.1068	-0.1521	0.0712	0.0326602	-0.1521	0.0712298	0.032733
5	rs6895408	176484227	A	0.1068	-0.1521	0.0712	0.0326602	-0.1521	0.0712298	0.032733
5	rs113120176	176487877	T	0.1068	-0.1521	0.0712	0.0326602	-0.1521	0.0712298	0.032733
5	rs6893307	176493924	G	0.1068	-0.1521	0.0712	0.0326602	-0.1521	0.0712298	0.032733
5	rs10063299	176494237	G	0.1068	-0.1521	0.0712	0.0326602	-0.1521	0.0712298	0.032733
5	rs137993448	176487392	T	0.1068	-0.1521	0.0712	0.0326602	-0.1521	0.0712298	0.032733
5	rs2055616	176485805	T	0.1068	-0.1521	0.0712	0.0326602	-0.1521	0.0712298	0.032733
5	rs6887893	176493263	T	0.1068	-0.1521	0.0712	0.0326602	-0.1521	0.0712298	0.032733
5	rs73806717	176498236	A	0.1068	-0.1521	0.0712	0.0326602	-0.1521	0.0712298	0.032733
5	rs60917375	176485204	A	0.1068	-0.1521	0.0712	0.0326602	-0.1521	0.0712298	0.032733
5	rs11952700	176490135	G	0.1068	-0.1521	0.0712	0.0326602	-0.1521	0.0712298	0.032733
5	rs13356229	176491483	G	0.1068	-0.1521	0.0712	0.0326602	-0.1521	0.0712298	0.032733
5	rs56280953	176490907	T	0.1068	-0.1521	0.0712	0.0326602	-0.1521	0.0712298	0.032733
5	rs6886407	176499468	A	0.1068	-0.1521	0.0712	0.0326602	-0.1521	0.0712298	0.032733
5	rs10077493	176497380	C	0.1068	-0.1521	0.0712	0.0326602	-0.1521	0.0712298	0.032733
5	rs6859195	176484466	A	0.1068	-0.1521	0.0712	0.0326602	-0.1521	0.0712298	0.032733
5	rs3849727	176485460	A	0.1068	-0.1521	0.0712	0.0326602	-0.1521	0.0712298	0.032733
5	rs13356308	176491841	T	0.1068	-0.1521	0.0712	0.0326602	-0.1521	0.0712298	0.032733
5	rs59157655	176493106	A	0.1068	-0.1521	0.0712	0.0326602	-0.1521	0.0712298	0.032733
5	rs11741498	174227046	T	0.009169	0.505	0.2364	0.0326623	0.505	0.236504	0.0327388
5	rs4705376	149157675	G	0.4734	0.09523	0.04458	0.0326664	0.09523	0.0445991	0.032741
5	rs2963976	32318716	G	0.4357	0.09617	0.04502	0.0326662	0.09617	0.0450394	0.0327413
5	rs870993	32320960	G	0.4357	0.09617	0.04502	0.0326662	0.09617	0.0450394	0.0327413
5	rs2910898	32316145	A	0.4357	0.09617	0.04502	0.0326662	0.09617	0.0450394	0.0327413
5	rs12655151	160207231	G	0.1241	0.1425	0.06671	0.0326703	0.1425	0.0667379	0.0327432
5	rs2407994	123186297	A	0.1073	-0.1544	0.07228	0.0326682	-0.1544	0.0723113	0.0327436
5	rs316512	98007874	T	0.2442	0.1099	0.05145	0.032675	0.1099	0.0514717	0.0327485
5	rs557542354	124860199	C	0.0125	0.4364	0.2043	0.0326733	0.4364	0.204391	0.0327509
5	rs4574524	100365714	A	0.005358	0.6703	0.3138	0.0326734	0.6703	0.313942	0.0327524
5	rs10056545	100374837	A	0.3676	-0.09723	0.04552	0.0326807	-0.09723	0.045539	0.0327532
5	rs2396937	3405541	C	0.4232	-0.09469	0.04484	0.0347096	-0.0957768	0.0448585	0.0327538
5	rs9716831	3405495	C	0.4232	-0.09469	0.04484	0.0347096	-0.0957768	0.0448585	0.0327538
5	rs569470	6527266	G	0.4621	0.09145	0.0447	0.04077	0.0954739	0.0447172	0.032756
5	rs2218253	77892573	T	0.297	0.1037	0.04855	0.0326841	0.1037	0.0485707	0.0327582
5	rs28678022	146866505	T	0.2613	-0.1069	0.05005	0.0326905	-0.1069	0.0500709	0.0327633
5	rs12516629	179479146	T	0.01905	-0.349	0.1634	0.0326906	-0.349	0.16347	0.0327657
5	rs7444915	107973849	G	0.311	0.1022	0.04785	0.0326924	0.1022	0.0478703	0.0327662
5	rs374019575	103281169	C	0.005001	0.704	0.3296	0.0326857	0.704	0.329754	0.0327672
5	rs2569033	155252480	G	0.3743	-0.09709	0.04546	0.0327019	-0.09709	0.045479	0.0327748
5	rs35038501	125013317	T	0.1199	-0.1457	0.06822	0.0327008	-0.1457	0.068249	0.0327748
5	rs159485	58174362	T	0.05585	0.2031	0.0951	0.0327082	0.2031	0.0951392	0.03278
5	rs17723785	58589725	G	0.05882	0.2003	0.09379	0.0327102	0.2003	0.0938295	0.0327836
5	rs72810779	115763454	C	0.00643	-0.6294	0.2947	0.0327013	-0.6294	0.294841	0.0327849
5	rs73157738	100289597	A	0.03858	0.2473	0.1158	0.0327138	0.2473	0.11585	0.0327887
5	rs534400472	131286137	A	0.00774	-0.5621	0.2632	0.0327089	-0.5621	0.263321	0.032789
5	rs9986203	19932686	C	0.4571	-0.09441	0.04421	0.032721	-0.09441	0.0442285	0.0327941
5	rs2358747	176005477	C	0.3451	-0.09977	0.04672	0.0327212	-0.09977	0.0467399	0.0327955
5	rs549749560	174888207	A	0.006787	0.5988	0.2804	0.0327185	0.5988	0.280528	0.0327983
5	rs10061536	80241088	C	0.06085	0.1971	0.0923	0.0327261	0.1971	0.0923388	0.0327994
5	rs12110146	174329264	G	0.3718	0.09823	0.046	0.0327255	0.09823	0.0460196	0.0328
5	rs77972482	50791087	A	0.1261	-0.1441	0.06748	0.0327245	-0.1441	0.0675093	0.0328001
5	rs10941278	36204074	G	0.4971	-0.09481	0.0444	0.0327316	-0.09481	0.0444189	0.0328058
5	rs35788185	88073228	A	0.13	0.1401	0.06561	0.0327328	0.1401	0.0656376	0.0328062
5	rs12521662	88081496	A	0.13	0.1401	0.06561	0.0327328	0.1401	0.0656376	0.0328062
5	rs3792728	176018090	T	0.2878	0.1057	0.0495	0.0327321	0.1057	0.0495215	0.0328078
5	rs828763	162356545	A	0.2632	-0.1064	0.04983	0.0327398	-0.1064	0.0498507	0.0328123
5	rs7712414	107218583	C	0.2089	-0.1159	0.05428	0.0327427	-0.1159	0.0543028	0.032816
5	rs10038678	33784636	G	0.2959	0.1039	0.04866	0.0327427	0.1039	0.0486807	0.032817
5	rs2624177	86415211	A	0.07478	-0.1841	0.08622	0.0327418	-0.1841	0.0862583	0.0328193
5	rs76528504	179823759	T	0.1104	-0.151	0.07072	0.0327462	-0.151	0.07075	0.0328202
5	rs57442299	179824575	A	0.1104	-0.151	0.07072	0.0327462	-0.151	0.07075	0.0328202
5	rs325250	143116564	G	0.3065	0.1033	0.04838	0.0327463	0.1033	0.0484008	0.0328213
5	rs12655165	29807830	G	0.483	-0.0951	0.04454	0.032748	-0.0951	0.0445591	0.0328226
5	rs12520207	31916522	T	0.1199	0.1467	0.06871	0.0327561	0.1467	0.0687396	0.0328311
5	rs10463776	123695277	T	0.08442	0.1717	0.08042	0.0327577	0.1717	0.0804547	0.032833
5	rs73732124	1608176	A	0.08752	-0.154	0.07851	0.0498168	-0.167606	0.0785367	0.0328339
5	rs116607009	172100686	T	0.00774	-0.5611	0.2628	0.0327542	-0.5611	0.26292	0.0328341
5	rs538553906	14157964	G	0.008573	-0.5233	0.2451	0.0327572	-0.5233	0.245208	0.0328341
5	rs12515226	15295494	G	0.1945	0.1196	0.05602	0.0327649	0.1196	0.0560438	0.032839
5	rs4122938	4452249	A	0.01429	0.4156	0.1909	0.0294764	0.407568	0.190989	0.0328438
5	rs79691793	67762200	T	0.01012	-0.4921	0.2305	0.0327672	-0.4921	0.230606	0.0328474
5	rs867924	143087656	T	0.2729	0.1067	0.04998	0.0327729	0.1067	0.0500014	0.0328476
5	rs1948446	86173441	G	0.07788	-0.1767	0.08277	0.0327748	-0.1767	0.0828052	0.0328489
5	rs6452727	86173169	A	0.07788	-0.1767	0.08277	0.0327748	-0.1767	0.0828052	0.0328489
5	rs77022070	133778203	T	0.3479	-0.09944	0.04658	0.0327756	-0.09944	0.0465998	0.0328497
5	rs2005062	176013396	C	0.4842	0.0947	0.04436	0.0327768	0.0947	0.0443788	0.0328509
5	rs2937523	18769038	T	0.4942	-0.09393	0.044	0.0327796	-0.09393	0.0440184	0.0328525
5	rs138642147	50802967	G	0.006073	-0.646	0.3026	0.0327748	-0.646	0.302744	0.0328581
5	rs529416483	50809125	A	0.006073	-0.646	0.3026	0.0327748	-0.646	0.302744	0.0328581
5	rs10040934	159261921	T	0.02846	-0.2884	0.1351	0.0327843	-0.2884	0.135159	0.0328603
5	rs2619718	155251422	A	0.3729	-0.09706	0.04547	0.0327942	-0.09706	0.045489	0.032867
5	rs573782546	72027876	T	0.02393	-0.3125	0.1464	0.0327967	-0.3125	0.146463	0.0328722
5	rs187513252	112032869	T	0.006549	0.6092	0.2854	0.0327979	0.6092	0.285531	0.0328778
5	rs7730944	112034258	A	0.006549	0.6092	0.2854	0.0327979	0.6092	0.285531	0.0328778
5	rs17285666	112027202	T	0.006549	0.6092	0.2854	0.0327979	0.6092	0.285531	0.0328778
5	rs140111943	112035946	A	0.006549	0.6092	0.2854	0.0327979	0.6092	0.285531	0.0328778
5	rs17285827	112029740	T	0.006549	0.6092	0.2854	0.0327979	0.6092	0.285531	0.0328778
5	rs187010199	112024849	G	0.006549	0.6092	0.2854	0.0327979	0.6092	0.285531	0.0328778
5	rs255623	174328781	A	0.06787	0.1858	0.08705	0.0328096	0.1858	0.087086	0.0328818
5	rs376410042	65793877	T	0.01226	0.435	0.2038	0.0328063	0.435	0.203888	0.0328821
5	rs200689621	149507408	C	0.005597	0.6649	0.3115	0.032801	0.6649	0.311645	0.0328824
5	rs6869427	166980981	T	0.01441	0.4051	0.1898	0.032814	0.4051	0.189884	0.0328911
5	rs26204	35433816	A	0.3521	0.09916	0.04646	0.0328175	0.09916	0.0464797	0.0328917
5	rs10042416	125596644	G	0.05311	0.2076	0.09727	0.0328211	0.2076	0.0973099	0.0328928
5	rs6451823	20397544	A	0.3506	0.09832	0.04607	0.032831	0.09832	0.0460892	0.0329038
5	rs113943709	80238340	A	0.1	0.1566	0.07338	0.0328349	0.1566	0.0734107	0.0329079
5	rs12186770	121626301	T	0.008216	0.5393	0.2527	0.0328304	0.5393	0.252813	0.0329088
5	rs12517872	117692343	C	0.3317	0.1006	0.04714	0.0328372	0.1006	0.04716	0.0329114
5	rs56371994	73314398	T	0.01929	0.3502	0.1641	0.0328375	0.3502	0.164172	0.0329143
5	rs795680	99600177	C	0.08657	-0.1691	0.07924	0.0328409	-0.1691	0.0792739	0.0329157
5	rs454190	694413	T	0.3217	-0.1052	0.04672	0.0243405	-0.0997035	0.046742	0.0329197
5	rs536050	80290758	G	0.4914	0.09573	0.04486	0.032845	0.09573	0.0448795	0.0329209
5	rs32760	35412694	T	0.3531	0.09899	0.04639	0.0328538	0.09899	0.0464097	0.0329279
5	rs75754793	11894088	G	0.01357	0.4176	0.1957	0.0328527	0.4176	0.195787	0.03293
5	rs62394496	151733038	A	0.1119	-0.1477	0.06922	0.0328611	-0.1477	0.0692484	0.0329329
5	rs62394495	151729697	C	0.1119	-0.1477	0.06922	0.0328611	-0.1477	0.0692484	0.0329329
5	rs55696736	151737519	G	0.1119	-0.1477	0.06922	0.0328611	-0.1477	0.0692484	0.0329329
5	rs469493	2347841	C	0.3482	-0.1027	0.04715	0.0293945	-0.100612	0.0471716	0.0329332
5	rs113607392	31042972	T	0.1771	0.1225	0.05741	0.0328612	0.1225	0.0574338	0.0329336
5	rs2002894	80234858	T	0.06335	0.193	0.09045	0.0328612	0.193	0.0904879	0.0329343
5	rs1818782	39424628	A	0.3896	-0.097	0.04546	0.0328637	-0.097	0.0454793	0.0329378
5	rs62362271	65910719	C	0.336	0.09973	0.04674	0.0328658	0.09973	0.0467596	0.0329393
5	rs375144016	126312171	A	0.01298	0.4244	0.1989	0.0328644	0.4244	0.198987	0.0329408
5	rs13153912	17914764	A	0.4992	-0.09561	0.04481	0.0328694	-0.09561	0.0448294	0.032945
5	rs547647375	164688940	A	0.008573	0.5298	0.2483	0.0328666	0.5298	0.248412	0.0329456
5	rs4921021	117679055	C	0.1644	0.129	0.06046	0.0328721	0.129	0.0604862	0.0329478
5	rs55695586	84528621	C	0.1234	-0.1444	0.06768	0.032878	-0.1444	0.0677089	0.0329527
5	rs7718932	105082901	A	0.1196	0.1457	0.06829	0.0328798	0.1457	0.0683189	0.0329538
5	rs10036912	105077465	A	0.1196	0.1457	0.06829	0.0328798	0.1457	0.0683189	0.0329538
5	rs73373217	166850070	T	0.01727	-0.3706	0.1737	0.0328785	-0.3706	0.173777	0.0329557
5	rs2887982	65701220	T	0.2142	-0.1141	0.05348	0.0328831	-0.1141	0.0535022	0.0329557
5	rs4323228	123915337	C	0.3067	-0.1007	0.0472	0.0328858	-0.1007	0.0472193	0.0329572
5	rs13436636	99414158	G	0.06823	-0.1899	0.08901	0.0328863	-0.1899	0.0890486	0.0329623
5	rs35168133	3394572	A	0.3226	-0.1025	0.04714	0.029677	-0.100572	0.0471607	0.0329629
5	rs7380062	138847901	T	0.1673	-0.1276	0.05981	0.0328901	-0.1276	0.0598357	0.0329652
5	rs72812247	159719142	A	0.2379	0.1132	0.05306	0.0328892	0.1132	0.0530833	0.0329661
5	rs346412	62539655	A	0.3267	0.09997	0.04686	0.0328939	0.09997	0.0468795	0.0329667
5	rs13153827	155701481	T	0.1768	-0.1238	0.05803	0.0328936	-0.1238	0.0580545	0.0329675
5	rs4704723	80628655	A	0.09407	-0.1622	0.07603	0.0328945	-0.1622	0.0760623	0.0329688
5	rs567860241	27282066	G	0.008097	-0.5391	0.2527	0.0328952	-0.5391	0.252812	0.0329726
5	rs2963048	108747666	T	0.4886	-0.09448	0.04429	0.0329073	-0.09448	0.0443087	0.0329812
5	rs62379379	141082015	T	0.06609	0.1929	0.09043	0.0329131	0.1929	0.0904693	0.0329892
5	rs1965384	17635546	C	0.4083	0.09633	0.04516	0.032918	0.09633	0.0451792	0.0329923
5	rs117253904	52419762	C	0.02941	0.2805	0.1315	0.0329182	0.2805	0.131556	0.0329926
5	rs74394423	58571738	T	0.07454	0.1806	0.08467	0.0329258	0.1806	0.0847061	0.0330004
5	rs543591544	87500857	A	0.009526	0.5019	0.2353	0.0329229	0.5019	0.235406	0.0330017
5	rs283631	73226331	T	0.4393	-0.09389	0.04402	0.0329334	-0.09389	0.0440381	0.0330054
5	rs10039043	110444909	G	0.3095	-0.1027	0.04815	0.0329315	-0.1027	0.0481705	0.0330062
5	rs2366928	90024735	G	0.1549	-0.1294	0.06067	0.032937	-0.1294	0.0606952	0.0330097
5	rs4419570	35142676	T	0.03465	0.2538	0.119	0.0329433	0.2538	0.119049	0.0330148
5	rs13171601	19977095	C	0.4388	-0.09476	0.04443	0.0329417	-0.09476	0.0444486	0.033015
5	rs182247015	50520900	T	0.02012	0.3357	0.1574	0.0329426	0.3357	0.157466	0.0330162
5	rs11749360	174097463	C	0.1686	-0.1272	0.05964	0.0329414	-0.1272	0.0596656	0.0330166
5	rs12652602	149586369	T	0.3175	-0.09977	0.04678	0.0329453	-0.09977	0.0467991	0.0330168
5	rs4549495	7230601	A	0.136	-0.1422	0.06441	0.027263	-0.137374	0.0644395	0.0330203
5	rs187369	50923309	C	0.2555	-0.109	0.05111	0.032953	-0.109	0.0511319	0.033028
5	rs234375	177001709	T	0.4768	0.09426	0.0442	0.0329593	0.09426	0.0442185	0.0330328
5	rs4865896	49904473	A	0.1486	-0.1313	0.06157	0.0329631	-0.1313	0.0615954	0.0330355
5	rs2133751	23208778	A	0.397	0.0959	0.04497	0.0329631	0.0959	0.0449887	0.0330361
5	rs17658337	97850473	G	0.2771	0.1043	0.04891	0.0329667	0.1043	0.0489302	0.033039
5	rs140281173	30326994	T	0.01512	0.396	0.1857	0.0329681	0.396	0.185782	0.0330455
5	rs282461	144765247	C	0.1324	-0.142	0.06659	0.0329697	-0.142	0.0666192	0.0330465
5	rs62346374	26879394	G	0.3897	0.09679	0.04539	0.0329733	0.09679	0.0454091	0.0330472
5	rs31482	131429182	A	0.35	0.09905	0.04645	0.0329739	0.09905	0.0464696	0.033048
5	rs33447	52282686	G	0.2618	0.1076	0.05046	0.0329754	0.1076	0.0504814	0.0330497
5	rs33448	52283039	C	0.2618	0.1076	0.05046	0.0329754	0.1076	0.0504814	0.0330497
5	rs42776	52282902	A	0.2618	0.1076	0.05046	0.0329754	0.1076	0.0504814	0.0330497
5	rs201283070	73091156	T	0.009288	0.4945	0.2319	0.0329752	0.4945	0.231999	0.0330499
5	rs245471	96173343	A	0.3834	0.09762	0.04578	0.0329763	0.09762	0.0457995	0.033051
5	rs10464013	104338027	G	0.4637	-0.09346	0.04383	0.0329798	-0.09346	0.043848	0.0330518
5	rs17750669	76655262	G	0.4026	-0.09555	0.04481	0.0329792	-0.09555	0.0448286	0.033052
5	rs17683175	76655398	G	0.4026	-0.09555	0.04481	0.0329792	-0.09555	0.0448286	0.033052
5	rs17750688	76655324	G	0.4026	-0.09555	0.04481	0.0329792	-0.09555	0.0448286	0.033052
5	rs73327925	162952487	A	0.1388	-0.137	0.06425	0.0329825	-0.137	0.0642773	0.033057
5	rs56372706	116932314	C	0.0568	-0.2025	0.09497	0.0329861	-0.2025	0.0950095	0.033059
5	rs59067290	116936972	C	0.0568	-0.2025	0.09497	0.0329861	-0.2025	0.0950095	0.033059
5	rs56034080	116933828	T	0.0568	-0.2025	0.09497	0.0329861	-0.2025	0.0950095	0.033059
5	rs2431253	108691738	A	0.442	-0.09512	0.04461	0.0329857	-0.09512	0.0446288	0.0330597
5	rs16881895	53250497	T	0.1993	-0.1177	0.0552	0.0329866	-0.1177	0.0552231	0.0330599
5	rs416234	114947864	A	0.4548	0.0942	0.04418	0.0329915	0.0942	0.0441984	0.0330645
5	rs112454358	126858516	A	0.07049	0.1855	0.087	0.0329917	0.1855	0.0870371	0.0330665
5	rs66570838	35840724	A	0.07442	0.1788	0.08386	0.0329966	0.1788	0.083895	0.0330696
5	rs1073290	35843964	T	0.07442	0.1788	0.08386	0.0329966	0.1788	0.083895	0.0330696
5	rs4869492	35855410	C	0.07442	0.1788	0.08386	0.0329966	0.1788	0.083895	0.0330696
5	rs35588638	35849159	C	0.07442	0.1788	0.08386	0.0329966	0.1788	0.083895	0.0330696
5	rs6892488	35846110	A	0.07442	0.1788	0.08386	0.0329966	0.1788	0.083895	0.0330696
5	rs34496007	35847882	A	0.07442	0.1788	0.08386	0.0329966	0.1788	0.083895	0.0330696
5	rs4601063	35842862	G	0.07442	0.1788	0.08386	0.0329966	0.1788	0.083895	0.0330696
5	rs35467464	35841531	G	0.07442	0.1788	0.08386	0.0329966	0.1788	0.083895	0.0330696
5	rs148397242	80227347	T	0.00512	0.6966	0.3267	0.0329878	0.6966	0.326853	0.0330698
5	rs35543220	105782248	A	0.09883	-0.1595	0.07481	0.0330013	-0.1595	0.0748421	0.0330765
5	rs147290355	135551997	A	0.00512	-0.7194	0.3374	0.0329915	-0.7194	0.337568	0.0330789
5	rs2194270	104311749	A	0.4281	-0.09449	0.04432	0.0330073	-0.09449	0.0443383	0.0330798
5	rs6877545	168196959	G	0.08228	0.1709	0.08016	0.033008	0.1709	0.0801935	0.0330812
5	rs7737692	1461167	G	0.2527	0.1303	0.05111	0.0107907	0.108987	0.0511437	0.0330895
5	rs192908274	165265038	A	0.01084	-0.4703	0.2206	0.033014	-0.4703	0.220699	0.0330927
5	rs555221707	101187366	T	0.005358	-0.685	0.3213	0.0330098	-0.685	0.321452	0.0330928
5	rs4704417	76695327	T	0.4818	0.09508	0.0446	0.0330201	0.09508	0.0446191	0.033095
5	rs13436457	71406855	A	0.008216	0.537	0.2519	0.0330234	0.537	0.252012	0.0331014
5	rs79334833	125124316	T	0.01072	0.4692	0.2201	0.0330267	0.4692	0.220197	0.0331042
5	rs113646701	38700193	T	0.01596	-0.3771	0.1769	0.0330305	-0.3771	0.176975	0.0331046
5	rs62377613	158802050	G	0.3296	-0.101	0.04738	0.0330314	-0.101	0.0474002	0.0331063
5	rs62377612	158801997	G	0.3296	-0.101	0.04738	0.0330314	-0.101	0.0474002	0.0331063
5	rs142835575	374021	T	0.02667	0.2934	0.1354	0.0302415	0.288632	0.135458	0.0331066
5	rs138908892	373875	A	0.02667	0.2934	0.1354	0.0302415	0.288632	0.135458	0.0331066
5	rs2305725	167913459	A	0.05811	0.1999	0.09378	0.033041	0.1999	0.0938188	0.0331136
5	rs2135033	155719220	C	0.181	-0.1228	0.05761	0.0330419	-0.1228	0.0576344	0.0331161
5	rs2972884	18230730	A	0.3441	0.0995	0.04668	0.0330452	0.0995	0.0466997	0.0331194
5	rs183143	97939693	T	0.3746	-0.09617	0.04512	0.033054	-0.09617	0.0451385	0.0331259
5	rs7731057	31443102	C	0.3463	-0.1002	0.04701	0.0330511	-0.1002	0.0470302	0.0331266
5	rs148102384	122042872	C	0.1288	-0.1398	0.06559	0.0330544	-0.1398	0.0656172	0.0331272
5	rs28829709	89536828	A	0.1224	-0.1437	0.06742	0.033055	-0.1437	0.0674483	0.0331286
5	rs16892147	34005380	C	0.06204	-0.1988	0.09327	0.0330524	-0.1988	0.0933106	0.0331288
5	rs77778912	34006384	C	0.06204	-0.1988	0.09327	0.0330524	-0.1988	0.0933106	0.0331288
5	rs26067	50089651	G	0.2585	0.1077	0.05053	0.0330556	0.1077	0.0505513	0.0331295
5	rs11746479	6847845	A	0.1452	0.1305	0.06283	0.0377985	0.133912	0.0628548	0.0331305
5	rs16878068	6848727	T	0.1452	0.1305	0.06283	0.0377985	0.133912	0.0628548	0.0331305
5	rs78631081	26188090	C	0.0468	0.2255	0.1058	0.0330579	0.2255	0.105845	0.0331332
5	rs9687343	146635568	T	0.4395	0.0954	0.04476	0.0330589	0.0954	0.044779	0.0331334
5	rs9687216	146635761	A	0.4395	0.0954	0.04476	0.0330589	0.0954	0.044779	0.0331334
5	rs77880858	89286399	A	0.008693	-0.5271	0.2473	0.0330546	-0.5271	0.247412	0.0331341
5	rs77359936	180488635	A	0.07145	0.1802	0.08455	0.0330658	0.1802	0.0845845	0.0331374
5	rs74319071	180488872	T	0.07145	0.1802	0.08455	0.0330658	0.1802	0.0845845	0.0331374
5	rs79380283	180489814	A	0.07145	0.1802	0.08455	0.0330658	0.1802	0.0845845	0.0331374
5	rs371396773	6577903	C	0.01727	0.3687	0.1737	0.0337853	0.370213	0.173776	0.0331379
5	rs6878308	117316657	G	0.1192	0.1455	0.06827	0.0330691	0.1455	0.0682987	0.0331429
5	rs10073314	116643701	A	0.192	0.1205	0.05654	0.0330698	0.1205	0.0565641	0.0331447
5	rs286158	59934253	G	0.4813	0.0955	0.04481	0.033071	0.0955	0.0448293	0.0331466
5	rs6877561	59940502	T	0.4813	0.0955	0.04481	0.033071	0.0955	0.0448293	0.0331466
5	rs574075882	164427945	A	0.01393	0.4109	0.1928	0.0330707	0.4109	0.192885	0.0331477
5	rs249659	141577545	G	0.1793	0.1235	0.05795	0.033077	0.1235	0.0579746	0.0331516
5	rs10075108	166392360	G	0.2241	0.1155	0.0542	0.0330894	0.1155	0.0542238	0.0331665
5	rs146834267	426240	A	0.01548	0.3672	0.1826	0.0443304	0.389088	0.182669	0.0331698
5	rs201821980	108923345	T	0.005716	0.6476	0.3039	0.0330921	0.6476	0.304037	0.0331713
5	rs79835057	125042595	A	0.01869	-0.3548	0.1665	0.0330948	-0.3548	0.166573	0.0331716
5	rs13176436	114746053	A	0.1092	0.1543	0.07241	0.0330956	0.1543	0.0724417	0.0331726
5	rs9327060	117327405	T	0.1185	0.1459	0.06847	0.0331007	0.1459	0.0684988	0.0331746
5	rs6877631	77867941	C	0.2957	0.1039	0.04876	0.0331019	0.1039	0.0487807	0.0331767
5	rs113803801	176804116	A	0.1655	-0.1274	0.05979	0.0331064	-0.1274	0.0598154	0.0331809
5	rs112036061	57002387	G	0.01369	0.4093	0.1921	0.0331171	0.4093	0.192182	0.0331923
5	rs549991226	147350554	T	0.005358	-0.6976	0.3274	0.0331116	-0.6976	0.327561	0.0331979
5	rs569383260	104117642	A	0.03382	0.2597	0.1219	0.0331357	0.2597	0.121951	0.033209
5	rs72759214	60350904	G	0.01512	-0.3952	0.1855	0.0331338	-0.3952	0.185582	0.0332112
5	rs200299663	56526581	C	0.01191	-0.4395	0.2063	0.0331392	-0.4395	0.206389	0.0332148
5	rs1677295	99624863	T	0.08681	-0.1683	0.079	0.0331403	-0.1683	0.0790336	0.033215
5	rs78500888	152775828	T	0.02024	0.3415	0.1603	0.0331402	0.3415	0.16037	0.0332171
5	rs956195	13453436	A	0.3831	0.09693	0.0455	0.0331444	0.09693	0.0455191	0.0332183
5	rs299387	17378075	C	0.2723	-0.1053	0.04943	0.0331481	-0.1053	0.0494505	0.0332212
5	rs113584871	44948002	A	0.008931	-0.5068	0.2379	0.0331463	-0.5068	0.238002	0.0332219
5	rs140162920	117560352	G	0.02143	-0.3319	0.1558	0.0331472	-0.3319	0.155868	0.0332241
5	rs586501	745035	A	0.3831	0.09909	0.0451	0.0280121	0.0960743	0.0451201	0.0332295
5	rs58770286	153872940	C	0.03977	-0.2454	0.1152	0.0331544	-0.2454	0.11525	0.0332309
5	rs145858002	153868857	T	0.03977	-0.2454	0.1152	0.0331544	-0.2454	0.11525	0.0332309
5	rs696733	35932539	A	0.4056	-0.09594	0.04504	0.0331628	-0.09594	0.0450589	0.0332367
5	rs1694055	53276568	A	0.3623	0.09683	0.04546	0.0331713	0.09683	0.0454786	0.0332433
5	rs10057910	101499819	T	0.04977	-0.2211	0.1038	0.0331668	-0.2211	0.103845	0.0332438
5	rs35787954	56343545	C	0.08669	0.1684	0.07906	0.0331693	0.1684	0.0790936	0.033244
5	rs16869013	89996329	A	0.2142	-0.1163	0.0546	0.0331686	-0.1163	0.0546235	0.0332444
5	rs1878881	89996625	A	0.2142	-0.1163	0.0546	0.0331686	-0.1163	0.0546235	0.0332444
5	rs2914712	108741663	G	0.4357	-0.09551	0.04484	0.0331701	-0.09551	0.044859	0.0332448
5	rs9283790	73288967	A	0.3471	0.09881	0.04639	0.0331729	0.09881	0.0464094	0.0332465
5	rs446709	177003990	T	0.477	0.09408	0.04417	0.0331755	0.09408	0.0441884	0.033249
5	rs337361	177003042	C	0.477	0.09408	0.04417	0.0331755	0.09408	0.0441884	0.033249
5	rs337364	177003522	C	0.477	0.09408	0.04417	0.0331755	0.09408	0.0441884	0.033249
5	rs337365	177003616	G	0.477	0.09408	0.04417	0.0331755	0.09408	0.0441884	0.033249
5	rs60583066	176490758	G	0.1174	-0.1459	0.0685	0.0331776	-0.1459	0.0685286	0.0332511
5	rs7448994	1244286	T	0.3196	-0.1099	0.04785	0.0216324	-0.101927	0.0478747	0.0332511
5	rs144170848	164574990	T	0.01667	0.3753	0.1762	0.0331744	0.3753	0.176277	0.0332513
5	rs13190059	53380850	A	0.01167	-0.4507	0.2116	0.0331747	-0.4507	0.211694	0.0332527
5	rs10940072	65916784	A	0.3347	-0.101	0.04742	0.0331796	-0.101	0.0474404	0.0332552
5	rs112174695	165819255	A	0.005477	-0.6816	0.32	0.0331716	-0.6816	0.320153	0.0332558
5	rs28558335	170068656	C	0.08633	-0.1686	0.07916	0.0331829	-0.1686	0.0791936	0.0332575
5	rs1545774	76642050	A	0.3797	0.09669	0.0454	0.0331934	0.09669	0.0454189	0.0332668
5	rs284695	35422199	A	0.3538	0.09882	0.0464	0.033193	0.09882	0.0464196	0.0332673
5	rs27762	35418246	G	0.3538	0.09882	0.0464	0.033193	0.09882	0.0464196	0.0332673
5	rs26201	35419953	G	0.3538	0.09882	0.0464	0.033193	0.09882	0.0464196	0.0332673
5	rs284767	35424415	C	0.3538	0.09882	0.0464	0.033193	0.09882	0.0464196	0.0332673
5	rs1559073	118082513	G	0.204	-0.1169	0.05489	0.0331952	-0.1169	0.054913	0.0332691
5	rs1645151	95049215	G	0.4867	-0.09247	0.04342	0.0331994	-0.09247	0.0434375	0.0332705
5	rs115179580	121029758	C	0.02322	0.3137	0.1473	0.0331991	0.3137	0.147362	0.0332734
5	rs138917970	121032916	G	0.02322	0.3137	0.1473	0.0331991	0.3137	0.147362	0.0332734
5	rs116279502	73125614	T	0.04549	0.2283	0.1072	0.0331993	0.2283	0.107246	0.0332747
5	rs34396314	1098920	A	0.3401	-0.1001	0.04714	0.0337152	-0.100391	0.04716	0.0332773
5	rs981359	174435132	T	0.4582	-0.09449	0.04437	0.0332053	-0.09449	0.0443886	0.0332791
5	rs919329	27973753	C	0.1633	0.1285	0.06034	0.0332047	0.1285	0.0603657	0.0332799
5	rs255625	174330193	G	0.06906	0.1842	0.0865	0.0332146	0.1842	0.0865357	0.0332872
5	rs33864	171167228	C	0.08514	0.1691	0.07941	0.0332167	0.1691	0.0794435	0.0332908
5	rs4454051	13448037	T	0.3815	0.09708	0.04559	0.03322	0.09708	0.0456092	0.0332941
5	rs13168490	117944956	C	0.2127	-0.1152	0.0541	0.033222	-0.1152	0.0541227	0.033296
5	rs3812020	171491697	A	0.1241	0.1422	0.06678	0.0332228	0.1422	0.0668078	0.033296
5	rs77255129	59973906	T	0.1627	-0.1284	0.0603	0.033225	-0.1284	0.0603256	0.0332999
5	rs75665684	59969705	A	0.1627	-0.1284	0.0603	0.033225	-0.1284	0.0603256	0.0332999
5	rs77389608	59966085	T	0.1627	-0.1284	0.0603	0.033225	-0.1284	0.0603256	0.0332999
5	rs1026418	59975007	T	0.1627	-0.1284	0.0603	0.033225	-0.1284	0.0603256	0.0332999
5	rs2045355	59981564	C	0.1627	-0.1284	0.0603	0.033225	-0.1284	0.0603256	0.0332999
5	rs67089030	27971536	G	0.2272	0.1136	0.05335	0.0332266	0.1136	0.0533729	0.0333021
5	rs12186454	46067723	C	0.3618	0.09782	0.04594	0.0332295	0.09782	0.0459592	0.0333031
5	rs72755599	25501154	C	0.2446	-0.1074	0.05044	0.0332325	-0.1074	0.0504603	0.0333036
5	rs1875531	81952864	T	0.3021	-0.1005	0.0472	0.0332346	-0.1005	0.047219	0.0333056
5	rs182181884	78570225	G	0.08431	-0.1674	0.07862	0.0332353	-0.1674	0.0786522	0.0333074
5	rs6595687	125588937	G	0.05454	0.205	0.09628	0.0332372	0.205	0.0963195	0.0333094
5	rs12719364	125591376	G	0.05454	0.205	0.09628	0.0332372	0.205	0.0963195	0.0333094
5	rs10060224	125593622	A	0.05454	0.205	0.09628	0.0332372	0.205	0.0963195	0.0333094
5	rs10478714	125586844	G	0.05454	0.205	0.09628	0.0332372	0.205	0.0963195	0.0333094
5	rs35120226	125594555	G	0.05454	0.205	0.09628	0.0332372	0.205	0.0963195	0.0333094
5	rs72752450	28432786	T	0.01155	0.4514	0.212	0.033234	0.4514	0.212093	0.0333115
5	rs4912861	141888970	C	0.196	-0.1184	0.05561	0.0332449	-0.1184	0.0556332	0.0333185
5	rs4867205	29815149	G	0.499	0.09466	0.04446	0.0332456	0.09466	0.0444788	0.0333202
5	rs72767532	99213186	T	0.2824	0.1046	0.04913	0.0332505	0.1046	0.0491506	0.0333244
5	rs72767533	99213201	A	0.2824	0.1046	0.04913	0.0332505	0.1046	0.0491506	0.0333244
5	rs6890610	154355695	T	0.4424	0.09295	0.04366	0.0332583	0.09295	0.0436776	0.0333293
5	rs79716053	12432466	G	0.1885	0.1202	0.05646	0.0332592	0.1202	0.0564836	0.0333328
5	rs12519424	51123587	A	0.246	-0.11	0.05167	0.033263	-0.11	0.0516919	0.0333378
5	rs62368769	51124143	C	0.246	-0.11	0.05167	0.033263	-0.11	0.0516919	0.0333378
5	rs16879209	51127636	C	0.246	-0.11	0.05167	0.033263	-0.11	0.0516919	0.0333378
5	rs1124666	94012978	T	0.06025	0.1992	0.09357	0.0332636	0.1992	0.0936098	0.0333385
5	rs10939893	60564573	A	0.288	-0.1057	0.04965	0.0332623	-0.1057	0.0496715	0.0333387
5	rs297895	168618943	T	0.3774	0.09714	0.04563	0.0332656	0.09714	0.0456491	0.0333395
5	rs2292259	131607282	G	0.04942	0.2197	0.1032	0.0332645	0.2197	0.103244	0.0333401
5	rs162885	131607320	T	0.04942	0.2197	0.1032	0.0332645	0.2197	0.103244	0.0333401
5	rs162884	131607494	T	0.04942	0.2197	0.1032	0.0332645	0.2197	0.103244	0.0333401
5	rs576217890	179844980	C	0.05168	0.2109	0.09907	0.033271	0.2109	0.0991108	0.0333437
5	rs7712172	116602767	A	0.2543	0.1094	0.05139	0.0332693	0.1094	0.0514121	0.0333449
5	rs12523165	159261327	A	0.02489	-0.3074	0.1444	0.0332701	-0.3074	0.144463	0.0333465
5	rs74472410	179808392	C	0.01334	0.4117	0.1934	0.0332751	0.4117	0.193482	0.0333494
5	rs57125671	72484883	G	0.249	-0.1098	0.05158	0.0332764	-0.1098	0.051602	0.0333516
5	rs148598071	170181914	T	0.05299	-0.2133	0.1002	0.0332756	-0.2133	0.100243	0.0333517
5	rs7711800	147982855	C	0.4686	0.09396	0.04414	0.0332806	0.09396	0.0441583	0.0333539
5	rs7730910	151470521	G	0.1243	-0.1426	0.06699	0.0332811	-0.1426	0.067018	0.0333549
5	rs55658367	96371144	G	0.02	-0.3391	0.1593	0.0332801	-0.3391	0.159368	0.0333552
5	rs17446949	96370262	A	0.02	-0.3391	0.1593	0.0332801	-0.3391	0.159368	0.0333552
5	rs112515094	2102022	T	0.008335	-0.5456	0.2534	0.0313094	-0.53943	0.253519	0.033356
5	rs4865895	49904466	G	0.1468	-0.1318	0.06192	0.0332913	-0.1318	0.0619455	0.0333638
5	rs2913289	68134024	G	0.3725	0.09866	0.04635	0.0332885	0.09866	0.0463699	0.0333643
5	rs13186740	31250964	T	0.3951	0.09653	0.04535	0.033291	0.09653	0.0453691	0.0333653
5	rs10942756	75447270	C	0.4102	-0.09542	0.04483	0.0332969	-0.09542	0.0448487	0.0333703
5	rs12514991	75447123	A	0.4102	-0.09542	0.04483	0.0332969	-0.09542	0.0448487	0.0333703
5	rs76099747	94914171	A	0.1101	0.1521	0.07146	0.0332987	0.1521	0.0714906	0.0333743
5	rs13168926	41197075	A	0.4252	-0.09307	0.04373	0.0333133	-0.09307	0.0437475	0.0333839
5	rs10516141	179440358	C	0.01798	-0.3599	0.1691	0.03331	-0.3599	0.169173	0.0333863
5	rs6881090	73956855	T	0.01465	-0.4063	0.1909	0.0333089	-0.4063	0.190986	0.0333884
5	rs13154112	66652165	T	0.01369	0.4016	0.1887	0.0333167	0.4016	0.188778	0.0333894
5	rs115420495	164905782	C	0.1379	-0.1351	0.06348	0.0333181	-0.1351	0.063506	0.0333905
5	rs57550955	164905780	C	0.1379	-0.1351	0.06348	0.0333181	-0.1351	0.063506	0.0333905
5	rs73765324	66018066	A	0.153	0.1328	0.0624	0.0333201	0.1328	0.062427	0.0333963
5	rs7729165	3807730	G	0.1665	0.1301	0.05854	0.0262555	0.124587	0.0585666	0.033397
5	rs141320343	120999687	A	0.06204	-0.1963	0.09224	0.0333251	-0.1963	0.0922791	0.0334
5	rs1047577	177042154	C	0.3856	0.097	0.04558	0.0333266	0.097	0.0455992	0.033401
5	rs4458584	177043366	C	0.3856	0.097	0.04558	0.0333266	0.097	0.0455992	0.033401
5	rs2078898	9959136	C	0.4374	0.09074	0.04509	0.0441757	0.0959508	0.0451067	0.0334037
5	rs71638211	81799220	G	0.3738	-0.0978	0.04596	0.0333423	-0.0978	0.0459795	0.033417
5	rs151213465	143846678	T	0.1134	0.1474	0.06927	0.0333449	0.1474	0.0692986	0.0334178
5	rs13186054	29913718	A	0.2521	0.1088	0.05113	0.0333446	0.1088	0.0511516	0.0334191
5	rs11750855	29913981	C	0.2521	0.1088	0.05113	0.0333446	0.1088	0.0511516	0.0334191
5	rs17223381	142021377	A	0.06204	-0.1986	0.09333	0.0333426	-0.1986	0.0933705	0.0334192
5	rs76707052	119643623	C	0.0125	-0.4375	0.2056	0.0333439	-0.4375	0.205692	0.0334227
5	rs182614574	119645861	G	0.0125	-0.4375	0.2056	0.0333439	-0.4375	0.205692	0.0334227
5	rs145149534	119637922	C	0.0125	-0.4375	0.2056	0.0333439	-0.4375	0.205692	0.0334227
5	rs191621958	119646107	C	0.0125	-0.4375	0.2056	0.0333439	-0.4375	0.205692	0.0334227
5	rs149098524	119646364	T	0.0125	-0.4375	0.2056	0.0333439	-0.4375	0.205692	0.0334227
5	rs1820151	127585225	G	0.4653	-0.09454	0.04443	0.0333502	-0.09454	0.0444487	0.0334245
5	rs6889535	124139961	T	0.08431	-0.1688	0.07933	0.033352	-0.1688	0.079363	0.0334254
5	rs13169196	90451039	G	0.1877	0.1202	0.05649	0.0333528	0.1202	0.0565135	0.0334264
5	rs2168852	162347365	A	0.2664	-0.1056	0.04963	0.0333582	-0.1056	0.0496504	0.033431
5	rs57183803	8195096	G	0.08157	-0.1689	0.08152	0.0382762	-0.17345	0.0815524	0.0334318
5	rs6884609	77861824	T	0.2971	0.1036	0.04869	0.0333581	0.1036	0.0487106	0.0334329
5	rs76981431	150915404	A	0.2799	0.1056	0.04963	0.0333582	0.1056	0.0496511	0.0334332
5	rs7720548	76734222	A	0.1282	-0.1403	0.06594	0.0333626	-0.1403	0.0659674	0.0334361
5	rs58261355	44475532	T	0.0849	-0.1693	0.07957	0.0333631	-0.1693	0.0796035	0.0334375
5	rs57777873	44472478	C	0.0849	-0.1693	0.07957	0.0333631	-0.1693	0.0796035	0.0334375
5	rs71587294	138990133	T	0.3181	-0.102	0.04794	0.0333653	-0.102	0.0479605	0.0334407
5	rs10519344	112592710	C	0.01107	-0.4583	0.2154	0.0333645	-0.4583	0.215494	0.0334413
5	rs10214062	110844955	C	0.1078	0.1527	0.07177	0.0333678	0.1527	0.0718004	0.0334427
5	rs10052776	11178648	T	0.3501	0.1007	0.04617	0.0291782	0.0982343	0.0461904	0.033443
5	rs7448543	174325443	C	0.3722	0.09787	0.046	0.0333695	0.09787	0.0460195	0.0334443
5	rs10065941	3621647	C	0.009526	-0.5038	0.2359	0.0327079	-0.501913	0.236007	0.0334462
5	rs10064307	3621652	G	0.009526	-0.5038	0.2359	0.0327079	-0.501913	0.236007	0.0334462
5	rs115158356	502968	C	0.1568	-0.1227	0.06073	0.04334	-0.129199	0.0607521	0.0334488
5	rs12659286	124647808	T	0.4032	-0.0961	0.04517	0.033377	-0.0961	0.045189	0.0334513
5	rs68179470	124648397	A	0.4032	-0.0961	0.04517	0.033377	-0.0961	0.045189	0.0334513
5	rs11241800	124648572	T	0.4032	-0.0961	0.04517	0.033377	-0.0961	0.045189	0.0334513
5	rs1120065	13449498	G	0.3809	0.09695	0.04557	0.0333789	0.09695	0.0455891	0.0334529
5	rs1707025	19463410	C	0.4864	0.09395	0.04416	0.0333793	0.09395	0.0441784	0.033453
5	rs157975	73347240	A	0.4665	-0.09403	0.0442	0.0333889	-0.09403	0.0442184	0.0334624
5	rs7717909	60137270	T	0.3038	-0.1026	0.04823	0.0333946	-0.1026	0.0482503	0.033469
5	rs10514285	86167680	A	0.0768	-0.1775	0.08344	0.0333971	-0.1775	0.0834752	0.0334717
5	rs7710806	107948092	T	0.2982	0.103	0.04842	0.0334018	0.103	0.0484403	0.033476
5	rs1174917	5905951	T	0.4342	-0.1012	0.04499	0.0244878	-0.0957067	0.045012	0.0334828
5	rs9313172	6854290	G	0.4166	0.0906	0.04508	0.0444566	0.0958815	0.0450964	0.0334912
5	rs267378	174917606	G	0.4246	-0.09495	0.04464	0.0334187	-0.09495	0.0446586	0.0334924
5	rs1444651	124673339	T	0.05263	-0.2105	0.09897	0.0334278	-0.2105	0.0990113	0.0335016
5	rs13186155	178225447	T	0.3492	0.09971	0.04688	0.0334267	0.09971	0.0469	0.0335023
5	rs34097808	178225462	T	0.3492	0.09971	0.04688	0.0334267	0.09971	0.0469	0.0335023
5	rs34987899	178225475	T	0.3492	0.09971	0.04688	0.0334267	0.09971	0.0469	0.0335023
5	rs57587524	141184279	A	0.01631	0.3771	0.1773	0.0334281	0.3771	0.177376	0.0335044
5	rs35930664	178225524	A	0.3495	0.09973	0.04689	0.033429	0.09973	0.04691	0.0335046
5	rs17533041	28243641	T	0.2655	0.1057	0.0497	0.03344	0.1057	0.0497205	0.0335128
5	rs57526470	173672119	G	0.109	-0.1511	0.07105	0.0334474	-0.1511	0.0710798	0.0335215
5	rs12659509	10857782	G	0.2948	0.1072	0.0485	0.0270837	0.103147	0.0485224	0.0335235
5	rs897673	60001052	C	0.1629	-0.1283	0.06033	0.0334503	-0.1283	0.0603556	0.0335253
5	rs76829797	123990713	A	0.09788	0.1589	0.07472	0.0334528	0.1589	0.0747515	0.0335274
5	rs4702216	17481599	A	0.3014	0.1038	0.04881	0.0334522	0.1038	0.0488309	0.0335281
5	rs77905041	164728068	A	0.01893	0.3511	0.1651	0.0334542	0.3511	0.165171	0.0335307
5	rs10055821	107335125	G	0.1409	0.1362	0.06405	0.0334647	0.1362	0.0640772	0.0335398
5	rs56139727	697380	G	0.3666	-0.1023	0.04538	0.0241775	-0.0965028	0.0454015	0.0335414
5	rs252124	141379838	A	0.1434	-0.1359	0.06391	0.0334677	-0.1359	0.0639374	0.0335435
5	rs146620809	26730768	T	0.193	0.1188	0.05587	0.0334729	0.1188	0.0558932	0.0335464
5	rs13436359	148236448	A	0.07752	0.1775	0.08348	0.0334818	0.1775	0.0835155	0.0335572
5	rs62406060	179570477	A	0.1849	-0.1216	0.05719	0.0334828	-0.1216	0.0572141	0.0335574
5	rs141060566	164650508	G	0.009288	0.5052	0.2376	0.0334814	0.5052	0.237705	0.03356
5	rs4601049	33596876	G	0.3609	0.09823	0.0462	0.0334874	0.09823	0.0462194	0.0335619
5	rs72760064	50405164	G	0.02596	-0.3032	0.1426	0.0334843	-0.3032	0.142663	0.0335621
5	rs141468180	94602865	T	0.03144	0.2696	0.1268	0.033488	0.2696	0.126853	0.0335621
5	rs1875615	3799458	T	0.165	0.1306	0.05869	0.0260644	0.124789	0.0587167	0.0335645
5	rs78250130	117519544	T	0.006192	0.6234	0.2932	0.0334871	0.6234	0.293333	0.0335672
5	rs80126331	84469195	T	0.09919	-0.1575	0.07408	0.0334966	-0.1575	0.074111	0.0335708
5	rs72763477	56745797	A	0.04096	0.2411	0.1134	0.0334947	0.2411	0.113449	0.0335712
5	rs72763479	56747652	G	0.04096	0.2411	0.1134	0.0334947	0.2411	0.113449	0.0335712
5	rs72763481	56748837	G	0.04096	0.2411	0.1134	0.0334947	0.2411	0.113449	0.0335712
5	rs66675411	73165740	A	0.1833	-0.1221	0.05743	0.0334977	-0.1221	0.0574542	0.0335724
5	rs35191404	178225500	T	0.3492	0.09967	0.04688	0.0334977	0.09967	0.0469	0.0335733
5	rs304153	88121188	A	0.3641	0.09852	0.04634	0.0335012	0.09852	0.0463597	0.0335764
5	rs167345	88118858	G	0.3641	0.09852	0.04634	0.0335012	0.09852	0.0463597	0.0335764
5	rs160044	88114476	C	0.3641	0.09852	0.04634	0.0335012	0.09852	0.0463597	0.0335764
5	rs304154	88120416	C	0.3641	0.09852	0.04634	0.0335012	0.09852	0.0463597	0.0335764
5	rs6869332	60129361	A	0.2988	-0.1033	0.04859	0.0335073	-0.1033	0.0486105	0.0335821
5	rs4410607	60126266	T	0.2988	-0.1033	0.04859	0.0335073	-0.1033	0.0486105	0.0335821
5	rs1035869	16609871	G	0.3484	0.09945	0.04678	0.0335109	0.09945	0.0467998	0.033586
5	rs4975758	1891174	G	0.4964	-0.104	0.04402	0.0181491	-0.0935922	0.0440437	0.0335879
5	rs114509245	178904031	C	0.01762	0.3631	0.1708	0.0335134	0.3631	0.170874	0.0335898
5	rs6860183	155788183	T	0.2056	-0.1179	0.05546	0.0335152	-0.1179	0.0554838	0.0335912
5	rs145170347	19210208	G	0.008216	-0.547	0.2573	0.0335097	-0.547	0.257419	0.0335913
5	rs6869791	30777593	C	0.08026	-0.173	0.08138	0.0335175	-0.173	0.081414	0.0335914
5	rs78485483	13979730	T	0.123	0.1437	0.0676	0.0335249	0.1437	0.0676285	0.0335995
5	rs4869015	166471936	C	0.399	-0.09623	0.04527	0.0335291	-0.09623	0.045289	0.0336034
5	rs2963045	108749277	A	0.4888	-0.09406	0.04425	0.0335324	-0.09406	0.0442685	0.0336065
5	rs2963044	108751243	T	0.4888	-0.09406	0.04425	0.0335324	-0.09406	0.0442685	0.0336065
5	rs2963046	108749075	A	0.4888	-0.09406	0.04425	0.0335324	-0.09406	0.0442685	0.0336065
5	rs985579	97871899	A	0.2771	0.1039	0.04888	0.0335354	0.1039	0.0489	0.0336078
5	rs7708004	97871437	A	0.2771	0.1039	0.04888	0.0335354	0.1039	0.0489	0.0336078
5	rs10053301	97864873	G	0.2771	0.1039	0.04888	0.0335354	0.1039	0.0489	0.0336078
5	rs10042687	97859932	G	0.2771	0.1039	0.04888	0.0335354	0.1039	0.0489	0.0336078
5	rs10478691	97864052	G	0.2771	0.1039	0.04888	0.0335354	0.1039	0.0489	0.0336078
5	rs1560180	97865827	C	0.2771	0.1039	0.04888	0.0335354	0.1039	0.0489	0.0336078
5	rs10478759	97871617	C	0.2771	0.1039	0.04888	0.0335354	0.1039	0.0489	0.0336078
5	rs2112660	97865459	C	0.2771	0.1039	0.04888	0.0335354	0.1039	0.0489	0.0336078
5	rs10478706	97864519	T	0.2771	0.1039	0.04888	0.0335354	0.1039	0.0489	0.0336078
5	rs1422719	97863164	T	0.2771	0.1039	0.04888	0.0335354	0.1039	0.0489	0.0336078
5	rs6595648	97861303	G	0.2773	0.1039	0.04888	0.0335354	0.1039	0.0489	0.0336079
5	rs284770	35425182	C	0.3546	0.09865	0.04641	0.033535	0.09865	0.0464295	0.0336095
5	rs72777724	97045981	C	0.2105	-0.1151	0.05415	0.0335385	-0.1151	0.0541725	0.0336122
5	rs62347139	16225543	C	0.02322	-0.3182	0.1497	0.0335379	-0.3182	0.149765	0.0336148
5	rs35498664	31684309	C	0.1839	-0.1209	0.05688	0.0335426	-0.1209	0.0569036	0.0336161
5	rs563510230	152250427	A	0.005716	0.6566	0.3089	0.033536	0.6566	0.309043	0.0336181
5	rs140139301	154916515	C	0.008931	0.5163	0.2429	0.0335394	0.5163	0.243008	0.0336184
5	rs2892215	18469084	C	0.4353	-0.09484	0.04462	0.0335446	-0.09484	0.0446386	0.0336186
5	rs2416303	112482033	C	0.4752	0.09384	0.04415	0.0335465	0.09384	0.0441683	0.03362
5	rs78635693	142899588	C	0.1143	0.1484	0.06982	0.0335478	0.1484	0.0698494	0.0336225
5	rs79297571	142899245	C	0.1143	0.1484	0.06982	0.0335478	0.1484	0.0698494	0.0336225
5	rs2972973	89655040	T	0.2249	-0.1122	0.05279	0.033553	-0.1122	0.0528119	0.0336265
5	rs2617322	99613108	G	0.08764	-0.1671	0.07862	0.0335521	-0.1671	0.0786532	0.0336269
5	rs2617323	99613069	T	0.08764	-0.1671	0.07862	0.0335521	-0.1671	0.0786532	0.0336269
5	rs984467	99613731	C	0.08764	-0.1671	0.07862	0.0335521	-0.1671	0.0786532	0.0336269
5	rs2221441	170048048	C	0.3946	-0.0966	0.04545	0.0335522	-0.0966	0.0454691	0.0336269
5	rs72806474	144501935	G	0.03965	0.2457	0.1156	0.0335505	0.2457	0.11565	0.0336275
5	rs72806469	144501388	C	0.03965	0.2457	0.1156	0.0335505	0.2457	0.11565	0.0336275
5	rs17102762	144512957	G	0.03965	0.2457	0.1156	0.0335505	0.2457	0.11565	0.0336275
5	rs17102733	144502280	G	0.03965	0.2457	0.1156	0.0335505	0.2457	0.11565	0.0336275
5	rs72806475	144502978	G	0.03965	0.2457	0.1156	0.0335505	0.2457	0.11565	0.0336275
5	rs17102782	144537224	A	0.03965	0.2457	0.1156	0.0335505	0.2457	0.11565	0.0336275
5	rs72806472	144501929	C	0.03965	0.2457	0.1156	0.0335505	0.2457	0.11565	0.0336275
5	rs17102761	144512765	C	0.03965	0.2457	0.1156	0.0335505	0.2457	0.11565	0.0336275
5	rs17102775	144535622	T	0.03965	0.2457	0.1156	0.0335505	0.2457	0.11565	0.0336275
5	rs10491316	144500457	T	0.03965	0.2457	0.1156	0.0335505	0.2457	0.11565	0.0336275
5	rs34777007	144522030	G	0.03965	0.2457	0.1156	0.0335505	0.2457	0.11565	0.0336275
5	rs55738131	144546870	C	0.03965	0.2457	0.1156	0.0335505	0.2457	0.11565	0.0336275
5	rs556065383	144532722	A	0.03965	0.2457	0.1156	0.0335505	0.2457	0.11565	0.0336275
5	rs17102739	144508244	T	0.03965	0.2457	0.1156	0.0335505	0.2457	0.11565	0.0336275
5	rs111622697	144508415	A	0.03965	0.2457	0.1156	0.0335505	0.2457	0.11565	0.0336275
5	rs17102766	144522450	T	0.03965	0.2457	0.1156	0.0335505	0.2457	0.11565	0.0336275
5	rs55798139	144520795	C	0.03965	0.2457	0.1156	0.0335505	0.2457	0.11565	0.0336275
5	rs72806497	144520025	C	0.03965	0.2457	0.1156	0.0335505	0.2457	0.11565	0.0336275
5	rs535708631	144531456	C	0.03965	0.2457	0.1156	0.0335505	0.2457	0.11565	0.0336275
5	rs72806500	144522884	A	0.03965	0.2457	0.1156	0.0335505	0.2457	0.11565	0.0336275
5	rs11948858	144511077	G	0.03965	0.2457	0.1156	0.0335505	0.2457	0.11565	0.0336275
5	rs72808412	144533007	T	0.03965	0.2457	0.1156	0.0335505	0.2457	0.11565	0.0336275
5	rs72808405	144527599	T	0.03965	0.2457	0.1156	0.0335505	0.2457	0.11565	0.0336275
5	rs17102738	144507188	G	0.03965	0.2457	0.1156	0.0335505	0.2457	0.11565	0.0336275
5	rs56209289	144506488	G	0.03965	0.2457	0.1156	0.0335505	0.2457	0.11565	0.0336275
5	rs72806499	144520410	T	0.03965	0.2457	0.1156	0.0335505	0.2457	0.11565	0.0336275
5	rs72806495	144518593	C	0.03965	0.2457	0.1156	0.0335505	0.2457	0.11565	0.0336275
5	rs72806502	144525665	G	0.03965	0.2457	0.1156	0.0335505	0.2457	0.11565	0.0336275
5	rs17102759	144512728	G	0.03965	0.2457	0.1156	0.0335505	0.2457	0.11565	0.0336275
5	rs72806462	144499093	T	0.03965	0.2457	0.1156	0.0335505	0.2457	0.11565	0.0336275
5	rs72806461	144499001	G	0.03965	0.2457	0.1156	0.0335505	0.2457	0.11565	0.0336275
5	rs55959944	144533949	C	0.03965	0.2457	0.1156	0.0335505	0.2457	0.11565	0.0336275
5	rs56299524	144506733	T	0.03965	0.2457	0.1156	0.0335505	0.2457	0.11565	0.0336275
5	rs72806501	144525538	C	0.03965	0.2457	0.1156	0.0335505	0.2457	0.11565	0.0336275
5	rs72806492	144512149	A	0.03965	0.2457	0.1156	0.0335505	0.2457	0.11565	0.0336275
5	rs56239028	144517112	A	0.03965	0.2457	0.1156	0.0335505	0.2457	0.11565	0.0336275
5	rs72806494	144515948	T	0.03965	0.2457	0.1156	0.0335505	0.2457	0.11565	0.0336275
5	rs11952608	144515037	C	0.03965	0.2457	0.1156	0.0335505	0.2457	0.11565	0.0336275
5	rs76365236	144503347	A	0.03965	0.2457	0.1156	0.0335505	0.2457	0.11565	0.0336275
5	rs72806463	144501128	A	0.03965	0.2457	0.1156	0.0335505	0.2457	0.11565	0.0336275
5	rs28575866	144512448	C	0.03965	0.2457	0.1156	0.0335505	0.2457	0.11565	0.0336275
5	rs72808413	144534757	G	0.03965	0.2457	0.1156	0.0335505	0.2457	0.11565	0.0336275
5	rs72806490	144511385	C	0.03965	0.2457	0.1156	0.0335505	0.2457	0.11565	0.0336275
5	rs17102730	144501521	C	0.03965	0.2457	0.1156	0.0335505	0.2457	0.11565	0.0336275
5	rs149005443	144542932	G	0.03965	0.2457	0.1156	0.0335505	0.2457	0.11565	0.0336275
5	rs72808408	144527838	C	0.03965	0.2457	0.1156	0.0335505	0.2457	0.11565	0.0336275
5	rs11949255	144543709	C	0.03965	0.2457	0.1156	0.0335505	0.2457	0.11565	0.0336275
5	rs17102798	144539542	C	0.03965	0.2457	0.1156	0.0335505	0.2457	0.11565	0.0336275
5	rs72806477	144503430	A	0.03965	0.2457	0.1156	0.0335505	0.2457	0.11565	0.0336275
5	rs72808420	144540779	T	0.03965	0.2457	0.1156	0.0335505	0.2457	0.11565	0.0336275
5	rs11960322	144544966	G	0.03965	0.2457	0.1156	0.0335505	0.2457	0.11565	0.0336275
5	rs55747249	144546708	T	0.03965	0.2457	0.1156	0.0335505	0.2457	0.11565	0.0336275
5	rs17096532	144547270	C	0.03965	0.2457	0.1156	0.0335505	0.2457	0.11565	0.0336275
5	rs148425916	144503512	T	0.03965	0.2457	0.1156	0.0335505	0.2457	0.11565	0.0336275
5	rs72806493	144515522	A	0.03965	0.2457	0.1156	0.0335505	0.2457	0.11565	0.0336275
5	rs11958467	144539153	A	0.03965	0.2457	0.1156	0.0335505	0.2457	0.11565	0.0336275
5	rs369673679	35381907	T	0.01619	-0.383	0.1802	0.0335519	-0.383	0.18028	0.0336302
5	rs6891379	107957230	G	0.3059	0.1024	0.04818	0.0335563	0.1024	0.0482003	0.0336309
5	rs6891578	107957366	G	0.3059	0.1024	0.04818	0.0335563	0.1024	0.0482003	0.0336309
5	rs112694715	112605986	T	0.01024	-0.4763	0.2241	0.033554	-0.4763	0.224197	0.0336311
5	rs79977600	112599797	C	0.01024	-0.4763	0.2241	0.033554	-0.4763	0.224197	0.0336311
5	rs113374695	112607093	A	0.01024	-0.4763	0.2241	0.033554	-0.4763	0.224197	0.0336311
5	rs111493096	112606255	C	0.01024	-0.4763	0.2241	0.033554	-0.4763	0.224197	0.0336311
5	rs113925136	112600044	C	0.01024	-0.4763	0.2241	0.033554	-0.4763	0.224197	0.0336311
5	rs77291498	112605339	T	0.01024	-0.4763	0.2241	0.033554	-0.4763	0.224197	0.0336311
5	rs77317662	112599033	A	0.01024	-0.4763	0.2241	0.033554	-0.4763	0.224197	0.0336311
5	rs113764585	112604490	G	0.01024	-0.4763	0.2241	0.033554	-0.4763	0.224197	0.0336311
5	rs113724805	112604556	C	0.01024	-0.4763	0.2241	0.033554	-0.4763	0.224197	0.0336311
5	rs111802131	112609837	A	0.01024	-0.4763	0.2241	0.033554	-0.4763	0.224197	0.0336311
5	rs111254479	112599343	A	0.01024	-0.4763	0.2241	0.033554	-0.4763	0.224197	0.0336311
5	rs17715002	97852944	T	0.279	0.1038	0.04884	0.033561	0.1038	0.04886	0.0336336
5	rs2035716	163913276	A	0.4059	0.09636	0.04534	0.0335636	0.09636	0.0453592	0.0336386
5	rs72808121	159265687	T	0.02405	-0.3122	0.1469	0.0335653	-0.3122	0.146963	0.033642
5	rs72808119	159264205	A	0.02405	-0.3122	0.1469	0.0335653	-0.3122	0.146963	0.033642
5	rs78103937	26142741	T	0.04954	0.2206	0.1038	0.0335665	0.2206	0.103845	0.0336433
5	rs422368	160588037	T	0.4186	0.0954	0.04489	0.0335704	0.0954	0.0449088	0.0336446
5	rs398934	160583767	C	0.4186	0.0954	0.04489	0.0335704	0.0954	0.0449088	0.0336446
5	rs447274	160587821	G	0.4186	0.0954	0.04489	0.0335704	0.0954	0.0449088	0.0336446
5	rs1644447	160588729	G	0.4186	0.0954	0.04489	0.0335704	0.0954	0.0449088	0.0336446
5	rs412570	160584831	A	0.4186	0.0954	0.04489	0.0335704	0.0954	0.0449088	0.0336446
5	rs6894928	178224148	C	0.3554	0.09935	0.04675	0.0335755	0.09935	0.04677	0.0336512
5	rs10213692	55442249	C	0.1122	0.1495	0.07035	0.0335792	0.1495	0.0703796	0.0336538
5	rs112760380	178275485	T	0.07561	-0.1781	0.08381	0.0335829	-0.1781	0.0838451	0.0336572
5	rs6885377	26223958	C	0.06918	-0.1873	0.08814	0.0335842	-0.1873	0.0881776	0.03366
5	rs72739050	14048939	T	0.008335	-0.547	0.2574	0.0335785	-0.547	0.25752	0.0336614
5	rs11738493	60683123	T	0.1347	-0.1384	0.06513	0.0335882	-0.1384	0.0651575	0.033663
5	rs13168165	60665439	A	0.1347	-0.1384	0.06513	0.0335882	-0.1384	0.0651575	0.033663
5	rs1121582	174837538	A	0.1704	0.1255	0.05906	0.0335901	0.1255	0.0590848	0.0336648
5	rs72751988	53902329	C	0.01512	-0.3946	0.1857	0.0335922	-0.3946	0.185781	0.03367
5	rs72751986	53901807	G	0.01512	-0.3946	0.1857	0.0335922	-0.3946	0.185781	0.03367
5	rs75640966	53907136	T	0.01512	-0.3946	0.1857	0.0335922	-0.3946	0.185781	0.03367
5	rs72751989	53903875	G	0.01512	-0.3946	0.1857	0.0335922	-0.3946	0.185781	0.03367
5	rs72751995	53909050	T	0.01512	-0.3946	0.1857	0.0335922	-0.3946	0.185781	0.03367
5	rs72751991	53905673	T	0.01512	-0.3946	0.1857	0.0335922	-0.3946	0.185781	0.03367
5	rs68157929	171080435	C	0.1655	-0.1276	0.06005	0.0335953	-0.1276	0.0600755	0.0336707
5	rs559072006	104191422	A	0.006906	0.5935	0.2793	0.0335903	0.5935	0.279427	0.0336713
5	rs12522836	123966937	A	0.2826	0.1045	0.04918	0.0335993	0.1045	0.0492006	0.0336736
5	rs17731849	167877188	T	0.1198	0.1457	0.06857	0.0336003	0.1457	0.068599	0.0336753
5	rs4976471	135408325	A	0.4757	-0.09615	0.04525	0.0335981	-0.09615	0.0452697	0.0336754
5	rs10078888	82242519	T	0.3726	0.09587	0.04512	0.0336051	0.09587	0.0451383	0.0336771
5	rs27021	97946116	T	0.3732	-0.09587	0.04512	0.0336051	-0.09587	0.0451383	0.0336772
5	rs561599360	60173991	T	0.005597	-0.667	0.3139	0.0335966	-0.667	0.314047	0.0336796
5	rs72709172	7508354	A	0.1259	-0.1367	0.06595	0.0381925	-0.140117	0.0659752	0.0336886
5	rs141115794	37554868	A	0.009645	0.4942	0.2326	0.0336135	0.4942	0.232703	0.0336918
5	rs72816168	172595024	A	0.1587	-0.1309	0.06161	0.0336154	-0.1309	0.0616366	0.0336921
5	rs56046506	40785941	C	0.1959	-0.1167	0.05493	0.0336265	-0.1167	0.0549523	0.0336984
5	rs10077291	122681534	T	0.02524	-0.3019	0.1421	0.0336233	-0.3019	0.14216	0.0336985
5	rs151088639	127217895	T	0.0156	-0.3888	0.183	0.0336208	-0.3888	0.18308	0.0336987
5	rs10035451	178235553	G	0.3609	-0.09626	0.04531	0.0336304	-0.09626	0.0453283	0.033702
5	rs62380016	114406108	T	0.2933	0.1024	0.0482	0.0336299	0.1024	0.0482198	0.0337028
5	rs7719425	158670938	C	0.4166	0.09594	0.04516	0.0336328	0.09594	0.0451791	0.0337079
5	rs12518195	170076824	C	0.08657	-0.168	0.07908	0.0336341	-0.168	0.0791133	0.033709
5	rs12332259	170074239	A	0.08657	-0.168	0.07908	0.0336341	-0.168	0.0791133	0.033709
5	rs73157778	100328130	T	0.05906	0.1988	0.09358	0.0336379	0.1988	0.0936188	0.0337116
5	rs7721821	100355861	C	0.05906	0.1988	0.09358	0.0336379	0.1988	0.0936188	0.0337116
5	rs1895464	100355436	T	0.05906	0.1988	0.09358	0.0336379	0.1988	0.0936188	0.0337116
5	rs73157798	100353593	A	0.05906	0.1988	0.09358	0.0336379	0.1988	0.0936188	0.0337116
5	rs57541865	100338463	T	0.05906	0.1988	0.09358	0.0336379	0.1988	0.0936188	0.0337116
5	rs6883776	100330413	A	0.05906	0.1988	0.09358	0.0336379	0.1988	0.0936188	0.0337116
5	rs57273229	100338453	G	0.05906	0.1988	0.09358	0.0336379	0.1988	0.0936188	0.0337116
5	rs567861863	100322451	C	0.05906	0.1988	0.09358	0.0336379	0.1988	0.0936188	0.0337116
5	rs6895575	100325345	A	0.05906	0.1988	0.09358	0.0336379	0.1988	0.0936188	0.0337116
5	rs560243305	100357229	A	0.05906	0.1988	0.09358	0.0336379	0.1988	0.0936188	0.0337116
5	rs10075027	100311750	A	0.05906	0.1988	0.09358	0.0336379	0.1988	0.0936188	0.0337116
5	rs549693110	100322450	G	0.05906	0.1988	0.09358	0.0336379	0.1988	0.0936188	0.0337116
5	rs10478673	100335797	G	0.05906	0.1988	0.09358	0.0336379	0.1988	0.0936188	0.0337116
5	rs10074894	100311515	A	0.05906	0.1988	0.09358	0.0336379	0.1988	0.0936188	0.0337116
5	rs6896952	100325450	T	0.05906	0.1988	0.09358	0.0336379	0.1988	0.0936188	0.0337116
5	rs10080182	100311744	C	0.05906	0.1988	0.09358	0.0336379	0.1988	0.0936188	0.0337116
5	rs10076296	100317436	C	0.05906	0.1988	0.09358	0.0336379	0.1988	0.0936188	0.0337116
5	rs73157782	100332071	T	0.05906	0.1988	0.09358	0.0336379	0.1988	0.0936188	0.0337116
5	rs6863331	100321740	A	0.05906	0.1988	0.09358	0.0336379	0.1988	0.0936188	0.0337116
5	rs11748080	12661656	G	0.4001	0.09736	0.04583	0.033639	0.09736	0.0458497	0.0337153
5	rs556285805	25877930	G	0.006192	0.6233	0.2934	0.0336364	0.6233	0.293532	0.0337166
5	rs6895818	4730319	G	0.216	-0.1216	0.05309	0.0219952	-0.112787	0.0531161	0.0337192
5	rs7707668	45015978	T	0.1942	-0.1176	0.05536	0.0336469	-0.1176	0.0553826	0.0337195
5	rs4590186	45000378	G	0.1942	-0.1176	0.05536	0.0336469	-0.1176	0.0553826	0.0337195
5	rs77405598	54249905	T	0.0824	-0.1716	0.08078	0.0336461	-0.1716	0.080814	0.0337207
5	rs79936328	54249903	T	0.0824	-0.1716	0.08078	0.0336461	-0.1716	0.080814	0.0337207
5	rs74983983	54249901	T	0.0824	-0.1716	0.08078	0.0336461	-0.1716	0.080814	0.0337207
5	rs2407761	54249907	T	0.0824	-0.1716	0.08078	0.0336461	-0.1716	0.080814	0.0337207
5	rs60271245	706787	C	0.4105	-0.1024	0.04436	0.0209777	-0.0942385	0.0443822	0.0337253
5	rs115942168	97749269	G	0.02155	0.3267	0.1538	0.0336545	0.3267	0.153865	0.03373
5	rs187081074	115506214	T	0.006073	0.6326	0.2978	0.0336497	0.6326	0.297936	0.0337308
5	rs1824110	29790972	T	0.02096	-0.3303	0.1555	0.0336605	-0.3303	0.155566	0.0337356
5	rs114515963	29784460	C	0.02096	-0.3303	0.1555	0.0336605	-0.3303	0.155566	0.0337356
5	rs936256	29772425	T	0.02096	-0.3303	0.1555	0.0336605	-0.3303	0.155566	0.0337356
5	rs77683614	29775141	T	0.02096	-0.3303	0.1555	0.0336605	-0.3303	0.155566	0.0337356
5	rs532700035	2490818	G	0.02453	0.3117	0.1445	0.0309984	0.306935	0.144564	0.033739
5	rs13183160	55999221	C	0.01191	0.4384	0.2064	0.0336676	0.4384	0.206488	0.0337435
5	rs58240603	151449442	C	0.3321	0.1004	0.04727	0.0336728	0.1004	0.04729	0.0337478
5	rs17804556	151449899	G	0.3321	0.1004	0.04727	0.0336728	0.1004	0.04729	0.0337478
5	rs115615701	176349079	C	0.007502	0.5618	0.2645	0.0336695	0.5618	0.264617	0.0337484
5	rs7734432	130505171	T	0.2384	-0.1107	0.05212	0.0336748	-0.1107	0.0521419	0.0337494
5	rs26738	7465056	G	0.1571	-0.1308	0.06207	0.0350917	-0.131832	0.0620964	0.0337518
5	rs112978749	35235803	A	0.01953	0.3428	0.1614	0.0336772	0.3428	0.161469	0.0337527
5	rs2591285	85703814	G	0.296	0.1022	0.04812	0.0336821	0.1022	0.0481398	0.0337552
5	rs146755423	13138466	T	0.1479	0.1324	0.06234	0.0336838	0.1324	0.062366	0.0337579
5	rs367793352	4405598	C	0.005239	0.645	0.3196	0.0435759	0.678758	0.319727	0.0337598
5	rs7705419	159259711	C	0.01036	-0.4751	0.2237	0.0336846	-0.4751	0.223798	0.0337623
5	rs3792721	669272	A	0.4313	0.09833	0.04456	0.0273359	0.0946384	0.0445804	0.0337646
5	rs12519585	168225282	G	0.3589	0.09816	0.04622	0.0336906	0.09816	0.0462394	0.033765
5	rs377754991	141736937	T	0.005835	-0.6246	0.2941	0.0336896	-0.6246	0.294226	0.0337656
5	rs573973732	141736716	A	0.005835	-0.6246	0.2941	0.0336896	-0.6246	0.294226	0.0337656
5	rs6874214	178282876	G	0.07728	-0.1761	0.08292	0.0336924	-0.1761	0.0829546	0.0337667
5	rs4273588	155218909	G	0.07609	0.1806	0.08504	0.0336947	0.1806	0.0850768	0.0337717
5	rs201528742	124151188	C	0.1253	-0.1422	0.06696	0.0336989	-0.1422	0.066988	0.0337733
5	rs793021	172297158	T	0.2963	-0.1044	0.04916	0.0336971	-0.1044	0.0491811	0.0337734
5	rs77634425	50334027	T	0.02643	0.292	0.1375	0.0337006	0.292	0.137557	0.0337742
5	rs147097273	43670498	C	0.06144	0.1972	0.09286	0.0337013	0.1972	0.0928993	0.0337766
5	rs153249	83467946	C	0.4219	0.09518	0.04482	0.0337031	0.09518	0.0448387	0.0337773
5	rs72804329	151522918	A	0.02465	-0.3109	0.1464	0.0337008	-0.3109	0.146464	0.0337788
5	rs3216501	133544971	A	0.2788	-0.1062	0.05001	0.0337057	-0.1062	0.0500314	0.0337818
5	rs152938	65354519	C	0.1511	-0.1317	0.06202	0.0337113	-0.1317	0.0620461	0.033786
5	rs152933	65359530	G	0.1511	-0.1317	0.06202	0.0337113	-0.1317	0.0620461	0.033786
5	rs152931	65356911	C	0.1511	-0.1317	0.06202	0.0337113	-0.1317	0.0620461	0.033786
5	rs78443762	25942659	A	0.08121	0.173	0.08147	0.0337136	0.173	0.0815044	0.0337886
5	rs62399494	177270973	A	0.3444	0.09872	0.04649	0.0337147	0.09872	0.0465093	0.0337886
5	rs2161532	54271015	C	0.006549	-0.6139	0.2891	0.0337131	-0.6139	0.289234	0.0337954
5	rs17135375	112507046	A	0.08026	-0.1738	0.08185	0.0337206	-0.1738	0.0818845	0.0337955
5	rs76405951	85106300	T	0.3176	0.1002	0.04719	0.0337261	0.1002	0.0472094	0.0337992
5	rs113233097	105999009	G	0.006311	0.6143	0.2893	0.0337202	0.6143	0.289429	0.0337997
5	rs199942937	177080887	T	0.08514	0.1684	0.07931	0.0337276	0.1684	0.0793431	0.0338018
5	rs75634643	72142297	A	0.00643	0.6096	0.2871	0.0337286	0.6096	0.287229	0.0338083
5	rs1913763	5881234	G	0.4832	-0.1003	0.04539	0.0271234	-0.0963802	0.045412	0.0338084
5	rs6876137	129673206	G	0.4889	-0.09325	0.04392	0.0337389	-0.09325	0.043938	0.0338119
5	rs4476731	43725142	C	0.06263	0.1952	0.09194	0.0337435	0.1952	0.0919788	0.0338186
5	rs35606071	43687940	T	0.06263	0.1952	0.09194	0.0337435	0.1952	0.0919788	0.0338186
5	rs35442919	43724012	T	0.06263	0.1952	0.09194	0.0337435	0.1952	0.0919788	0.0338186
5	rs34902970	43717075	G	0.06263	0.1952	0.09194	0.0337435	0.1952	0.0919788	0.0338186
5	rs2303732	43702887	G	0.06263	0.1952	0.09194	0.0337435	0.1952	0.0919788	0.0338186
5	rs13162921	49929662	A	0.1423	-0.1335	0.06288	0.0337462	-0.1335	0.0629058	0.0338193
5	rs72776899	81492927	G	0.02917	-0.276	0.13	0.0337474	-0.276	0.130053	0.0338199
5	rs146218272	81483498	A	0.02917	-0.276	0.13	0.0337474	-0.276	0.130053	0.0338199
5	rs72778513	81518807	A	0.02917	-0.276	0.13	0.0337474	-0.276	0.130053	0.0338199
5	rs80052907	81471472	C	0.02917	-0.276	0.13	0.0337474	-0.276	0.130053	0.0338199
5	rs72776889	81464881	A	0.02917	-0.276	0.13	0.0337474	-0.276	0.130053	0.0338199
5	rs141207974	81502423	T	0.02917	-0.276	0.13	0.0337474	-0.276	0.130053	0.0338199
5	rs1428327	29900139	T	0.2495	0.109	0.05134	0.0337454	0.109	0.0513616	0.0338202
5	rs115995540	146491005	C	0.01488	-0.3932	0.1852	0.0337446	-0.3932	0.185279	0.0338208
5	rs114481946	146491919	C	0.01488	-0.3932	0.1852	0.0337446	-0.3932	0.185279	0.0338208
5	rs10035564	45252500	G	0.4715	-0.09539	0.04493	0.0337471	-0.09539	0.0449492	0.0338233
5	rs368676632	706822	T	0.3797	0.1038	0.04532	0.0219993	0.0962218	0.0453426	0.0338288
5	rs373455131	706825	T	0.3797	0.1038	0.04532	0.0219993	0.0962218	0.0453426	0.0338288
5	rs187849351	706824	A	0.3797	0.1038	0.04532	0.0219993	0.0962218	0.0453426	0.0338288
5	rs1013922	170037711	T	0.3138	0.1015	0.04781	0.033755	0.1015	0.04783	0.0338295
5	rs147346891	120572455	G	0.08276	0.1699	0.08003	0.0337577	0.1699	0.0800631	0.0338314
5	rs145095157	120572698	A	0.08276	0.1699	0.08003	0.0337577	0.1699	0.0800631	0.0338314
5	rs142996977	85106301	A	0.02203	-0.3212	0.1513	0.0337593	-0.3212	0.151363	0.033834
5	rs6892101	85104462	C	0.02203	-0.3212	0.1513	0.0337593	-0.3212	0.151363	0.033834
5	rs4920839	85103816	C	0.02203	-0.3212	0.1513	0.0337593	-0.3212	0.151363	0.033834
5	rs4920702	85103695	T	0.02203	-0.3212	0.1513	0.0337593	-0.3212	0.151363	0.033834
5	rs4920701	85103541	A	0.02203	-0.3212	0.1513	0.0337593	-0.3212	0.151363	0.033834
5	rs4920838	85103507	G	0.02203	-0.3212	0.1513	0.0337593	-0.3212	0.151363	0.033834
5	rs142661959	45371868	T	0.0362	-0.2522	0.1188	0.0337626	-0.2522	0.11885	0.0338372
5	rs148881836	104392800	A	0.02	-0.3422	0.1612	0.0337682	-0.3422	0.16127	0.0338454
5	rs151067376	104391171	A	0.02	-0.3422	0.1612	0.0337682	-0.3422	0.16127	0.0338454
5	rs138558581	104392641	A	0.02	-0.3422	0.1612	0.0337682	-0.3422	0.16127	0.0338454
5	rs17767297	128335133	T	0.1914	0.1193	0.0562	0.0337726	0.1193	0.0562234	0.0338467
5	rs10059583	37361387	G	0.005954	-0.6462	0.3044	0.0337652	-0.6462	0.304542	0.0338483
5	rs10072607	28244995	C	0.1735	-0.1245	0.05865	0.0337738	-0.1245	0.0586746	0.0338485
5	rs2121667	98425200	A	0.4443	0.09512	0.04481	0.0337756	0.09512	0.0448289	0.0338507
5	rs6884561	169472765	G	0.4077	0.09669	0.04555	0.0337771	0.09669	0.0455694	0.033853
5	rs34551473	3688263	T	0.09598	-0.1644	0.0751	0.0285909	-0.15942	0.0751338	0.033853
5	rs34124824	3688267	C	0.09598	-0.1644	0.0751	0.0285909	-0.15942	0.0751338	0.033853
5	rs114654328	3688268	C	0.09598	-0.1644	0.0751	0.0285909	-0.15942	0.0751338	0.033853
5	rs2431251	108669658	G	0.4524	-0.0948	0.04466	0.0337786	-0.0948	0.0446788	0.0338534
5	rs61141713	683992	T	0.1184	-0.1548	0.06901	0.0248869	-0.146497	0.0690436	0.0338536
5	rs57592904	116264466	A	0.1543	0.1298	0.06115	0.0337833	0.1298	0.0611754	0.0338572
5	rs557553465	169574140	A	0.01536	-0.391	0.1842	0.0337796	-0.391	0.18428	0.0338574
5	rs4867303	31101101	T	0.3431	-0.09819	0.04626	0.0337901	-0.09819	0.046279	0.0338631
5	rs11948033	144544833	C	0.04013	0.2441	0.115	0.0337867	0.2441	0.11505	0.0338638
5	rs17164918	124162058	T	0.1137	-0.1486	0.07001	0.0337912	-0.1486	0.0700394	0.0338661
5	rs57789008	38823109	T	0.0462	0.222	0.1046	0.0338066	0.222	0.104643	0.0338796
5	rs711168	144778846	T	0.282	0.1044	0.04919	0.0338056	0.1044	0.0492105	0.0338798
5	rs17671355	169509427	A	0.1023	0.1592	0.07501	0.0338055	0.1592	0.075043	0.0338838
5	rs138597975	171927854	C	0.005835	-0.6401	0.3016	0.0338086	-0.6401	0.301735	0.0338885
5	rs4264909	53801131	G	0.2849	0.1038	0.04891	0.0338155	0.1038	0.0489303	0.0338893
5	rs17168415	134804569	G	0.08181	-0.1715	0.08081	0.0338157	-0.1715	0.0808437	0.0338901
5	rs13156847	28249626	T	0.174	-0.1243	0.05857	0.033817	-0.1243	0.0585946	0.0338917
5	rs6864150	81802361	A	0.3813	-0.09722	0.04581	0.0338172	-0.09722	0.0458293	0.0338923
5	rs1549229	174663244	G	0.4889	0.09378	0.04419	0.033821	0.09378	0.0442083	0.0338949
5	rs72807343	179238261	T	0.01334	0.417	0.1965	0.0338262	0.417	0.196585	0.0339032
5	rs4618401	58557702	C	0.1084	0.1509	0.07111	0.0338323	0.1509	0.0711395	0.0339064
5	rs140740695	121066685	T	0.01488	0.3896	0.1836	0.0338374	0.3896	0.183677	0.0339122
5	rs536700274	121056664	T	0.01488	0.3896	0.1836	0.0338374	0.3896	0.183677	0.0339122
5	rs193156384	121060362	A	0.01488	0.3896	0.1836	0.0338374	0.3896	0.183677	0.0339122
5	rs180812565	121073311	G	0.01488	0.3896	0.1836	0.0338374	0.3896	0.183677	0.0339122
5	rs569382895	121062652	T	0.01488	0.3896	0.1836	0.0338374	0.3896	0.183677	0.0339122
5	rs190569505	121068917	T	0.01488	0.3896	0.1836	0.0338374	0.3896	0.183677	0.0339122
5	rs74473501	114716132	A	0.1072	0.1524	0.07182	0.0338401	0.1524	0.0718501	0.0339149
5	rs12658735	31033816	A	0.4483	0.09396	0.04428	0.0338418	0.09396	0.0442982	0.0339153
5	rs72823557	148873187	T	0.005954	-0.6451	0.304	0.0338344	-0.6451	0.304141	0.0339173
5	rs80119082	96527207	C	0.06418	0.1952	0.09199	0.0338403	0.1952	0.0920297	0.0339173
5	rs163407	156690054	A	0.1711	0.1246	0.05872	0.0338432	0.1246	0.0587444	0.0339173
5	rs12054843	122846293	A	0.1471	0.1361	0.06414	0.0338444	0.1361	0.0641681	0.0339226
5	rs12521881	163898953	G	0.0381	0.2438	0.1149	0.0338507	0.2438	0.114947	0.0339241
5	rs77150874	163899570	T	0.0381	0.2438	0.1149	0.0338507	0.2438	0.114947	0.0339241
5	rs10077117	163900016	G	0.0381	0.2438	0.1149	0.0338507	0.2438	0.114947	0.0339241
5	rs141128247	10014310	A	0.02774	-0.2986	0.1383	0.0308444	-0.293465	0.138363	0.0339243
5	rs1030491	4575282	T	0.2608	0.1089	0.05027	0.0302881	0.106664	0.0502919	0.0339304
5	rs6874207	107961445	G	0.3069	0.1021	0.04812	0.0338563	0.1021	0.0481401	0.033931
5	rs433227	81760921	A	0.3233	-0.09953	0.04691	0.0338611	-0.09953	0.0469292	0.033934
5	rs7725033	172375811	T	0.08169	-0.1715	0.08083	0.0338598	-0.1715	0.0808637	0.0339341
5	rs283627	73224958	C	0.44	-0.09346	0.04405	0.0338646	-0.09346	0.0440679	0.0339371
5	rs558311792	168107234	A	0.02393	0.3087	0.1455	0.0338672	0.3087	0.145561	0.0339421
5	rs62366919	79909376	A	0.2016	-0.1186	0.0559	0.0338675	-0.1186	0.0559239	0.0339437
5	rs62381891	171142248	A	0.1575	-0.1298	0.06118	0.0338706	-0.1298	0.0612058	0.0339459
5	rs7711973	116662797	A	0.1929	0.1197	0.05642	0.0338723	0.1197	0.0564438	0.0339475
5	rs11741726	60809644	G	0.1293	-0.141	0.06646	0.0338733	-0.141	0.0664881	0.0339487
5	rs13167695	60820444	A	0.1293	-0.141	0.06646	0.0338733	-0.141	0.0664881	0.0339487
5	rs4242090	3365033	C	0.1641	-0.1277	0.05962	0.0322016	-0.126488	0.0596453	0.0339499
5	rs10051951	54046968	C	0.4743	-0.09479	0.04468	0.0338772	-0.09479	0.0446989	0.0339526
5	rs12521808	394238	G	0.2214	0.1099	0.05324	0.0389952	0.112945	0.0532606	0.0339546
5	rs59968330	117201895	A	0.02548	0.3038	0.1432	0.033879	0.3038	0.143262	0.0339562
5	rs11959832	51103473	G	0.2514	-0.109	0.05138	0.0338841	-0.109	0.0514017	0.0339594
5	rs4521431	51099480	A	0.2514	-0.109	0.05138	0.0338841	-0.109	0.0514017	0.0339594
5	rs77496541	33615398	A	0.00774	0.5537	0.261	0.0338835	0.5537	0.261116	0.0339628
5	rs11959168	42243481	G	0.4836	-0.09421	0.04441	0.0338908	-0.09421	0.0444286	0.0339654
5	rs12656163	120510594	G	0.1259	-0.1437	0.06774	0.0338927	-0.1437	0.0677691	0.0339692
5	rs10064971	155710837	A	0.1687	-0.1256	0.05921	0.0338997	-0.1256	0.0592347	0.0339742
5	rs73357003	180492371	T	0.07168	0.1785	0.08415	0.033904	0.1785	0.0841837	0.0339754
5	rs530000476	123862742	G	0.02179	0.3203	0.151	0.0339056	0.3203	0.151062	0.0339793
5	rs4703901	81864668	C	0.2873	-0.104	0.04903	0.0339092	-0.104	0.0490505	0.0339838
5	rs2937094	85759635	A	0.2764	0.1048	0.04941	0.0339194	0.1048	0.0494305	0.0339935
5	rs138571745	2069819	T	0.01417	0.3951	0.19	0.0375738	0.402983	0.190077	0.0339977
5	rs11950100	155755768	A	0.1852	-0.1227	0.05785	0.0339216	-0.1227	0.0578748	0.0339981
5	rs13357564	77859309	G	0.2942	0.1035	0.0488	0.0339301	0.1035	0.0488205	0.0340051
5	rs10074749	77856454	A	0.2942	0.1035	0.0488	0.0339301	0.1035	0.0488205	0.0340051
5	rs12697888	77859646	A	0.2942	0.1035	0.0488	0.0339301	0.1035	0.0488205	0.0340051
5	rs62374563	143047278	T	0.1959	-0.1193	0.05625	0.0339312	-0.1193	0.0562738	0.0340067
5	rs2624252	169356315	T	0.3626	0.09794	0.04618	0.033936	0.09794	0.0461993	0.0340107
5	rs72749151	20661906	G	0.02917	0.2791	0.1316	0.0339369	0.2791	0.131655	0.0340113
5	rs17256961	67776535	C	0.02489	-0.3054	0.144	0.0339358	-0.3054	0.144062	0.0340121
5	rs265010	79137177	G	0.2803	-0.1043	0.04918	0.0339403	-0.1043	0.0492004	0.0340142
5	rs283623	73198649	G	0.3752	0.09851	0.04645	0.0339407	0.09851	0.0464699	0.0340174
5	rs75706611	78303715	C	0.04013	0.2407	0.1135	0.0339466	0.2407	0.113548	0.0340219
5	rs141990264	106558621	C	0.005597	0.6551	0.3089	0.0339428	0.6551	0.309039	0.0340233
5	rs290115	163278841	A	0.1905	0.1202	0.05668	0.033949	0.1202	0.0567038	0.0340241
5	rs117385164	457220	A	0.01	0.438	0.2278	0.0545128	0.483045	0.227877	0.0340258
5	rs12719094	107963472	G	0.3079	0.1016	0.04791	0.0339519	0.1016	0.0479299	0.034026
5	rs3101236	76694275	T	0.104	0.1526	0.07196	0.0339536	0.1526	0.0719895	0.0340267
5	rs75308119	65653511	G	0.008335	0.5325	0.2511	0.0339497	0.5325	0.251211	0.0340287
5	rs558754	176231371	A	0.05585	0.2071	0.09766	0.0339536	0.2071	0.0977017	0.0340298
5	rs78672669	118344742	T	0.05382	-0.2127	0.1003	0.0339523	-0.2127	0.100344	0.03403
5	rs6557042	97452395	C	0.4197	-0.0967	0.0456	0.0339543	-0.0967	0.0456196	0.0340311
5	rs6875051	97452900	A	0.4197	-0.0967	0.0456	0.0339543	-0.0967	0.0456196	0.0340311
5	rs111206642	52207985	A	0.4203	-0.09468	0.04465	0.0339645	-0.09468	0.0446684	0.0340382
5	rs12654247	6827082	T	0.2386	-0.1094	0.0521	0.0357457	-0.110477	0.0521213	0.0340383
5	rs59692068	130406493	T	0.2078	-0.1158	0.05461	0.0339647	-0.1158	0.0546327	0.0340391
5	rs394592	80172317	A	0.36	-0.1003	0.0473	0.0339633	-0.1003	0.0473207	0.0340414
5	rs6881946	135247581	T	0.1643	0.1271	0.05994	0.0339678	0.1271	0.0599651	0.0340426
5	rs6881832	135247574	G	0.1643	0.1271	0.05994	0.0339678	0.1271	0.0599651	0.0340426
5	rs868086	76377536	G	0.08026	-0.1712	0.08074	0.0339735	-0.1712	0.080773	0.0340464
5	rs396253	3205569	C	0.4296	0.0956	0.04441	0.0313448	0.0941671	0.0444289	0.0340482
5	rs35651549	17900692	C	0.4985	0.09493	0.04477	0.0339729	0.09493	0.044789	0.0340489
5	rs2132000	43472968	G	0.366	-0.09724	0.04586	0.0339752	-0.09724	0.045879	0.0340492
5	rs62346788	12874503	A	0.1428	-0.1339	0.06315	0.0339767	-0.1339	0.0631761	0.0340507
5	rs56680978	128374192	A	0.1914	0.1198	0.0565	0.0339762	0.1198	0.0565237	0.0340511
5	rs371158375	150480965	T	0.005597	-0.6586	0.3106	0.0339713	-0.6586	0.310741	0.0340527
5	rs1686632	160605866	C	0.3974	0.0959	0.04523	0.0339829	0.0959	0.0452488	0.0340572
5	rs10069629	104212940	T	0.178	0.1227	0.05787	0.0339833	0.1227	0.0578941	0.0340576
5	rs6886800	104212238	T	0.178	0.1227	0.05787	0.0339833	0.1227	0.0578941	0.0340576
5	rs16895988	66229217	A	0.03513	-0.2591	0.1222	0.0339812	-0.2591	0.122252	0.034058
5	rs16895983	66227725	G	0.03513	-0.2591	0.1222	0.0339812	-0.2591	0.122252	0.034058
5	rs4358535	30282062	G	0.05906	0.1982	0.09348	0.0339858	0.1982	0.0935185	0.0340595
5	rs6866405	78576210	G	0.08228	-0.1686	0.07952	0.0339874	-0.1686	0.0795522	0.0340598
5	rs12654875	7036923	A	0.1675	0.1226	0.06049	0.0426848	0.128249	0.0605133	0.0340612
5	rs72738420	14965578	G	0.04084	0.2381	0.1123	0.033988	0.2381	0.112347	0.0340629
5	rs115382939	14966995	A	0.04084	0.2381	0.1123	0.033988	0.2381	0.112347	0.0340629
5	rs12516899	14968345	A	0.04084	0.2381	0.1123	0.033988	0.2381	0.112347	0.0340629
5	rs12153168	158785885	C	0.3282	-0.1009	0.04759	0.0339897	-0.1009	0.0476102	0.0340655
5	rs2619726	155276452	A	0.266	-0.1059	0.04995	0.0339959	-0.1059	0.0499706	0.0340698
5	rs6885552	117887447	C	0.1721	-0.125	0.05896	0.0339992	-0.125	0.0589848	0.0340743
5	rs12110271	117886953	C	0.1721	-0.125	0.05896	0.0339992	-0.125	0.0589848	0.0340743
5	rs75869377	59253286	C	0.01869	0.3496	0.1649	0.0339999	0.3496	0.16497	0.0340755
5	rs4865684	51059051	A	0.329	-0.1003	0.04731	0.0340011	-0.1003	0.0473298	0.034076
5	rs57449604	159293498	A	0.254	0.1088	0.05132	0.0340034	0.1088	0.0513417	0.0340791
5	rs11746390	137085233	C	0.2036	-0.1159	0.05467	0.0340067	-0.1159	0.0546925	0.0340802
5	rs847818	137128791	C	0.2036	-0.1159	0.05467	0.0340067	-0.1159	0.0546925	0.0340802
5	rs573089495	131709778	A	0.008335	-0.5351	0.2524	0.034002	-0.5351	0.252513	0.0340819
5	rs146470969	9001510	C	0.1764	0.1146	0.05788	0.0477082	0.122695	0.0579	0.0340835
5	rs4389670	72610530	C	0.1244	0.1435	0.06769	0.0340095	0.1435	0.0677186	0.0340852
5	rs2962084	35141936	G	0.03417	0.2546	0.1201	0.0340145	0.2546	0.120148	0.0340867
5	rs2962112	35138545	G	0.03417	0.2546	0.1201	0.0340145	0.2546	0.120148	0.0340867
5	rs187458771	135069753	A	0.006549	0.601	0.2835	0.034012	0.601	0.283626	0.0340913
5	rs143543253	706868	T	0.4177	0.1018	0.04447	0.0220687	0.094278	0.044492	0.0340916
5	rs11747128	3020194	A	0.4575	0.09817	0.04404	0.0258066	0.0933627	0.0440604	0.034093
5	rs11740725	3020168	T	0.4575	0.09817	0.04404	0.0258066	0.0933627	0.0440604	0.034093
5	rs10068376	172473228	A	0.2534	0.1086	0.05123	0.0340186	0.1086	0.0512516	0.0340939
5	rs671044	134610447	G	0.08657	0.167	0.07878	0.0340206	0.167	0.0788128	0.034095
5	rs10064965	179602750	A	0.1714	-0.1249	0.05892	0.0340209	-0.1249	0.0589446	0.0340957
5	rs55841183	176809260	G	0.1659	-0.1267	0.05977	0.0340235	-0.1267	0.059795	0.0340985
5	rs1111985	85709682	T	0.2986	0.102	0.04812	0.0340313	0.102	0.0481398	0.0341049
5	rs6452811	88348715	A	0.346	0.09846	0.04645	0.0340315	0.09846	0.0464692	0.0341055
5	rs369126084	57333943	G	0.03132	-0.2692	0.127	0.0340326	-0.2692	0.127053	0.0341068
5	rs564650021	25331146	A	0.01024	0.4765	0.2248	0.0340346	0.4765	0.224898	0.0341123
5	rs7712453	98419356	A	0.4488	0.09428	0.04448	0.0340394	0.09428	0.0444984	0.0341137
5	rs11739227	93582014	T	0.208	0.1149	0.05421	0.0340453	0.1149	0.0542322	0.0341187
5	rs190373631	163918531	A	0.03894	0.2412	0.1138	0.0340476	0.2412	0.113847	0.0341211
5	rs34237476	130584805	A	0.02751	0.2838	0.1339	0.0340489	0.2838	0.133954	0.0341217
5	rs1447384	98461411	G	0.3684	0.09826	0.04636	0.0340483	0.09826	0.0463796	0.0341241
5	rs143588876	99015185	C	0.01012	0.4701	0.2218	0.0340502	0.4701	0.221893	0.0341249
5	rs140856149	99025732	A	0.01012	0.4701	0.2218	0.0340502	0.4701	0.221893	0.0341249
5	rs34785242	99015512	G	0.01012	0.4701	0.2218	0.0340502	0.4701	0.221893	0.0341249
5	rs116178163	14523786	A	0.008335	0.5322	0.2511	0.0340504	0.5322	0.251211	0.0341295
5	rs2080922	120619151	G	0.1228	-0.1441	0.06799	0.0340542	-0.1441	0.0680187	0.0341297
5	rs1839862	119055207	A	0.3707	-0.09781	0.04615	0.0340572	-0.09781	0.0461694	0.0341326
5	rs148884247	706854	T	0.4157	0.1025	0.04456	0.021433	0.0944467	0.0445824	0.0341347
5	rs249690	146574963	T	0.159	-0.1293	0.06101	0.034063	-0.1293	0.0610357	0.0341385
5	rs541515212	110009683	T	0.005954	0.6218	0.2934	0.0340659	0.6218	0.293527	0.0341432
5	rs27245	50142025	T	0.1336	-0.1362	0.06427	0.0340749	-0.1362	0.064296	0.0341474
5	rs29964	16365725	A	0.01143	0.4463	0.2106	0.034075	0.4463	0.210689	0.034151
5	rs139704993	52360658	T	0.01167	-0.448	0.2114	0.0340731	-0.448	0.211492	0.0341513
5	rs10069201	43706050	C	0.1949	0.1188	0.05606	0.0340771	0.1188	0.0560834	0.0341519
5	rs150406859	77044043	T	0.00512	-0.7023	0.3314	0.0340743	-0.7023	0.331557	0.0341592
5	rs10075570	158599358	A	0.4556	0.09415	0.04443	0.0340851	0.09415	0.0444484	0.0341594
5	rs1482374	113090349	G	0.08038	-0.1748	0.08249	0.0340867	-0.1748	0.0825251	0.034163
5	rs10076782	158604963	A	0.4556	0.09419	0.04445	0.0340896	0.09419	0.0444684	0.034164
5	rs249877	155663912	T	0.1702	-0.1257	0.05932	0.0340892	-0.1257	0.059345	0.0341646
5	rs2935515	89668829	G	0.2352	-0.1101	0.05196	0.0340957	-0.1101	0.0519814	0.0341694
5	rs138925069	84990871	C	0.007502	-0.5732	0.2705	0.0340872	-0.5732	0.270625	0.0341699
5	rs149828562	85033562	T	0.007502	-0.5732	0.2705	0.0340872	-0.5732	0.270625	0.0341699
5	rs115689811	140722401	T	0.01203	-0.4452	0.2101	0.0340912	-0.4452	0.210193	0.0341708
5	rs10056813	155731555	C	0.1679	-0.1283	0.06055	0.0340981	-0.1283	0.0605763	0.0341758
5	rs117323137	2844537	A	0.005001	-0.6901	0.3273	0.0349909	-0.69352	0.327446	0.0341778
5	rs10474135	84098411	A	0.1361	0.1373	0.0648	0.0341051	0.1373	0.0648271	0.03418
5	rs13158568	28139133	G	0.3888	-0.09596	0.04529	0.0341082	-0.09596	0.0453087	0.0341822
5	rs13170011	28141540	G	0.3888	-0.09596	0.04529	0.0341082	-0.09596	0.0453087	0.0341822
5	rs12521543	28142364	T	0.3888	-0.09596	0.04529	0.0341082	-0.09596	0.0453087	0.0341822
5	rs189446924	78474405	T	0.0924	-0.1609	0.07594	0.0341092	-0.1609	0.0759711	0.0341826
5	rs369254908	78474814	A	0.0924	-0.1609	0.07594	0.0341092	-0.1609	0.0759711	0.0341826
5	rs116385197	78475341	T	0.0924	-0.1609	0.07594	0.0341092	-0.1609	0.0759711	0.0341826
5	rs66978418	6789283	A	0.4362	0.1009	0.04492	0.0246902	0.0951814	0.0449419	0.0341855
5	rs58700	168039021	G	0.2407	0.1085	0.05121	0.0341136	0.1085	0.0512308	0.0341863
5	rs901741	176139171	A	0.159	-0.1289	0.06084	0.0341182	-0.1289	0.0608655	0.0341933
5	rs6868001	148659547	T	0.02822	-0.2892	0.1365	0.0341174	-0.2892	0.136559	0.034195
5	rs111760027	13192866	G	0.01739	-0.3678	0.1736	0.0341189	-0.3678	0.173676	0.0341971
5	rs73143877	97769669	T	0.06811	0.1862	0.08789	0.0341279	0.1862	0.0879265	0.0342023
5	rs2032852	164856844	T	0.1848	-0.1208	0.05702	0.0341281	-0.1208	0.0570436	0.0342024
5	rs180677211	6588578	G	0.01179	0.3998	0.2049	0.0510338	0.434056	0.204968	0.0342027
5	rs985150	97875441	C	0.274	0.1037	0.04895	0.0341337	0.1037	0.0489697	0.0342061
5	rs6888021	97875055	C	0.274	0.1037	0.04895	0.0341337	0.1037	0.0489697	0.0342061
5	rs28622885	97866522	T	0.274	0.1037	0.04895	0.0341337	0.1037	0.0489697	0.0342061
5	rs10069756	85396093	T	0.05894	0.1988	0.09384	0.0341328	0.1988	0.0938788	0.0342069
5	rs1461224	153186237	G	0.2329	-0.1105	0.05216	0.0341343	-0.1105	0.0521815	0.0342081
5	rs2973560	73159909	G	0.1887	-0.1205	0.05688	0.0341332	-0.1205	0.0569038	0.0342083
5	rs2973561	73159526	C	0.1887	-0.1205	0.05688	0.0341332	-0.1205	0.0569038	0.0342083
5	rs2931435	73160115	C	0.1887	-0.1205	0.05688	0.0341332	-0.1205	0.0569038	0.0342083
5	rs2973562	73159400	A	0.1887	-0.1205	0.05688	0.0341332	-0.1205	0.0569038	0.0342083
5	rs12519360	172726085	T	0.1569	0.1291	0.06094	0.0341347	0.1291	0.0609653	0.0342092
5	rs2636112	143160187	G	0.2629	0.1073	0.05065	0.0341361	0.1073	0.0506713	0.0342116
5	rs56336846	116242656	T	0.178	0.1227	0.05792	0.0341379	0.1227	0.0579441	0.0342124
5	rs60439730	128083099	C	0.1193	-0.1449	0.0684	0.0341394	-0.1449	0.0684285	0.034214
5	rs138828281	141431830	C	0.005716	-0.6599	0.3115	0.0341362	-0.6599	0.311645	0.0342199
5	rs549553787	141430882	A	0.005716	-0.6599	0.3115	0.0341362	-0.6599	0.311645	0.0342199
5	rs112711267	141432069	G	0.005716	-0.6599	0.3115	0.0341362	-0.6599	0.311645	0.0342199
5	rs72781932	85106115	T	0.4257	0.09454	0.04463	0.0341492	0.09454	0.0446484	0.0342231
5	rs149945829	115463431	T	0.008335	0.5298	0.2501	0.0341452	0.5298	0.250209	0.0342237
5	rs34148584	121191736	T	0.01488	-0.3957	0.1868	0.034149	-0.3957	0.186881	0.0342266
5	rs72807567	162195078	C	0.005001	0.6946	0.3279	0.0341472	0.6946	0.328048	0.0342284
5	rs13153908	114937416	C	0.3465	0.09729	0.04593	0.0341562	0.09729	0.0459486	0.0342287
5	rs13190511	13585292	T	0.1405	-0.1351	0.06378	0.0341565	-0.1351	0.0638065	0.0342311
5	rs13174224	100368788	A	0.3669	-0.09642	0.04552	0.034159	-0.09642	0.0455385	0.0342321
5	rs567959343	89655323	A	0.0206	-0.3315	0.1565	0.0341572	-0.3315	0.156565	0.0342322
5	rs62363211	75699680	A	0.1956	0.1183	0.05585	0.0341604	0.1183	0.0558732	0.0342349
5	rs77197418	50805597	G	0.1223	-0.1452	0.06855	0.0341614	-0.1452	0.0685793	0.0342379
5	rs9687163	50803852	T	0.1223	-0.1452	0.06855	0.0341614	-0.1452	0.0685793	0.0342379
5	rs74996653	50806500	T	0.1223	-0.1452	0.06855	0.0341614	-0.1452	0.0685793	0.0342379
5	rs74534748	121110549	A	0.008931	-0.5162	0.2437	0.03416	-0.5162	0.243808	0.0342398
5	rs562994099	474449	G	0.03227	-0.2677	0.1256	0.0330587	-0.266036	0.125653	0.0342411
5	rs578120013	474450	C	0.03227	-0.2677	0.1256	0.0330587	-0.266036	0.125653	0.0342411
5	rs148999465	95895981	A	0.3054	0.1026	0.04844	0.0341679	0.1026	0.0484604	0.0342435
5	rs79649977	95895955	C	0.3054	0.1026	0.04844	0.0341679	0.1026	0.0484604	0.0342435
5	rs4912935	143048442	C	0.2011	-0.1177	0.05557	0.0341709	-0.1177	0.0555933	0.0342462
5	rs12515675	129251129	G	0.1917	-0.1188	0.05609	0.034173	-0.1188	0.0561131	0.034247
5	rs616425	35396263	T	0.4287	0.09599	0.04532	0.0341709	0.09599	0.0453393	0.0342472
5	rs377729	35395972	C	0.4287	0.09599	0.04532	0.0341709	0.09599	0.0453393	0.0342472
5	rs32755	35409178	G	0.4287	0.09599	0.04532	0.0341709	0.09599	0.0453393	0.0342472
5	rs12655734	98465059	T	0.3682	0.09817	0.04635	0.0341738	0.09817	0.0463696	0.0342497
5	rs139799625	41078115	A	0.007502	-0.5725	0.2703	0.0341736	-0.5725	0.270424	0.0342562
5	rs72759932	45083994	T	0.005597	-0.6396	0.302	0.0341852	-0.6396	0.30213	0.0342622
5	rs115417159	75716572	T	0.1346	-0.1366	0.0645	0.0341895	-0.1366	0.0645264	0.0342631
5	rs9313506	169948896	C	0.2738	0.105	0.04958	0.0341929	0.105	0.0496005	0.0342671
5	rs57752726	70740673	G	0.1511	0.1295	0.06115	0.0341968	0.1295	0.0611748	0.0342696
5	rs2916619	89527229	A	0.1435	-0.1338	0.06318	0.0341955	-0.1338	0.0632062	0.03427
5	rs9293539	89526811	T	0.1435	-0.1338	0.06318	0.0341955	-0.1338	0.0632062	0.03427
5	rs10078789	148224508	T	0.06752	0.1881	0.08882	0.0341949	0.1881	0.0888573	0.0342703
5	rs966674	98459655	G	0.1019	0.1562	0.07376	0.0342023	0.1562	0.0737911	0.0342779
5	rs10940562	56786852	C	0.191	0.1188	0.0561	0.034205	0.1188	0.0561231	0.0342788
5	rs10461752	44068378	A	0.1419	0.135	0.06375	0.034205	0.135	0.0637767	0.0342801
5	rs113484589	44065136	T	0.1419	0.135	0.06375	0.034205	0.135	0.0637767	0.0342801
5	rs59740408	44052616	C	0.1419	0.135	0.06375	0.034205	0.135	0.0637767	0.0342801
5	rs72750184	44053983	A	0.1419	0.135	0.06375	0.034205	0.135	0.0637767	0.0342801
5	rs72750186	44057337	C	0.1419	0.135	0.06375	0.034205	0.135	0.0637767	0.0342801
5	rs6859263	44066093	G	0.1419	0.135	0.06375	0.034205	0.135	0.0637767	0.0342801
5	rs55720235	44057607	T	0.1419	0.135	0.06375	0.034205	0.135	0.0637767	0.0342801
5	rs146775759	44060075	G	0.1419	0.135	0.06375	0.034205	0.135	0.0637767	0.0342801
5	rs58649795	44068122	A	0.1419	0.135	0.06375	0.034205	0.135	0.0637767	0.0342801
5	rs143282016	44062269	A	0.1419	0.135	0.06375	0.034205	0.135	0.0637767	0.0342801
5	rs55663749	44057421	G	0.1419	0.135	0.06375	0.034205	0.135	0.0637767	0.0342801
5	rs72750177	44051898	C	0.1419	0.135	0.06375	0.034205	0.135	0.0637767	0.0342801
5	rs116808894	79038071	A	0.006073	-0.6332	0.299	0.0341983	-0.6332	0.299136	0.0342802
5	rs73051204	10493961	C	0.06049	0.1956	0.09251	0.034484	0.195902	0.0925479	0.0342802
5	rs1864087	164799898	A	0.145	-0.1329	0.06276	0.0342097	-0.1329	0.0627859	0.0342839
5	rs922539	76642440	C	0.3793	0.09618	0.04542	0.0342116	0.09618	0.0454386	0.0342853
5	rs2883789	22604970	T	0.1156	0.1459	0.0689	0.0342122	0.1459	0.0689283	0.0342859
5	rs3212606	52375359	A	0.08871	0.1654	0.07811	0.0342152	0.1654	0.0781426	0.0342901
5	rs558664789	22756500	A	0.008573	0.5224	0.2467	0.0342131	0.5224	0.246808	0.0342916
5	rs370450240	173566629	T	0.008454	0.5247	0.2478	0.0342231	0.5247	0.247908	0.0343012
5	rs1388181	124996414	T	0.1978	-0.1169	0.05521	0.0342285	-0.1169	0.0552326	0.0343019
5	rs149056537	14867151	T	0.151	-0.1321	0.06239	0.0342321	-0.1321	0.0624163	0.0343079
5	rs11739645	17008082	A	0.01548	0.3828	0.1808	0.0342381	0.3828	0.180876	0.0343137
5	rs62394517	151776298	T	0.008693	-0.5253	0.2481	0.0342351	-0.5253	0.248211	0.0343157
5	rs10475853	167003569	G	0.3656	-0.0979	0.04624	0.0342416	-0.0979	0.0462594	0.0343169
5	rs6869367	85436387	G	0.05692	0.202	0.09541	0.0342447	0.202	0.0954494	0.0343189
5	rs10067450	85435748	C	0.05692	0.202	0.09541	0.0342447	0.202	0.0954494	0.0343189
5	rs7715168	85430196	G	0.05692	0.202	0.09541	0.0342447	0.202	0.0954494	0.0343189
5	rs56317955	85432498	G	0.05692	0.202	0.09541	0.0342447	0.202	0.0954494	0.0343189
5	rs11134836	173736921	T	0.4775	0.09417	0.04448	0.0342487	0.09417	0.0444986	0.0343237
5	rs4590178	124455180	G	0.3551	0.09745	0.04603	0.0342516	0.09745	0.0460489	0.0343253
5	rs4835876	124999130	A	0.198	-0.1168	0.05517	0.034252	-0.1168	0.0551925	0.0343254
5	rs4835875	124999038	T	0.198	-0.1168	0.05517	0.034252	-0.1168	0.0551925	0.0343254
5	rs4835874	124998905	C	0.198	-0.1168	0.05517	0.034252	-0.1168	0.0551925	0.0343254
5	rs1000318	124996711	G	0.198	-0.1168	0.05517	0.034252	-0.1168	0.0551925	0.0343254
5	rs2399829	4462387	T	0.01429	0.4122	0.1909	0.0308311	0.404168	0.190987	0.0343273
5	rs75919795	127998202	C	0.07478	-0.1783	0.08422	0.0342535	-0.1783	0.0842549	0.0343281
5	rs79968656	127998177	T	0.07478	-0.1783	0.08422	0.0342535	-0.1783	0.0842549	0.0343281
5	rs10479079	133781322	G	0.35	-0.09844	0.0465	0.0342608	-0.09844	0.0465193	0.0343355
5	rs290113	163276078	G	0.1908	0.1198	0.05659	0.0342614	0.1198	0.0566136	0.0343365
5	rs56195909	177144259	G	0.4618	0.09484	0.0448	0.0342629	0.09484	0.0448189	0.0343386
5	rs4957193	42093023	G	0.005835	0.6476	0.3059	0.0342572	0.6476	0.30604	0.0343396
5	rs4485893	7240907	C	0.2883	-0.1078	0.0485	0.0262374	-0.102675	0.0485224	0.0343413
5	rs543285957	179845002	T	0.05144	0.2101	0.09925	0.0342703	0.2101	0.0992903	0.0343433
5	rs180882422	179844987	G	0.05144	0.2101	0.09925	0.0342703	0.2101	0.0992903	0.0343433
5	rs574282476	179844995	A	0.05144	0.2101	0.09925	0.0342703	0.2101	0.0992903	0.0343433
5	rs2914714	108729809	C	0.4302	-0.09509	0.04492	0.0342705	-0.09509	0.0449388	0.0343456
5	rs73317382	170056433	T	0.07716	-0.1757	0.083	0.0342711	-0.1757	0.0830344	0.0343456
5	rs74746456	135225637	A	0.01679	-0.3713	0.1754	0.0342704	-0.3713	0.175475	0.0343475
5	rs540628169	6482651	C	0.009764	0.4598	0.2315	0.0470137	0.490022	0.231586	0.0343497
5	rs141055143	176447517	T	0.09907	-0.1555	0.07346	0.034277	-0.1555	0.0734899	0.0343501
5	rs1862562	33825582	T	0.04942	0.2157	0.1019	0.0342784	0.2157	0.101942	0.0343525
5	rs34012801	85079822	T	0.2745	-0.1048	0.04951	0.0342816	-0.1048	0.0495304	0.0343557
5	rs2914906	117983460	G	0.2279	-0.1117	0.05277	0.0342825	-0.1117	0.0527918	0.0343569
5	rs2015911	81953165	A	0.3029	-0.09995	0.04722	0.0342863	-0.09995	0.0472388	0.0343579
5	rs12521133	22845094	T	0.07799	0.1716	0.08107	0.0342862	0.1716	0.0811024	0.034358
5	rs17346727	57964418	C	0.1262	0.1397	0.066	0.0342881	0.1397	0.0660268	0.0343611
5	rs13178852	57968100	T	0.1262	0.1397	0.066	0.0342881	0.1397	0.0660268	0.0343611
5	rs74868304	179919312	T	0.01989	-0.3446	0.1628	0.0342847	-0.3446	0.162871	0.0343631
5	rs56755455	179919468	C	0.01989	-0.3446	0.1628	0.0342847	-0.3446	0.162871	0.0343631
5	rs9313683	174119123	A	0.1415	-0.1357	0.06411	0.0342875	-0.1357	0.064137	0.0343633
5	rs373939893	88417053	G	0.005239	0.6746	0.3187	0.0342833	0.6746	0.318842	0.0343637
5	rs575360821	63227465	G	0.00774	0.5497	0.2597	0.0342876	0.5497	0.259814	0.0343663
5	rs11134155	6323939	G	0.4825	0.0928	0.04346	0.0327368	0.0919872	0.0434777	0.0343676
5	rs79519712	93338414	A	0.02072	0.3304	0.1561	0.0342945	0.3304	0.156165	0.0343696
5	rs62336928	1692198	T	0.1218	-0.1664	0.0684	0.0149847	-0.144794	0.0684409	0.0343785
5	rs530539008	115339423	G	0.01238	0.4271	0.2018	0.0343064	0.4271	0.201885	0.034382
5	rs11749766	18399232	A	0.4239	-0.09543	0.04509	0.0343079	-0.09543	0.0451089	0.0343833
5	rs62378933	77856481	G	0.04751	0.2237	0.1057	0.0343136	0.2237	0.105745	0.0343904
5	rs34236696	12828750	G	0.1453	-0.1328	0.06275	0.0343164	-0.1328	0.0627759	0.0343906
5	rs79356172	35335528	G	0.007264	0.5551	0.2623	0.0343211	0.5551	0.26241	0.0343964
5	rs116607823	35348091	A	0.007264	0.5551	0.2623	0.0343211	0.5551	0.26241	0.0343964
5	rs6601113	179791613	C	0.2104	0.1154	0.05453	0.0343222	0.1154	0.0545527	0.0343972
5	rs72767061	61552126	T	0.1783	0.1227	0.05798	0.0343238	0.1227	0.0580041	0.0343986
5	rs28085	50150541	G	0.1336	-0.1362	0.06436	0.034326	-0.1362	0.064386	0.0343988
5	rs72807934	145756110	C	0.08347	0.1686	0.07967	0.0343253	0.1686	0.0797027	0.0343991
5	rs11746105	145756392	C	0.08347	0.1686	0.07967	0.0343253	0.1686	0.0797027	0.0343991
5	rs111568298	145751879	T	0.08347	0.1686	0.07967	0.0343253	0.1686	0.0797027	0.0343991
5	rs72807931	145754036	T	0.08347	0.1686	0.07967	0.0343253	0.1686	0.0797027	0.0343991
5	rs9687171	50803950	T	0.1228	-0.1449	0.06847	0.0343231	-0.1449	0.0684992	0.0343998
5	rs115745920	72030893	T	0.008931	-0.5204	0.2459	0.0343187	-0.5204	0.246011	0.0344
5	rs61565623	176801927	A	0.1663	-0.1264	0.05973	0.0343287	-0.1264	0.0597549	0.0344038
5	rs75049020	55765860	A	0.04811	-0.2186	0.1033	0.0343306	-0.2186	0.103343	0.0344049
5	rs1546138	28017816	A	0.1531	0.129	0.06096	0.0343328	0.129	0.0609848	0.034406
5	rs2407654	122667608	T	0.3331	-0.1002	0.04735	0.0343315	-0.1002	0.0473699	0.0344072
5	rs79347082	78358595	A	0.09336	-0.16	0.07561	0.0343344	-0.16	0.0756409	0.0344079
5	rs2963897	9872558	A	0.3421	-0.09309	0.04698	0.0475373	-0.099409	0.0469966	0.0344096
5	rs61580594	37581303	G	0.005954	-0.6431	0.3039	0.0343315	-0.6431	0.30404	0.0344145
5	rs144320455	37581309	T	0.005954	-0.6431	0.3039	0.0343315	-0.6431	0.30404	0.0344145
5	rs74437095	152295470	T	0.1869	0.1193	0.05638	0.0343449	0.1193	0.056403	0.0344183
5	rs6898888	88499181	C	0.1026	-0.1558	0.07363	0.0343461	-0.1558	0.073661	0.0344219
5	rs374925391	170814834	C	0.015	0.3887	0.1837	0.0343491	0.3887	0.183777	0.0344248
5	rs558430835	170827299	A	0.015	0.3887	0.1837	0.0343491	0.3887	0.183777	0.0344248
5	rs549234937	170822942	G	0.015	0.3887	0.1837	0.0343491	0.3887	0.183777	0.0344248
5	rs367864799	170820354	G	0.015	0.3887	0.1837	0.0343491	0.3887	0.183777	0.0344248
5	rs368269652	170819980	G	0.015	0.3887	0.1837	0.0343491	0.3887	0.183777	0.0344248
5	rs375849112	170829097	T	0.015	0.3887	0.1837	0.0343491	0.3887	0.183777	0.0344248
5	rs373260940	170836329	T	0.015	0.3887	0.1837	0.0343491	0.3887	0.183777	0.0344248
5	rs113967067	170829294	A	0.015	0.3887	0.1837	0.0343491	0.3887	0.183777	0.0344248
5	rs10035673	170776747	T	0.4076	-0.09674	0.04572	0.0343514	-0.09674	0.0457395	0.034428
5	rs4321747	136340371	A	0.05096	-0.2154	0.1018	0.0343522	-0.2154	0.101843	0.0344283
5	rs6600982	178273289	T	0.08157	-0.1709	0.08077	0.0343546	-0.1709	0.0808033	0.0344289
5	rs284737	35461200	T	0.258	-0.1081	0.05109	0.0343555	-0.1081	0.0511115	0.0344315
5	rs3909390	125352377	T	0.3363	-0.1008	0.04764	0.0343559	-0.1008	0.0476604	0.0344329
5	rs143748182	123865118	T	0.02346	0.307	0.1451	0.0343633	0.307	0.145159	0.0344366
5	rs4348183	26218123	T	0.06859	-0.1871	0.08843	0.034362	-0.1871	0.0884673	0.0344379
5	rs72782834	100618161	C	0.005358	-0.6811	0.3219	0.0343555	-0.6811	0.32205	0.0344394
5	rs72820807	148070901	T	0.1251	-0.1422	0.06721	0.0343655	-0.1422	0.067238	0.0344406
5	rs10062760	44578224	G	0.09502	-0.1594	0.07534	0.0343668	-0.1594	0.075371	0.0344409
5	rs6869262	44579366	T	0.09502	-0.1594	0.07534	0.0343668	-0.1594	0.075371	0.0344409
5	rs72803252	112447787	T	0.05394	0.2091	0.09883	0.0343657	0.2091	0.0988716	0.0344414
5	rs184239308	169049181	G	0.07418	0.1795	0.08484	0.0343663	0.1795	0.0848754	0.0344414
5	rs35468409	71280766	C	0.2552	0.1083	0.05119	0.0343748	0.1083	0.0512115	0.0344505
5	rs141580128	158038036	C	0.03858	-0.2488	0.1176	0.0343749	-0.2488	0.117651	0.0344529
5	rs6868714	170242692	T	0.02382	0.3093	0.1462	0.0343793	0.3093	0.146261	0.0344548
5	rs6879929	115417261	A	0.4095	0.09429	0.04457	0.0343832	0.09429	0.0445881	0.0344562
5	rs141901152	41522688	A	0.006192	-0.6298	0.2977	0.0343829	-0.6298	0.297837	0.0344658
5	rs78788846	75697569	T	0.1961	0.118	0.05578	0.0343913	0.118	0.0558031	0.0344658
5	rs73062219	22593704	C	0.01322	-0.4161	0.1967	0.0343955	-0.4161	0.196784	0.0344722
5	rs73062220	22594552	C	0.01322	-0.4161	0.1967	0.0343955	-0.4161	0.196784	0.0344722
5	rs73062211	22589035	A	0.01322	-0.4161	0.1967	0.0343955	-0.4161	0.196784	0.0344722
5	rs11950946	22592135	C	0.01322	-0.4161	0.1967	0.0343955	-0.4161	0.196784	0.0344722
5	rs113706850	22584420	C	0.01322	-0.4161	0.1967	0.0343955	-0.4161	0.196784	0.0344722
5	rs1438692	148659664	A	0.4443	-0.09462	0.04473	0.0343994	-0.09462	0.0447486	0.0344744
5	rs62371215	114968240	A	0.4814	-0.09426	0.04456	0.0344001	-0.09426	0.0445786	0.0344755
5	rs7724441	81934127	T	0.2728	-0.1057	0.04997	0.034407	-0.1057	0.0499909	0.0344823
5	rs97729	78189379	A	0.4032	-0.09489	0.04486	0.0344089	-0.09489	0.0448783	0.0344825
5	rs97728	78189709	T	0.4032	-0.09489	0.04486	0.0344089	-0.09489	0.0448783	0.0344825
5	rs27725	50148281	G	0.1334	-0.1362	0.06439	0.0344099	-0.1362	0.064416	0.0344827
5	rs569954	80290785	C	0.4911	0.09487	0.04485	0.0344067	0.09487	0.044869	0.0344831
5	rs75621573	42445869	G	0.006787	-0.5961	0.2818	0.0344018	-0.5961	0.281927	0.0344832
5	rs172240	156166739	G	0.0849	0.1703	0.08051	0.0344074	0.1703	0.0805442	0.0344839
5	rs7706441	138444384	T	0.02989	-0.2754	0.1302	0.0344123	-0.2754	0.130254	0.034487
5	rs78900198	130381389	G	0.227	-0.112	0.05295	0.0344126	-0.112	0.052972	0.0344874
5	rs4521438	22164499	A	0.3687	-0.09696	0.04584	0.0344143	-0.09696	0.0458589	0.0344887
5	rs73251731	119020269	G	0.01191	0.4408	0.2084	0.034416	0.4408	0.20849	0.0344937
5	rs561945165	119023975	A	0.01191	0.4408	0.2084	0.034416	0.4408	0.20849	0.0344937
5	rs13361314	133777911	T	0.3394	-0.09926	0.04693	0.0344244	-0.09926	0.0469495	0.0344995
5	rs6894876	56798441	A	0.3779	0.09672	0.04573	0.034428	0.09672	0.0457489	0.0345027
5	rs3958115	104339490	G	0.4495	-0.09361	0.04426	0.0344298	-0.09361	0.0442781	0.0345034
5	rs262070	177992501	G	0.02858	-0.2868	0.1356	0.0344262	-0.2868	0.135658	0.0345038
5	rs6878122	76427311	G	0.1754	0.123	0.05816	0.0344423	0.123	0.058184	0.0345166
5	rs73308247	168197690	A	0.08228	0.1695	0.08015	0.0344483	0.1695	0.0801828	0.034522
5	rs34997930	154014067	C	0.2445	-0.1095	0.05178	0.0344542	-0.1095	0.0518016	0.0345294
5	rs6580044	153265681	G	0.216	-0.1143	0.05405	0.0344548	-0.1143	0.0540725	0.03453
5	rs1812660	18232491	A	0.3442	0.09867	0.04666	0.034459	0.09867	0.0466793	0.0345337
5	rs2972886	18232392	A	0.3442	0.09867	0.04666	0.034459	0.09867	0.0466793	0.0345337
5	rs2132003	43473687	T	0.3157	-0.1004	0.04748	0.0344662	-0.1004	0.0474995	0.0345403
5	rs6895327	43497905	A	0.3157	-0.1004	0.04748	0.0344662	-0.1004	0.0474995	0.0345403
5	rs28437972	43521558	G	0.3157	-0.1004	0.04748	0.0344662	-0.1004	0.0474995	0.0345403
5	rs10066408	43495684	T	0.3157	-0.1004	0.04748	0.0344662	-0.1004	0.0474995	0.0345403
5	rs6451705	43482373	T	0.3157	-0.1004	0.04748	0.0344662	-0.1004	0.0474995	0.0345403
5	rs10068064	43495924	A	0.3157	-0.1004	0.04748	0.0344662	-0.1004	0.0474995	0.0345403
5	rs10053229	43489177	T	0.3157	-0.1004	0.04748	0.0344662	-0.1004	0.0474995	0.0345403
5	rs57403343	43502947	C	0.3157	-0.1004	0.04748	0.0344662	-0.1004	0.0474995	0.0345403
5	rs2132001	43472984	A	0.3157	-0.1004	0.04748	0.0344662	-0.1004	0.0474995	0.0345403
5	rs6885679	43512191	C	0.3157	-0.1004	0.04748	0.0344662	-0.1004	0.0474995	0.0345403
5	rs4074777	43504748	G	0.3157	-0.1004	0.04748	0.0344662	-0.1004	0.0474995	0.0345403
5	rs11959811	43511565	T	0.3157	-0.1004	0.04748	0.0344662	-0.1004	0.0474995	0.0345403
5	rs60400597	43513126	T	0.3157	-0.1004	0.04748	0.0344662	-0.1004	0.0474995	0.0345403
5	rs55855322	43519785	T	0.3157	-0.1004	0.04748	0.0344662	-0.1004	0.0474995	0.0345403
5	rs7710628	43505993	G	0.3157	-0.1004	0.04748	0.0344662	-0.1004	0.0474995	0.0345403
5	rs10055801	43514996	T	0.3157	-0.1004	0.04748	0.0344662	-0.1004	0.0474995	0.0345403
5	rs72756535	43485583	G	0.3157	-0.1004	0.04748	0.0344662	-0.1004	0.0474995	0.0345403
5	rs56333629	43495599	T	0.3157	-0.1004	0.04748	0.0344662	-0.1004	0.0474995	0.0345403
5	rs1991800	145753001	A	0.08466	0.1676	0.07926	0.0344675	0.1676	0.0792925	0.0345415
5	rs968224	145750119	A	0.08466	0.1676	0.07926	0.0344675	0.1676	0.0792925	0.0345415
5	rs149979967	1641228	C	0.06049	0.19	0.09295	0.0409427	0.196534	0.0929852	0.0345491
5	rs115375641	137482201	T	0.02703	0.2882	0.1363	0.0344766	0.2882	0.136356	0.0345508
5	rs72746995	41910521	C	0.05323	-0.2099	0.09927	0.0344781	-0.2099	0.0993115	0.0345536
5	rs188014125	41901481	T	0.05323	-0.2099	0.09927	0.0344781	-0.2099	0.0993115	0.0345536
5	rs13356657	3688423	T	0.09598	-0.1636	0.07522	0.0296336	-0.15905	0.0752534	0.0345561
5	rs678195	41568211	T	0.05632	-0.2052	0.09705	0.0344833	-0.2052	0.0970909	0.0345594
5	rs186216993	57066885	G	0.01179	-0.4512	0.2134	0.0344863	-0.4512	0.213495	0.034567
5	rs60163103	3802579	G	0.4718	-0.09376	0.04392	0.0327781	-0.0928577	0.0439382	0.0345692
5	rs768479	431196	T	0.2424	-0.1012	0.05176	0.0505621	-0.109424	0.0517774	0.03457
5	rs3797606	178614799	A	0.05477	0.2062	0.09753	0.0344964	0.2062	0.0975704	0.0345712
5	rs1677293	99617681	T	0.08728	-0.1667	0.07885	0.0345032	-0.1667	0.0788829	0.0345786
5	rs12109189	99619008	A	0.08728	-0.1667	0.07885	0.0345032	-0.1667	0.0788829	0.0345786
5	rs12522167	99619372	T	0.08728	-0.1667	0.07885	0.0345032	-0.1667	0.0788829	0.0345786
5	rs2546172	99616797	G	0.08728	-0.1667	0.07885	0.0345032	-0.1667	0.0788829	0.0345786
5	rs1968826	99614155	C	0.08728	-0.1667	0.07885	0.0345032	-0.1667	0.0788829	0.0345786
5	rs12515113	99619417	G	0.08728	-0.1667	0.07885	0.0345032	-0.1667	0.0788829	0.0345786
5	rs12522192	99619424	T	0.08728	-0.1667	0.07885	0.0345032	-0.1667	0.0788829	0.0345786
5	rs1904148	99622120	G	0.08728	-0.1667	0.07885	0.0345032	-0.1667	0.0788829	0.0345786
5	rs2656011	99622427	A	0.08728	-0.1667	0.07885	0.0345032	-0.1667	0.0788829	0.0345786
5	rs2614420	99622714	G	0.08728	-0.1667	0.07885	0.0345032	-0.1667	0.0788829	0.0345786
5	rs374764385	99623367	C	0.08728	-0.1667	0.07885	0.0345032	-0.1667	0.0788829	0.0345786
5	rs1841985	99625752	G	0.08728	-0.1667	0.07885	0.0345032	-0.1667	0.0788829	0.0345786
5	rs1833842	99627479	C	0.08728	-0.1667	0.07885	0.0345032	-0.1667	0.0788829	0.0345786
5	rs1593026	99618265	T	0.08728	-0.1667	0.07885	0.0345032	-0.1667	0.0788829	0.0345786
5	rs1677299	99626294	C	0.08728	-0.1667	0.07885	0.0345032	-0.1667	0.0788829	0.0345786
5	rs13189867	179640054	A	0.03751	-0.2482	0.1174	0.0345033	-0.2482	0.117449	0.034579
5	rs10067536	23210213	A	0.3962	0.09505	0.04496	0.0345066	0.09505	0.0449783	0.0345801
5	rs10041913	134617146	C	0.05323	0.2083	0.09853	0.0345087	0.2083	0.0985706	0.0345831
5	rs570091498	96215229	A	0.00774	0.5393	0.2551	0.034509	0.5393	0.255207	0.034585
5	rs572495842	103111850	C	0.01024	-0.471	0.2228	0.034515	-0.471	0.222894	0.0345915
5	rs10040736	148840373	A	0.02358	0.3099	0.1466	0.0345225	0.3099	0.146661	0.0345977
5	rs529442228	35573621	C	0.0468	0.2209	0.1045	0.0345259	0.2209	0.104543	0.0346
5	rs185155268	121973667	C	0.005597	0.6422	0.3038	0.0345246	0.6422	0.303931	0.0346027
5	rs55868369	35110942	C	0.0175	0.3602	0.1704	0.0345281	0.3602	0.170472	0.034604
5	rs4703390	35103897	A	0.0175	0.3602	0.1704	0.0345281	0.3602	0.170472	0.034604
5	rs249525	35100569	G	0.0175	0.3602	0.1704	0.0345281	0.3602	0.170472	0.034604
5	rs10447139	35101130	T	0.0175	0.3602	0.1704	0.0345281	0.3602	0.170472	0.034604
5	rs10447140	35101178	T	0.0175	0.3602	0.1704	0.0345281	0.3602	0.170472	0.034604
5	rs4703391	35104454	A	0.0175	0.3602	0.1704	0.0345281	0.3602	0.170472	0.034604
5	rs10447127	35103533	G	0.0175	0.3602	0.1704	0.0345281	0.3602	0.170472	0.034604
5	rs115389997	35109511	C	0.0175	0.3602	0.1704	0.0345281	0.3602	0.170472	0.034604
5	rs144808561	35109589	C	0.0175	0.3602	0.1704	0.0345281	0.3602	0.170472	0.034604
5	rs4703499	35104367	T	0.0175	0.3602	0.1704	0.0345281	0.3602	0.170472	0.034604
5	rs249526	35100555	T	0.0175	0.3602	0.1704	0.0345281	0.3602	0.170472	0.034604
5	rs249528	35099992	T	0.0175	0.3602	0.1704	0.0345281	0.3602	0.170472	0.034604
5	rs139256505	35109120	G	0.0175	0.3602	0.1704	0.0345281	0.3602	0.170472	0.034604
5	rs34219486	35112636	G	0.0175	0.3602	0.1704	0.0345281	0.3602	0.170472	0.034604
5	rs249532	35099678	G	0.0175	0.3602	0.1704	0.0345281	0.3602	0.170472	0.034604
5	rs249531	35099718	A	0.0175	0.3602	0.1704	0.0345281	0.3602	0.170472	0.034604
5	rs249530	35099832	G	0.0175	0.3602	0.1704	0.0345281	0.3602	0.170472	0.034604
5	rs13173198	35102709	T	0.0175	0.3602	0.1704	0.0345281	0.3602	0.170472	0.034604
5	rs249527	35100228	T	0.0175	0.3602	0.1704	0.0345281	0.3602	0.170472	0.034604
5	rs145238903	51398406	T	0.03048	-0.2748	0.13	0.0345284	-0.2748	0.130055	0.0346044
5	rs62353618	19775483	T	0.0256	0.3008	0.1423	0.0345286	0.3008	0.14236	0.0346054
5	rs2122899	30043318	A	0.2415	0.1096	0.05185	0.0345332	0.1096	0.0518715	0.0346081
5	rs28375402	177025763	A	0.377	0.09624	0.04553	0.0345348	0.09624	0.0455487	0.0346089
5	rs7444416	178222329	C	0.3464	0.09922	0.04694	0.0345356	0.09922	0.0469597	0.0346114
5	rs30194	75373867	G	0.3145	0.09885	0.04677	0.0345551	0.09885	0.0467886	0.0346268
5	rs78290898	131580044	A	0.04834	-0.2196	0.1039	0.0345519	-0.2196	0.103943	0.0346275
5	rs146510190	140261931	C	0.009764	-0.4948	0.2341	0.0345472	-0.4948	0.234204	0.0346278
5	rs113394196	125913691	C	0.1786	0.121	0.05725	0.0345548	0.121	0.0572732	0.0346279
5	rs73343333	125913560	C	0.1786	0.121	0.05725	0.0345548	0.121	0.0572732	0.0346279
5	rs27940	35418620	G	0.3529	0.09809	0.04641	0.0345535	0.09809	0.0464292	0.0346283
5	rs26198	35418737	G	0.3529	0.09809	0.04641	0.0345535	0.09809	0.0464292	0.0346283
5	rs72702705	491011	C	0.1472	-0.1208	0.06208	0.0516696	-0.131197	0.0621003	0.0346292
5	rs531732100	302082	A	0.009288	0.5434	0.238	0.022419	0.503081	0.238127	0.03463
5	rs6888424	28203734	T	0.3483	-0.0976	0.04618	0.0345606	-0.0976	0.0461988	0.0346343
5	rs13358840	170093444	A	0.08931	-0.165	0.07807	0.034559	-0.165	0.0781026	0.0346344
5	rs13163821	80655709	C	0.1075	-0.1527	0.07225	0.0345584	-0.1527	0.0722804	0.0346346
5	rs1963387	163923086	G	0.3184	0.1017	0.04812	0.0345609	0.1017	0.0481403	0.0346373
5	rs1460100	168076506	T	0.2592	-0.1062	0.05025	0.0345637	-0.1062	0.0502705	0.0346375
5	rs10076127	71286513	G	0.2554	0.1081	0.05115	0.0345672	0.1081	0.0511714	0.0346429
5	rs1457120	6252929	T	0.4276	-0.104	0.04527	0.0216001	-0.0956741	0.0452936	0.0346598
5	rs12519953	133839550	A	0.3935	-0.09469	0.04481	0.0345884	-0.09469	0.0448281	0.0346613
5	rs6868322	17422915	C	0.2284	0.1113	0.05267	0.0345873	0.1113	0.0526917	0.0346617
5	rs144856890	44577761	T	0.07704	-0.1741	0.08239	0.0345905	-0.1741	0.0824234	0.0346639
5	rs72748092	44519097	G	0.09074	-0.1627	0.077	0.0346019	-0.1627	0.0770317	0.0346763
5	rs10054245	88353029	C	0.3457	0.09823	0.04649	0.034607	0.09823	0.0465091	0.0346813
5	rs3749710	53846083	G	0.1222	-0.1426	0.06749	0.0346088	-0.1426	0.0675177	0.0346832
5	rs534609598	107097419	T	0.005716	0.6434	0.3045	0.0346032	0.6434	0.304635	0.0346833
5	rs72800066	136989278	T	0.1771	-0.1213	0.05741	0.0346117	-0.1213	0.0574332	0.0346848
5	rs181850435	25937312	A	0.03227	0.2658	0.1258	0.0346112	0.2658	0.125852	0.0346864
5	rs701497	9380798	G	0.2329	-0.1161	0.05245	0.0268607	-0.110825	0.0524744	0.0346886
5	rs4532364	12575005	C	0.06883	0.1861	0.08808	0.0346134	0.1861	0.0881168	0.0346891
5	rs11955521	12579611	G	0.06883	0.1861	0.08808	0.0346134	0.1861	0.0881168	0.0346891
5	rs73044370	12582462	G	0.06883	0.1861	0.08808	0.0346134	0.1861	0.0881168	0.0346891
5	rs11957596	12578304	G	0.06883	0.1861	0.08808	0.0346134	0.1861	0.0881168	0.0346891
5	rs75847517	12584742	A	0.06883	0.1861	0.08808	0.0346134	0.1861	0.0881168	0.0346891
5	rs73044381	12584544	G	0.06883	0.1861	0.08808	0.0346134	0.1861	0.0881168	0.0346891
5	rs73044353	12577659	G	0.06883	0.1861	0.08808	0.0346134	0.1861	0.0881168	0.0346891
5	rs12655001	163266631	G	0.1905	0.1195	0.05656	0.0346178	0.1195	0.0565835	0.0346929
5	rs12653092	163266665	A	0.1905	0.1195	0.05656	0.0346178	0.1195	0.0565835	0.0346929
5	rs573546	6511314	C	0.2101	-0.1144	0.05452	0.0358775	-0.115188	0.0545422	0.0346938
5	rs72708635	2006446	G	0.02524	0.2862	0.1429	0.0451989	0.301902	0.142952	0.0346946
5	rs349733	160591532	C	0.4294	0.09461	0.04478	0.0346202	0.09461	0.0447985	0.0346949
5	rs164042	160594760	A	0.4294	0.09461	0.04478	0.0346202	0.09461	0.0447985	0.0346949
5	rs7705166	43587448	T	0.3184	-0.09991	0.04729	0.0346257	-0.09991	0.0473093	0.0346995
5	rs115226841	74799697	A	0.4207	-0.09467	0.04481	0.0346266	-0.09467	0.0448284	0.0347011
5	rs114359001	74799698	A	0.4207	-0.09467	0.04481	0.0346266	-0.09467	0.0448284	0.0347011
5	rs114668145	74799696	A	0.4207	-0.09467	0.04481	0.0346266	-0.09467	0.0448284	0.0347011
5	rs370342539	160829926	T	0.006549	-0.5943	0.2813	0.0346272	-0.5943	0.281422	0.0347055
5	rs114818859	97935619	G	0.009288	0.5043	0.2387	0.034627	0.5043	0.238805	0.0347068
5	rs62359307	39921184	T	0.006549	0.6055	0.2866	0.0346264	0.6055	0.286729	0.0347077
5	rs4383709	7242819	C	0.2874	-0.1073	0.04853	0.0270356	-0.10253	0.0485521	0.034708
5	rs4235573	7241153	C	0.2874	-0.1073	0.04853	0.0270356	-0.10253	0.0485521	0.034708
5	rs4562016	7241924	A	0.2874	-0.1073	0.04853	0.0270356	-0.10253	0.0485521	0.034708
5	rs72806481	144504884	T	0.04096	0.2402	0.1137	0.034637	0.2402	0.113749	0.0347143
5	rs56378593	80240049	T	0.1119	0.1483	0.0702	0.0346405	0.1483	0.0702289	0.034715
5	rs55806705	80240056	G	0.1119	0.1483	0.0702	0.0346405	0.1483	0.0702289	0.034715
5	rs2963999	153176073	G	0.2323	-0.1104	0.05226	0.0346424	-0.1104	0.0522814	0.0347165
5	rs13436307	50404104	C	0.01667	0.3661	0.1733	0.0346417	0.3661	0.173372	0.0347166
5	rs61651431	52740442	G	0.07121	-0.1825	0.08639	0.0346425	-0.1825	0.0864258	0.0347176
5	rs4443454	129294786	T	0.3128	0.1025	0.04852	0.0346409	0.1025	0.0485406	0.0347179
5	rs112559473	170775449	A	0.1109	0.1502	0.0711	0.0346421	0.1502	0.0711298	0.0347179
5	rs77122548	63589495	A	0.02131	-0.3304	0.1564	0.0346408	-0.3304	0.156467	0.0347185
5	rs77705371	84725725	C	0.1594	0.1292	0.06116	0.0346443	0.1292	0.0611858	0.0347205
5	rs6883974	84724313	T	0.1594	0.1292	0.06116	0.0346443	0.1292	0.0611858	0.0347205
5	rs80062294	84733539	C	0.1594	0.1292	0.06116	0.0346443	0.1292	0.0611858	0.0347205
5	rs62345576	26135917	A	0.04918	0.2199	0.1041	0.0346528	0.2199	0.104144	0.03473
5	rs79184550	105915256	A	0.1702	-0.1267	0.05998	0.0346547	-0.1267	0.0600056	0.034732
5	rs73769979	78426729	G	0.09074	-0.1621	0.07674	0.0346584	-0.1621	0.0767713	0.0347323
5	rs141544873	124961417	G	0.05001	0.2144	0.1015	0.0346594	0.2144	0.101542	0.0347339
5	rs430797	177011863	C	0.4769	0.09332	0.04418	0.0346635	0.09332	0.0441981	0.0347376
5	rs168080	177005613	G	0.4769	0.09332	0.04418	0.0346635	0.09332	0.0441981	0.0347376
5	rs28461466	177013450	C	0.4769	0.09332	0.04418	0.0346635	0.09332	0.0441981	0.0347376
5	rs28403900	177005882	T	0.4769	0.09332	0.04418	0.0346635	0.09332	0.0441981	0.0347376
5	rs62382979	138506238	T	0.01131	-0.4514	0.2137	0.0346601	-0.4514	0.213792	0.0347378
5	rs35783276	121223036	T	0.01893	-0.3517	0.1665	0.0346597	-0.3517	0.166572	0.034738
5	rs112747141	130454005	A	0.2187	-0.1129	0.05345	0.0346646	-0.1129	0.0534719	0.0347389
5	rs72803745	130447350	C	0.2187	-0.1129	0.05345	0.0346646	-0.1129	0.0534719	0.0347389
5	rs12187436	130458979	C	0.2187	-0.1129	0.05345	0.0346646	-0.1129	0.0534719	0.0347389
5	rs75022193	130451274	A	0.2187	-0.1129	0.05345	0.0346646	-0.1129	0.0534719	0.0347389
5	rs76228271	130463019	A	0.2187	-0.1129	0.05345	0.0346646	-0.1129	0.0534719	0.0347389
5	rs113638951	130465732	C	0.2187	-0.1129	0.05345	0.0346646	-0.1129	0.0534719	0.0347389
5	rs6869954	3397467	T	0.3222	-0.1013	0.04715	0.031677	-0.0995934	0.0471701	0.0347408
5	rs78782397	10531560	T	0.02227	0.2921	0.1483	0.0488778	0.313218	0.14835	0.0347422
5	rs6882641	78947663	A	0.07025	-0.1838	0.08702	0.0346729	-0.1838	0.0870561	0.0347482
5	rs12517519	29807448	C	0.4833	-0.09399	0.0445	0.0346749	-0.09399	0.0445185	0.0347501
5	rs10940823	29807437	A	0.4833	-0.09399	0.0445	0.0346749	-0.09399	0.0445185	0.0347501
5	rs10940822	29807213	T	0.4833	-0.09399	0.0445	0.0346749	-0.09399	0.0445185	0.0347501
5	rs7702824	29806390	T	0.4833	-0.09399	0.0445	0.0346749	-0.09399	0.0445185	0.0347501
5	rs10940820	29806311	G	0.4833	-0.09399	0.0445	0.0346749	-0.09399	0.0445185	0.0347501
5	rs13165752	29807670	C	0.4833	-0.09399	0.0445	0.0346749	-0.09399	0.0445185	0.0347501
5	rs58578089	29805966	G	0.4833	-0.09399	0.0445	0.0346749	-0.09399	0.0445185	0.0347501
5	rs56918674	18266257	G	0.2853	-0.1037	0.0491	0.0346851	-0.1037	0.0491203	0.0347599
5	rs1910571	18266790	G	0.2853	-0.1037	0.0491	0.0346851	-0.1037	0.0491203	0.0347599
5	rs13435922	97449839	A	0.3428	-0.1003	0.04749	0.0346844	-0.1003	0.0475103	0.0347618
5	rs13356198	129257092	G	0.2304	-0.1109	0.05251	0.0346883	-0.1109	0.0525316	0.0347627
5	rs16902405	13116848	C	0.1566	0.1305	0.06179	0.0346871	0.1305	0.0618162	0.0347639
5	rs7728690	88411214	T	0.3477	0.09782	0.04632	0.034701	0.09782	0.0463389	0.034775
5	rs9784619	33686861	C	0.3289	-0.099	0.04688	0.0347058	-0.099	0.0468991	0.0347796
5	rs12654414	17390632	T	0.3695	-0.09729	0.04607	0.0347048	-0.09729	0.0460891	0.03478
5	rs7705370	17391160	G	0.3695	-0.09729	0.04607	0.0347048	-0.09729	0.0460891	0.03478
5	rs7704602	17390911	A	0.3695	-0.09729	0.04607	0.0347048	-0.09729	0.0460891	0.03478
5	rs72740523	17389844	G	0.3695	-0.09729	0.04607	0.0347048	-0.09729	0.0460891	0.03478
5	rs7704923	17391080	A	0.3695	-0.09729	0.04607	0.0347048	-0.09729	0.0460891	0.03478
5	rs77503584	122350403	T	0.01286	-0.4287	0.203	0.0347017	-0.4287	0.203089	0.0347813
5	rs297884	168612835	C	0.3004	0.1021	0.04835	0.0347134	0.1021	0.0483699	0.0347882
5	rs13169333	153064994	C	0.4068	0.09517	0.04507	0.0347204	0.09517	0.0450885	0.034795
5	rs1398225	100547481	A	0.04096	0.2365	0.112	0.0347202	0.2365	0.112046	0.0347952
5	rs10478783	100547702	T	0.04096	0.2365	0.112	0.0347202	0.2365	0.112046	0.0347952
5	rs13360183	100550313	T	0.04096	0.2365	0.112	0.0347202	0.2365	0.112046	0.0347952
5	rs10478780	100547504	T	0.04096	0.2365	0.112	0.0347202	0.2365	0.112046	0.0347952
5	rs13360255	100550644	T	0.04096	0.2365	0.112	0.0347202	0.2365	0.112046	0.0347952
5	rs73777928	100551243	A	0.04096	0.2365	0.112	0.0347202	0.2365	0.112046	0.0347952
5	rs112105369	100516120	C	0.04096	0.2365	0.112	0.0347202	0.2365	0.112046	0.0347952
5	rs10478782	100547662	G	0.04096	0.2365	0.112	0.0347202	0.2365	0.112046	0.0347952
5	rs13360295	100550797	T	0.04096	0.2365	0.112	0.0347202	0.2365	0.112046	0.0347952
5	rs2137295	100545212	A	0.04096	0.2365	0.112	0.0347202	0.2365	0.112046	0.0347952
5	rs78926140	65868719	G	0.008693	-0.5108	0.2419	0.0347194	-0.5108	0.242002	0.0347961
5	rs562174801	7419599	A	0.00643	-0.6077	0.289	0.035486	-0.610266	0.289128	0.0347969
5	rs547245625	7423974	T	0.00643	-0.6077	0.289	0.035486	-0.610266	0.289128	0.0347969
5	rs3805691	140905029	T	0.007145	0.5733	0.2715	0.0347206	0.5733	0.271619	0.0348002
5	rs140752663	86041023	G	0.03263	-0.265	0.1255	0.0347247	-0.265	0.125552	0.0348004
5	rs7711419	174328534	C	0.3712	0.09715	0.04601	0.0347296	0.09715	0.0460291	0.0348048
5	rs7723588	174327519	G	0.3712	0.09715	0.04601	0.0347296	0.09715	0.0460291	0.0348048
5	rs11746357	174328456	C	0.3712	0.09715	0.04601	0.0347296	0.09715	0.0460291	0.0348048
5	rs6874817	66541522	A	0.01512	-0.3904	0.1849	0.034737	-0.3904	0.184979	0.0348145
5	rs72779397	123960759	C	0.01441	0.391	0.1852	0.0347525	0.391	0.185276	0.0348266
5	rs62361107	65679357	T	0.219	-0.112	0.05305	0.0347538	-0.112	0.0530714	0.034827
5	rs201170150	44064351	C	0.09955	0.1564	0.07408	0.0347525	0.1564	0.0741106	0.0348273
5	rs114826502	127251364	T	0.02179	-0.3266	0.1547	0.0347566	-0.3266	0.154766	0.0348343
5	rs10512653	36438254	T	0.1035	-0.1546	0.07323	0.0347589	-0.1546	0.0732606	0.0348346
5	rs549626589	173962511	G	0.005835	0.6323	0.2995	0.0347564	0.6323	0.299631	0.0348356
5	rs6892742	126724386	T	0.1137	0.1478	0.07001	0.0347614	0.1478	0.070039	0.0348366
5	rs73774355	95994167	A	0.03894	-0.2432	0.1152	0.0347628	-0.2432	0.115248	0.0348384
5	rs77692489	30674864	G	0.05073	-0.213	0.1009	0.0347722	-0.213	0.100941	0.0348469
5	rs375223080	78433832	A	0.09216	-0.1606	0.07608	0.0347778	-0.1606	0.0761109	0.0348516
5	rs13159151	160155743	G	0.4621	-0.09552	0.04525	0.0347775	-0.09552	0.0452693	0.034855
5	rs144619748	65680741	A	0.2254	-0.1108	0.05249	0.0347828	-0.1108	0.0525112	0.034856
5	rs73772469	89993742	C	0.213	-0.1154	0.05467	0.0347855	-0.1154	0.054693	0.0348618
5	rs4976574	167557514	T	0.3795	-0.09581	0.04539	0.034788	-0.09581	0.0454085	0.0348619
5	rs78656421	6550636	T	0.04191	-0.2285	0.1086	0.0353739	-0.229231	0.108643	0.0348624
5	rs77752414	67474330	G	0.00643	-0.6223	0.2948	0.034779	-0.6223	0.294937	0.0348635
5	rs11747312	178244003	C	0.03465	0.2535	0.1201	0.0347946	0.2535	0.120149	0.034868
5	rs201874452	41076929	A	0.006311	-0.6265	0.2968	0.0347853	-0.6265	0.296937	0.0348694
5	rs141727296	41075878	A	0.006311	-0.6265	0.2968	0.0347853	-0.6265	0.296937	0.0348694
5	rs372594290	41074557	C	0.006311	-0.6265	0.2968	0.0347853	-0.6265	0.296937	0.0348694
5	rs189623737	41074349	T	0.006311	-0.6265	0.2968	0.0347853	-0.6265	0.296937	0.0348694
5	rs75833824	41069602	A	0.006311	-0.6265	0.2968	0.0347853	-0.6265	0.296937	0.0348694
5	rs17164158	12914797	A	0.1273	0.1403	0.06647	0.0347958	0.1403	0.0664974	0.0348706
5	rs2910052	166471265	G	0.3989	-0.09553	0.04526	0.0347986	-0.09553	0.0452786	0.0348734
5	rs2937572	166471017	C	0.3989	-0.09553	0.04526	0.0347986	-0.09553	0.0452786	0.0348734
5	rs2962226	18770472	G	0.4943	-0.09287	0.044	0.0347997	-0.09287	0.0440179	0.0348734
5	rs11134441	166470715	A	0.3989	-0.09553	0.04526	0.0347986	-0.09553	0.0452786	0.0348734
5	rs13157838	168896501	A	0.1117	-0.1476	0.06993	0.0347996	-0.1476	0.0699584	0.0348735
5	rs468833	2350270	A	0.3478	-0.1017	0.04713	0.0309386	-0.0994804	0.0471511	0.0348736
5	rs181440531	84898190	A	0.007978	0.5433	0.2574	0.0347962	0.5433	0.257513	0.034876
5	rs67261887	43612441	A	0.3186	-0.09977	0.04727	0.0348032	-0.09977	0.0472892	0.034877
5	rs11958046	43583389	C	0.3186	-0.09977	0.04727	0.0348032	-0.09977	0.0472892	0.034877
5	rs6898866	43586375	A	0.3186	-0.09977	0.04727	0.0348032	-0.09977	0.0472892	0.034877
5	rs28606458	43599576	G	0.3186	-0.09977	0.04727	0.0348032	-0.09977	0.0472892	0.034877
5	rs10065689	43604258	C	0.3186	-0.09977	0.04727	0.0348032	-0.09977	0.0472892	0.034877
5	rs1366410	43601610	A	0.3186	-0.09977	0.04727	0.0348032	-0.09977	0.0472892	0.034877
5	rs4991952	43615011	A	0.3186	-0.09977	0.04727	0.0348032	-0.09977	0.0472892	0.034877
5	rs10059993	43598352	G	0.3186	-0.09977	0.04727	0.0348032	-0.09977	0.0472892	0.034877
5	rs11952832	43581439	A	0.3186	-0.09977	0.04727	0.0348032	-0.09977	0.0472892	0.034877
5	rs6860493	43602713	C	0.3186	-0.09977	0.04727	0.0348032	-0.09977	0.0472892	0.034877
5	rs7732656	43593124	G	0.3186	-0.09977	0.04727	0.0348032	-0.09977	0.0472892	0.034877
5	rs6451719	43627768	C	0.0643	0.1919	0.09092	0.0348027	0.1919	0.0909579	0.0348784
5	rs77519633	28660526	T	0.02774	-0.2881	0.1365	0.0348048	-0.2881	0.136557	0.0348813
5	rs16890339	50411007	G	0.01643	0.3683	0.1745	0.0348066	0.3683	0.174572	0.0348815
5	rs12652396	31598196	C	0.09681	-0.1599	0.07576	0.0348056	-0.1599	0.0757919	0.0348821
5	rs10063706	45761633	A	0.01691	-0.3683	0.1745	0.0348066	-0.3683	0.174574	0.0348836
5	rs12152868	162616239	C	0.05859	0.199	0.09429	0.0348144	0.199	0.0943288	0.0348891
5	rs9326769	108653720	T	0.4492	-0.09417	0.04462	0.0348163	-0.09417	0.0446384	0.0348913
5	rs6879599	145783759	A	0.01834	-0.3552	0.1683	0.0348139	-0.3552	0.168372	0.0348915
5	rs62344285	27427154	T	0.4944	0.09362	0.04436	0.0348188	0.09362	0.0443783	0.0348937
5	rs62365766	79211328	C	0.2377	-0.1097	0.05198	0.0348216	-0.1097	0.0520013	0.0348961
5	rs6870535	146650404	G	0.4163	-0.09425	0.04466	0.0348248	-0.09425	0.0446781	0.0348986
5	rs191094	23164031	T	0.4744	-0.0933	0.04421	0.0348254	-0.0933	0.0442281	0.0348997
5	rs6876838	176487928	G	0.1173	-0.1446	0.06852	0.0348297	-0.1446	0.0685479	0.0349037
5	rs10052284	176489256	C	0.1173	-0.1446	0.06852	0.0348297	-0.1446	0.0685479	0.0349037
5	rs10070143	176487161	T	0.1173	-0.1446	0.06852	0.0348297	-0.1446	0.0685479	0.0349037
5	rs139287255	176487733	C	0.1173	-0.1446	0.06852	0.0348297	-0.1446	0.0685479	0.0349037
5	rs59546972	176491268	A	0.1173	-0.1446	0.06852	0.0348297	-0.1446	0.0685479	0.0349037
5	rs9313748	176482545	T	0.1173	-0.1446	0.06852	0.0348297	-0.1446	0.0685479	0.0349037
5	rs10039076	176482511	T	0.1173	-0.1446	0.06852	0.0348297	-0.1446	0.0685479	0.0349037
5	rs10035183	176484984	G	0.1173	-0.1446	0.06852	0.0348297	-0.1446	0.0685479	0.0349037
5	rs10044559	176482513	G	0.1173	-0.1446	0.06852	0.0348297	-0.1446	0.0685479	0.0349037
5	rs11740680	2851442	C	0.3304	0.09522	0.04701	0.0428133	0.0992022	0.0470273	0.0349049
5	rs16888205	19838094	C	0.01048	-0.4742	0.2247	0.0348266	-0.4742	0.224799	0.0349063
5	rs7443165	177494159	A	0.1958	0.116	0.05497	0.0348375	0.116	0.0549919	0.03491
5	rs538037695	124405302	G	0.006311	-0.6196	0.2936	0.0348279	-0.6196	0.293733	0.0349102
5	rs371432273	94509784	C	0.03894	-0.2393	0.1134	0.0348386	-0.2393	0.113446	0.0349119
5	rs148232997	166754277	A	0.05037	-0.2144	0.1016	0.034838	-0.2144	0.101642	0.0349132
5	rs1898508	105977238	A	0.2511	0.108	0.05118	0.0348412	0.108	0.0512011	0.0349162
5	rs58201610	40936861	T	0.06859	-0.188	0.08909	0.0348389	-0.188	0.0891278	0.0349162
5	rs10075429	41952322	T	0.05347	-0.2091	0.09909	0.0348409	-0.2091	0.0991313	0.0349166
5	rs16872052	41954696	C	0.05347	-0.2091	0.09909	0.0348409	-0.2091	0.0991313	0.0349166
5	rs72748607	41956261	G	0.05347	-0.2091	0.09909	0.0348409	-0.2091	0.0991313	0.0349166
5	rs112969106	41948537	G	0.05347	-0.2091	0.09909	0.0348409	-0.2091	0.0991313	0.0349166
5	rs7341062	41955337	G	0.05347	-0.2091	0.09909	0.0348409	-0.2091	0.0991313	0.0349166
5	rs10052226	41955746	A	0.05347	-0.2091	0.09909	0.0348409	-0.2091	0.0991313	0.0349166
5	rs72747002	41944784	A	0.05347	-0.2091	0.09909	0.0348409	-0.2091	0.0991313	0.0349166
5	rs10057546	41954126	C	0.05347	-0.2091	0.09909	0.0348409	-0.2091	0.0991313	0.0349166
5	rs72748609	41957148	C	0.05347	-0.2091	0.09909	0.0348409	-0.2091	0.0991313	0.0349166
5	rs72748611	41958837	G	0.05347	-0.2091	0.09909	0.0348409	-0.2091	0.0991313	0.0349166
5	rs28647448	41942924	C	0.05347	-0.2091	0.09909	0.0348409	-0.2091	0.0991313	0.0349166
5	rs72748613	41959661	G	0.05347	-0.2091	0.09909	0.0348409	-0.2091	0.0991313	0.0349166
5	rs77934877	41959916	T	0.05347	-0.2091	0.09909	0.0348409	-0.2091	0.0991313	0.0349166
5	rs10035434	41960277	A	0.05347	-0.2091	0.09909	0.0348409	-0.2091	0.0991313	0.0349166
5	rs72748608	41956358	C	0.05347	-0.2091	0.09909	0.0348409	-0.2091	0.0991313	0.0349166
5	rs13355194	41873933	G	0.05347	-0.2091	0.09909	0.0348409	-0.2091	0.0991313	0.0349166
5	rs72747000	41943306	A	0.05347	-0.2091	0.09909	0.0348409	-0.2091	0.0991313	0.0349166
5	rs9885033	41938618	G	0.05347	-0.2091	0.09909	0.0348409	-0.2091	0.0991313	0.0349166
5	rs11748933	41878413	C	0.05347	-0.2091	0.09909	0.0348409	-0.2091	0.0991313	0.0349166
5	rs72746985	41878925	A	0.05347	-0.2091	0.09909	0.0348409	-0.2091	0.0991313	0.0349166
5	rs11746530	41879600	T	0.05347	-0.2091	0.09909	0.0348409	-0.2091	0.0991313	0.0349166
5	rs10054130	41882537	C	0.05347	-0.2091	0.09909	0.0348409	-0.2091	0.0991313	0.0349166
5	rs10473252	41895432	A	0.05347	-0.2091	0.09909	0.0348409	-0.2091	0.0991313	0.0349166
5	rs10079651	41896607	G	0.05347	-0.2091	0.09909	0.0348409	-0.2091	0.0991313	0.0349166
5	rs145050285	41958438	G	0.05347	-0.2091	0.09909	0.0348409	-0.2091	0.0991313	0.0349166
5	rs11745460	41878215	A	0.05347	-0.2091	0.09909	0.0348409	-0.2091	0.0991313	0.0349166
5	rs11747648	41935404	A	0.05347	-0.2091	0.09909	0.0348409	-0.2091	0.0991313	0.0349166
5	rs10057645	41928499	A	0.05347	-0.2091	0.09909	0.0348409	-0.2091	0.0991313	0.0349166
5	rs10472359	41921714	T	0.05347	-0.2091	0.09909	0.0348409	-0.2091	0.0991313	0.0349166
5	rs10473255	41923495	G	0.05347	-0.2091	0.09909	0.0348409	-0.2091	0.0991313	0.0349166
5	rs17339188	41957617	C	0.05347	-0.2091	0.09909	0.0348409	-0.2091	0.0991313	0.0349166
5	rs10076689	41907381	A	0.05347	-0.2091	0.09909	0.0348409	-0.2091	0.0991313	0.0349166
5	rs13358459	41902191	T	0.05347	-0.2091	0.09909	0.0348409	-0.2091	0.0991313	0.0349166
5	rs9292832	41934957	G	0.05347	-0.2091	0.09909	0.0348409	-0.2091	0.0991313	0.0349166
5	rs72746999	41932313	G	0.05347	-0.2091	0.09909	0.0348409	-0.2091	0.0991313	0.0349166
5	rs7712106	41928857	C	0.05347	-0.2091	0.09909	0.0348409	-0.2091	0.0991313	0.0349166
5	rs9885117	41940329	G	0.05347	-0.2091	0.09909	0.0348409	-0.2091	0.0991313	0.0349166
5	rs2545386	66388660	G	0.1037	0.154	0.07298	0.034844	0.154	0.0730103	0.0349194
5	rs2731707	171788377	T	0.1533	-0.129	0.06114	0.034866	-0.129	0.0611648	0.0349399
5	rs874973	72737895	G	0.1303	-0.1402	0.06645	0.0348707	-0.1402	0.0664778	0.0349469
5	rs78364319	36456446	G	0.06573	-0.1894	0.08977	0.0348725	-0.1894	0.0898072	0.0349478
5	rs34817459	155255002	A	0.2677	-0.1049	0.04972	0.0348743	-0.1049	0.0497402	0.0349481
5	rs55722879	12565604	T	0.03203	-0.2633	0.1248	0.0348777	-0.2633	0.12485	0.0349512
5	rs11955938	20467253	C	0.3922	-0.09576	0.04539	0.0348828	-0.09576	0.0454087	0.0349577
5	rs11956407	20465317	A	0.3922	-0.09576	0.04539	0.0348828	-0.09576	0.0454087	0.0349577
5	rs11954275	20465808	C	0.3922	-0.09576	0.04539	0.0348828	-0.09576	0.0454087	0.0349577
5	rs11954066	20465179	G	0.3922	-0.09576	0.04539	0.0348828	-0.09576	0.0454087	0.0349577
5	rs16885824	55909048	C	0.2446	0.1085	0.05143	0.0348873	0.1085	0.051451	0.0349618
5	rs17516645	132184083	C	0.0181	0.354	0.1678	0.0348881	0.354	0.16787	0.0349644
5	rs7444326	107960819	T	0.3063	0.1016	0.04816	0.0348898	0.1016	0.0481799	0.0349649
5	rs7447988	107960807	C	0.3063	0.1016	0.04816	0.0348898	0.1016	0.0481799	0.0349649
5	rs7444350	107960820	T	0.3063	0.1016	0.04816	0.0348898	0.1016	0.0481799	0.0349649
5	rs2617963	167438781	C	0.3429	0.09784	0.04638	0.0348989	0.09784	0.0463988	0.0349727
5	rs76891971	123988651	G	0.1142	0.1472	0.06978	0.0349026	0.1472	0.0698088	0.0349776
5	rs148055060	89236741	A	0.005001	-0.716	0.3394	0.0348924	-0.716	0.339563	0.0349797
5	rs72814022	163372120	G	0.006787	0.5894	0.2794	0.0348997	0.5894	0.279523	0.0349799
5	rs177108	17366805	C	0.2769	-0.1037	0.04916	0.0349067	-0.1037	0.0491799	0.0349805
5	rs1345615	102853825	C	0.3104	-0.1014	0.04807	0.034908	-0.1014	0.0480899	0.0349834
5	rs142347646	9938185	T	0.01631	-0.382	0.1761	0.0300658	-0.371478	0.176179	0.0349851
5	rs55714378	176807874	G	0.1656	-0.1261	0.05978	0.03491	-0.1261	0.0598047	0.0349852
5	rs4449504	7219192	G	0.1392	-0.1403	0.0639	0.0281193	-0.134794	0.063929	0.0349876
5	rs7701430	51034951	G	0.3278	-0.09996	0.04739	0.0349182	-0.09996	0.0474096	0.0349936
5	rs112165341	166801119	G	0.009645	-0.4938	0.2341	0.034914	-0.4938	0.234203	0.0349937
5	rs112450658	86503128	T	0.01024	0.4767	0.226	0.0349194	0.4767	0.226098	0.0349983
5	rs113288740	86514009	T	0.01024	0.4767	0.226	0.0349194	0.4767	0.226098	0.0349983
5	rs13174473	80657729	C	0.1415	-0.1359	0.06443	0.0349216	-0.1359	0.0644572	0.0349985
5	rs10491288	133781587	A	0.35	-0.0981	0.04651	0.0349253	-0.0981	0.0465292	0.0350002
5	rs12654214	149888516	A	0.03715	0.2472	0.1172	0.034926	0.2472	0.117248	0.0350009
5	rs753261	149891729	A	0.03715	0.2472	0.1172	0.034926	0.2472	0.117248	0.0350009
5	rs4036623	149892283	G	0.03715	0.2472	0.1172	0.034926	0.2472	0.117248	0.0350009
5	rs17726614	149889995	T	0.03715	0.2472	0.1172	0.034926	0.2472	0.117248	0.0350009
5	rs113813427	56791189	T	0.04727	0.224	0.1062	0.0349249	0.224	0.106245	0.0350023
5	rs77059155	116895957	C	0.04727	-0.2183	0.1035	0.0349292	-0.2183	0.103542	0.0350027
5	rs76439027	116893240	G	0.04727	-0.2183	0.1035	0.0349292	-0.2183	0.103542	0.0350027
5	rs78135277	116889198	A	0.04727	-0.2183	0.1035	0.0349292	-0.2183	0.103542	0.0350027
5	rs78496319	116901821	T	0.04727	-0.2183	0.1035	0.0349292	-0.2183	0.103542	0.0350027
5	rs116149046	84873007	C	0.1037	-0.1535	0.07278	0.0349363	-0.1535	0.07281	0.0350113
5	rs148152317	2331463	A	0.04132	-0.2523	0.1108	0.0227817	-0.233707	0.110855	0.0350115
5	rs548783576	169049183	C	0.07514	0.1771	0.08397	0.0349371	0.1771	0.0840044	0.0350118
5	rs11745105	71388774	C	0.1612	-0.128	0.06069	0.0349378	-0.128	0.0607153	0.0350137
5	rs274700	6728995	G	0.2249	-0.121	0.05386	0.0246678	-0.113604	0.0538867	0.035014
5	rs11749640	6847321	G	0.1814	0.1173	0.0575	0.0413503	0.121259	0.0575217	0.0350256
5	rs152994	65262989	A	0.1525	-0.1305	0.06188	0.0349514	-0.1305	0.0619056	0.0350269
5	rs152993	65262968	A	0.1525	-0.1305	0.06188	0.0349514	-0.1305	0.0619056	0.0350269
5	rs577849101	97159241	T	0.0106	0.4665	0.2212	0.0349488	0.4665	0.221295	0.035027
5	rs16903936	38322975	C	0.1717	0.1247	0.05913	0.0349521	0.1247	0.0591546	0.0350279
5	rs6895653	77884790	G	0.2948	0.1031	0.04889	0.0349605	0.1031	0.0489103	0.0350362
5	rs6880530	77885830	T	0.2948	0.1031	0.04889	0.0349605	0.1031	0.0489103	0.0350362
5	rs16876528	78412044	C	0.1112	-0.1477	0.07004	0.0349623	-0.1477	0.0700684	0.0350362
5	rs10043866	101533781	T	0.05644	-0.2062	0.09778	0.0349605	-0.2062	0.0978216	0.0350381
5	rs10078954	101525222	A	0.05644	-0.2062	0.09778	0.0349605	-0.2062	0.0978216	0.0350381
5	rs10063676	101523169	G	0.05644	-0.2062	0.09778	0.0349605	-0.2062	0.0978216	0.0350381
5	rs6869113	101519171	G	0.05644	-0.2062	0.09778	0.0349605	-0.2062	0.0978216	0.0350381
5	rs367741627	44583116	C	0.09693	-0.1575	0.07469	0.0349691	-0.1575	0.0747205	0.0350435
5	rs31524	135284374	A	0.2617	0.1063	0.05041	0.0349697	0.1063	0.0504307	0.0350446
5	rs72820682	178818217	G	0.1427	-0.1354	0.06421	0.03497	-0.1354	0.0642371	0.0350468
5	rs469523	112294680	A	0.2386	-0.1087	0.05155	0.0349763	-0.1087	0.0515708	0.0350499
5	rs10941080	33687535	G	0.407	-0.09434	0.04474	0.0349767	-0.09434	0.0447581	0.0350504
5	rs10037215	20978240	A	0.06775	-0.1875	0.08892	0.0349759	-0.1875	0.0889571	0.035052
5	rs11951167	20982526	G	0.06775	-0.1875	0.08892	0.0349759	-0.1875	0.0889571	0.035052
5	rs10045749	20978294	G	0.06775	-0.1875	0.08892	0.0349759	-0.1875	0.0889571	0.035052
5	rs73070112	20976925	C	0.06775	-0.1875	0.08892	0.0349759	-0.1875	0.0889571	0.035052
5	rs73070114	20977634	G	0.06775	-0.1875	0.08892	0.0349759	-0.1875	0.0889571	0.035052
5	rs56150014	20980453	C	0.06775	-0.1875	0.08892	0.0349759	-0.1875	0.0889571	0.035052
5	rs10037400	20976768	G	0.06775	-0.1875	0.08892	0.0349759	-0.1875	0.0889571	0.035052
5	rs55852555	20981253	A	0.06775	-0.1875	0.08892	0.0349759	-0.1875	0.0889571	0.035052
5	rs7721688	170604388	T	0.08669	0.1635	0.07754	0.0349801	0.1635	0.0775709	0.0350526
5	rs76805476	96348520	C	0.02024	-0.334	0.1584	0.0349803	-0.334	0.158466	0.0350562
5	rs138734668	96346992	C	0.02024	-0.334	0.1584	0.0349803	-0.334	0.158466	0.0350562
5	rs79273273	96352442	A	0.02024	-0.334	0.1584	0.0349803	-0.334	0.158466	0.0350562
5	rs17531213	96355668	A	0.02024	-0.334	0.1584	0.0349803	-0.334	0.158466	0.0350562
5	rs17446769	96354514	C	0.02024	-0.334	0.1584	0.0349803	-0.334	0.158466	0.0350562
5	rs113210801	96349135	G	0.02024	-0.334	0.1584	0.0349803	-0.334	0.158466	0.0350562
5	rs78153581	96331423	G	0.02024	-0.334	0.1584	0.0349803	-0.334	0.158466	0.0350562
5	rs113684245	96349130	T	0.02024	-0.334	0.1584	0.0349803	-0.334	0.158466	0.0350562
5	rs17531192	96351695	T	0.02024	-0.334	0.1584	0.0349803	-0.334	0.158466	0.0350562
5	rs76786753	96337457	A	0.02024	-0.334	0.1584	0.0349803	-0.334	0.158466	0.0350562
5	rs17446635	96331767	A	0.02024	-0.334	0.1584	0.0349803	-0.334	0.158466	0.0350562
5	rs116660877	96329864	A	0.02024	-0.334	0.1584	0.0349803	-0.334	0.158466	0.0350562
5	rs56003936	96327956	A	0.02024	-0.334	0.1584	0.0349803	-0.334	0.158466	0.0350562
5	rs79753192	96359249	C	0.02024	-0.334	0.1584	0.0349803	-0.334	0.158466	0.0350562
5	rs56078010	96327309	A	0.02024	-0.334	0.1584	0.0349803	-0.334	0.158466	0.0350562
5	rs115837673	96337577	T	0.02024	-0.334	0.1584	0.0349803	-0.334	0.158466	0.0350562
5	rs74319443	96339545	C	0.02024	-0.334	0.1584	0.0349803	-0.334	0.158466	0.0350562
5	rs17446755	96352494	T	0.02024	-0.334	0.1584	0.0349803	-0.334	0.158466	0.0350562
5	rs115033009	96358907	T	0.02024	-0.334	0.1584	0.0349803	-0.334	0.158466	0.0350562
5	rs75502358	96331780	T	0.02024	-0.334	0.1584	0.0349803	-0.334	0.158466	0.0350562
5	rs115484387	96359046	C	0.02024	-0.334	0.1584	0.0349803	-0.334	0.158466	0.0350562
5	rs111506160	96337024	A	0.02024	-0.334	0.1584	0.0349803	-0.334	0.158466	0.0350562
5	rs77931764	96330887	T	0.02024	-0.334	0.1584	0.0349803	-0.334	0.158466	0.0350562
5	rs17531068	96331031	T	0.02024	-0.334	0.1584	0.0349803	-0.334	0.158466	0.0350562
5	rs10491385	96334047	G	0.02024	-0.334	0.1584	0.0349803	-0.334	0.158466	0.0350562
5	rs414698	84895444	T	0.1368	-0.1371	0.06502	0.0349807	-0.1371	0.0650471	0.0350568
5	rs1428897	84909103	G	0.1368	-0.1371	0.06502	0.0349807	-0.1371	0.0650471	0.0350568
5	rs368328313	154900398	G	0.009764	0.4873	0.2311	0.0349782	0.4873	0.2312	0.0350569
5	rs6601086	179585953	G	0.2499	-0.1084	0.05141	0.0349844	-0.1084	0.0514313	0.0350599
5	rs32789	35430902	G	0.3522	0.09792	0.04644	0.0349854	0.09792	0.0464591	0.0350604
5	rs11960195	167509461	A	0.2896	-0.1026	0.04866	0.0349871	-0.1026	0.0486798	0.0350613
5	rs6860843	76718697	C	0.4043	-0.09541	0.04525	0.034987	-0.09541	0.0452687	0.0350622
5	rs78318357	109024184	G	0.01238	0.4238	0.201	0.0349914	0.4238	0.201083	0.0350667
5	rs115687726	117205403	G	0.01215	0.4335	0.2056	0.034991	0.4335	0.205687	0.0350683
5	rs116366166	117204093	C	0.01215	0.4335	0.2056	0.034991	0.4335	0.205687	0.0350683
5	rs143353221	117206924	A	0.01215	0.4335	0.2056	0.034991	0.4335	0.205687	0.0350683
5	rs7448513	117669269	T	0.1137	0.1474	0.06991	0.0349942	0.1474	0.0699388	0.0350693
5	rs75566605	89852022	T	0.1265	-0.1401	0.06645	0.0350005	-0.1401	0.0664771	0.0350749
5	rs34361740	43667010	G	0.1262	0.1413	0.06702	0.0350028	0.1413	0.0670477	0.0350783
5	rs72818728	173673288	T	0.1049	-0.1526	0.07238	0.0350036	-0.1526	0.0724098	0.0350785
5	rs7724447	77839913	G	0.2966	0.1028	0.04876	0.0350063	0.1028	0.0487802	0.0350819
5	rs75558929	97778050	T	0.006787	0.5918	0.2807	0.035005	0.5918	0.280825	0.0350859
5	rs251308	65284279	A	0.151	-0.1309	0.06209	0.0350111	-0.1309	0.0621156	0.0350864
5	rs44267	65274311	G	0.151	-0.1309	0.06209	0.0350111	-0.1309	0.0621156	0.0350864
5	rs56070387	482531	T	0.1419	-0.1256	0.06384	0.049135	-0.134579	0.0638621	0.0350889
5	rs164053	160608263	G	0.3976	0.09529	0.0452	0.0350149	0.09529	0.0452185	0.0350895
5	rs1174892	5927640	A	0.3706	-0.1044	0.04608	0.0234744	-0.0971534	0.0461029	0.0350901
5	rs692206	176224580	A	0.09169	-0.1618	0.07675	0.0350186	-0.1618	0.0767815	0.0350934
5	rs11742102	168163235	T	0.05168	0.2094	0.09933	0.0350202	0.2094	0.0993701	0.0350939
5	rs57935172	61511666	A	0.1593	-0.1279	0.06067	0.0350201	-0.1279	0.060695	0.0350952
5	rs10471273	61524001	C	0.1593	-0.1279	0.06067	0.0350201	-0.1279	0.060695	0.0350952
5	rs12332195	61501468	C	0.1593	-0.1279	0.06067	0.0350201	-0.1279	0.060695	0.0350952
5	rs10471541	61524141	C	0.1593	-0.1279	0.06067	0.0350201	-0.1279	0.060695	0.0350952
5	rs77986087	61516743	T	0.1593	-0.1279	0.06067	0.0350201	-0.1279	0.060695	0.0350952
5	rs4079571	61515300	A	0.1593	-0.1279	0.06067	0.0350201	-0.1279	0.060695	0.0350952
5	rs3889597	178208953	T	0.2653	-0.1053	0.04995	0.0350216	-0.1053	0.0499703	0.0350958
5	rs6865763	178239210	C	0.3606	-0.09558	0.04534	0.0350247	-0.09558	0.045358	0.035097
5	rs57606772	115020144	T	0.1993	0.1174	0.05569	0.0350225	0.1174	0.055713	0.0350979
5	rs60596842	107887011	T	0.09657	0.1584	0.07514	0.0350254	0.1584	0.0751709	0.0351005
5	rs141467459	37434211	T	0.01834	-0.3569	0.1693	0.035023	-0.3569	0.169373	0.0351017
5	rs533153579	100422888	C	0.04049	0.2361	0.112	0.0350279	0.2361	0.112046	0.0351022
5	rs182970544	100392438	C	0.04049	0.2361	0.112	0.0350279	0.2361	0.112046	0.0351022
5	rs73167400	100404925	T	0.04049	0.2361	0.112	0.0350279	0.2361	0.112046	0.0351022
5	rs17783844	100408753	C	0.04049	0.2361	0.112	0.0350279	0.2361	0.112046	0.0351022
5	rs77228903	26493126	T	0.1329	0.1389	0.06589	0.0350259	0.1389	0.0659175	0.0351022
5	rs73159709	100373351	G	0.04049	0.2361	0.112	0.0350279	0.2361	0.112046	0.0351022
5	rs73157801	100362322	A	0.04049	0.2361	0.112	0.0350279	0.2361	0.112046	0.0351022
5	rs73157802	100369169	C	0.04049	0.2361	0.112	0.0350279	0.2361	0.112046	0.0351022
5	rs145363956	100392336	G	0.04049	0.2361	0.112	0.0350279	0.2361	0.112046	0.0351022
5	rs17783149	100366917	C	0.04049	0.2361	0.112	0.0350279	0.2361	0.112046	0.0351022
5	rs75477538	138243654	T	0.01774	-0.3609	0.1712	0.0350257	-0.3609	0.171273	0.0351036
5	rs77069528	138198062	C	0.01774	-0.3609	0.1712	0.0350257	-0.3609	0.171273	0.0351036
5	rs78228237	128298867	G	0.07228	-0.182	0.08634	0.0350357	-0.182	0.0863761	0.0351119
5	rs10077858	158614087	C	0.458	0.09376	0.04448	0.0350385	0.09376	0.0444983	0.0351133
5	rs140237521	107904383	A	0.1022	0.1547	0.07339	0.0350382	0.1547	0.0734203	0.0351135
5	rs13180347	61558805	T	0.1633	-0.127	0.06025	0.035041	-0.127	0.060275	0.0351166
5	rs10062049	61553881	T	0.1633	-0.127	0.06025	0.035041	-0.127	0.060275	0.0351166
5	rs16868453	89588037	G	0.008097	-0.5352	0.2539	0.0350382	-0.5352	0.25401	0.0351171
5	rs5026238	177256886	T	0.3387	0.0985	0.04673	0.0350437	0.0985	0.0467491	0.0351182
5	rs115275589	61188885	T	0.01477	-0.3948	0.1873	0.0350441	-0.3948	0.18738	0.0351219
5	rs78120120	89223825	T	0.05156	0.2112	0.1002	0.0350496	0.2112	0.100241	0.0351245
5	rs10479401	106919379	T	0.1563	0.1283	0.06087	0.0350508	0.1283	0.0608948	0.0351253
5	rs111476787	130409773	C	0.2083	-0.115	0.05456	0.0350508	-0.115	0.0545824	0.0351256
5	rs35342382	124515205	A	0.1723	-0.1217	0.05774	0.0350548	-0.1217	0.0577629	0.0351273
5	rs141643809	118549421	G	0.0437	-0.2308	0.1095	0.0350515	-0.2308	0.109546	0.0351279
5	rs143005860	118547140	G	0.0437	-0.2308	0.1095	0.0350515	-0.2308	0.109546	0.0351279
5	rs140184498	118547485	G	0.0437	-0.2308	0.1095	0.0350515	-0.2308	0.109546	0.0351279
5	rs17144978	118550917	C	0.0437	-0.2308	0.1095	0.0350515	-0.2308	0.109546	0.0351279
5	rs182309583	84864696	G	0.04954	-0.2152	0.1021	0.0350537	-0.2152	0.102142	0.0351285
5	rs72839524	168150526	G	0.05168	0.2094	0.09935	0.0350569	0.2094	0.0993901	0.0351307
5	rs2559990	114921251	T	0.4401	0.09356	0.04439	0.0350585	0.09356	0.044408	0.0351325
5	rs13436853	77870977	C	0.3044	0.1018	0.0483	0.0350604	0.1018	0.0483199	0.0351357
5	rs7709076	97867477	G	0.2745	0.1031	0.04892	0.0350723	0.1031	0.0489395	0.035145
5	rs75975896	9042458	T	0.0805	0.1653	0.08165	0.0429193	0.172074	0.0816803	0.0351461
5	rs146720687	177318532	A	0.03191	-0.2704	0.1283	0.035069	-0.2704	0.128354	0.0351466
5	rs10061163	177665731	A	0.01739	0.3606	0.1711	0.0350708	0.3606	0.171171	0.0351471
5	rs4419591	13453035	A	0.3832	0.09589	0.0455	0.0350766	0.09589	0.0455186	0.0351512
5	rs139177314	166305867	A	0.03167	-0.2706	0.1284	0.0350763	-0.2706	0.128454	0.0351534
5	rs957739	44506414	T	0.09443	-0.1589	0.0754	0.0350806	-0.1589	0.0754306	0.0351547
5	rs72748082	44505806	A	0.09443	-0.1589	0.0754	0.0350806	-0.1589	0.0754306	0.0351547
5	rs374513152	84939878	T	0.07788	0.175	0.08304	0.0350814	0.175	0.0830743	0.0351569
5	rs10035586	84921050	T	0.07788	0.175	0.08304	0.0350814	0.175	0.0830743	0.0351569
5	rs73266777	116637932	A	0.01691	0.3688	0.175	0.0350804	0.3688	0.175074	0.0351581
5	rs17141492	116639488	T	0.01691	0.3688	0.175	0.0350804	0.3688	0.175074	0.0351581
5	rs155430	72121124	A	0.05501	-0.2037	0.09666	0.0350841	-0.2037	0.0966992	0.0351581
5	rs17141496	116639769	G	0.01691	0.3688	0.175	0.0350804	0.3688	0.175074	0.0351581
5	rs73059540	14320462	C	0.04799	-0.2219	0.1053	0.0350905	-0.2219	0.105345	0.0351677
5	rs11954124	20465366	C	0.392	-0.09567	0.0454	0.0350943	-0.09567	0.0454186	0.0351692
5	rs11954132	20465391	A	0.392	-0.09567	0.0454	0.0350943	-0.09567	0.0454186	0.0351692
5	rs10462239	23194423	G	0.3875	-0.09548	0.04531	0.035095	-0.09548	0.0453284	0.0351693
5	rs566845960	140448973	T	0.006549	0.5854	0.2778	0.0350941	0.5854	0.277916	0.0351706
5	rs55947006	67797560	A	0.009407	-0.5028	0.2386	0.0350922	-0.5028	0.238706	0.0351731
5	rs76357105	67798672	A	0.009407	-0.5028	0.2386	0.0350922	-0.5028	0.238706	0.0351731
5	rs6877947	179598082	G	0.2437	0.1085	0.05149	0.0350998	0.1085	0.051511	0.0351743
5	rs115800801	79953788	T	0.01095	-0.456	0.2164	0.0350995	-0.456	0.216492	0.0351768
5	rs34846343	6698295	C	0.1941	-0.1089	0.05586	0.0512338	-0.117696	0.0558785	0.0351796
5	rs458141	2352386	A	0.3485	-0.1016	0.04712	0.0310683	-0.0992924	0.047141	0.0351797
5	rs2910057	166466312	A	0.3993	-0.09539	0.04527	0.0351059	-0.09539	0.0452886	0.0351808
5	rs2937566	166466469	G	0.3993	-0.09539	0.04527	0.0351059	-0.09539	0.0452886	0.0351808
5	rs56029970	57093259	C	0.1321	-0.1381	0.06554	0.035108	-0.1381	0.0655669	0.0351831
5	rs10940577	57091121	T	0.1321	-0.1381	0.06554	0.035108	-0.1381	0.0655669	0.0351831
5	rs68023515	57092162	C	0.1321	-0.1381	0.06554	0.035108	-0.1381	0.0655669	0.0351831
5	rs389218	174310295	C	0.07037	0.1787	0.08481	0.0351121	0.1787	0.0848433	0.0351839
5	rs255619	174305394	G	0.07037	0.1787	0.08481	0.0351121	0.1787	0.0848433	0.0351839
5	rs255613	174308895	T	0.07037	0.1787	0.08481	0.0351121	0.1787	0.0848433	0.0351839
5	rs16903675	37585944	G	0.007025	-0.5841	0.2772	0.0351052	-0.5841	0.277324	0.0351869
5	rs113824172	37594934	G	0.007025	-0.5841	0.2772	0.0351052	-0.5841	0.277324	0.0351869
5	rs10067869	37597241	A	0.007025	-0.5841	0.2772	0.0351052	-0.5841	0.277324	0.0351869
5	rs78237832	37590665	G	0.007025	-0.5841	0.2772	0.0351052	-0.5841	0.277324	0.0351869
5	rs489123	37579457	C	0.007025	-0.5841	0.2772	0.0351052	-0.5841	0.277324	0.0351869
5	rs79783059	37581362	G	0.007025	-0.5841	0.2772	0.0351052	-0.5841	0.277324	0.0351869
5	rs74900988	37589699	A	0.007025	-0.5841	0.2772	0.0351052	-0.5841	0.277324	0.0351869
5	rs28876205	37603065	T	0.007025	-0.5841	0.2772	0.0351052	-0.5841	0.277324	0.0351869
5	rs79288414	37590953	T	0.007025	-0.5841	0.2772	0.0351052	-0.5841	0.277324	0.0351869
5	rs16903667	37584652	T	0.007025	-0.5841	0.2772	0.0351052	-0.5841	0.277324	0.0351869
5	rs475517	37571273	G	0.007025	-0.5841	0.2772	0.0351052	-0.5841	0.277324	0.0351869
5	rs6888597	37598015	C	0.007025	-0.5841	0.2772	0.0351052	-0.5841	0.277324	0.0351869
5	rs77901918	37566863	A	0.007025	-0.5841	0.2772	0.0351052	-0.5841	0.277324	0.0351869
5	rs113914310	37595169	A	0.007025	-0.5841	0.2772	0.0351052	-0.5841	0.277324	0.0351869
5	rs112712773	37600309	A	0.007025	-0.5841	0.2772	0.0351052	-0.5841	0.277324	0.0351869
5	rs10063001	37591118	C	0.007025	-0.5841	0.2772	0.0351052	-0.5841	0.277324	0.0351869
5	rs59565213	37599732	C	0.007025	-0.5841	0.2772	0.0351052	-0.5841	0.277324	0.0351869
5	rs10038414	37593380	T	0.007025	-0.5841	0.2772	0.0351052	-0.5841	0.277324	0.0351869
5	rs10053094	37590365	C	0.007025	-0.5841	0.2772	0.0351052	-0.5841	0.277324	0.0351869
5	rs10039768	37600434	T	0.007025	-0.5841	0.2772	0.0351052	-0.5841	0.277324	0.0351869
5	rs74497976	37600172	C	0.007025	-0.5841	0.2772	0.0351052	-0.5841	0.277324	0.0351869
5	rs114533903	109120952	C	0.009169	0.492	0.2335	0.0351118	0.492	0.233597	0.0351874
5	rs116327278	109166889	C	0.009169	0.492	0.2335	0.0351118	0.492	0.233597	0.0351874
5	rs147153924	109121993	C	0.009169	0.492	0.2335	0.0351118	0.492	0.233597	0.0351874
5	rs115274030	109118491	T	0.009169	0.492	0.2335	0.0351118	0.492	0.233597	0.0351874
5	rs12522070	124650014	G	0.4057	-0.09509	0.04513	0.0351155	-0.09509	0.0451485	0.0351904
5	rs35564440	92057171	A	0.0125	-0.433	0.2055	0.0351127	-0.433	0.205589	0.0351922
5	rs12153053	45108488	A	0.1802	-0.1213	0.05757	0.0351176	-0.1213	0.0575935	0.0351922
5	rs62369912	45112193	A	0.1802	-0.1213	0.05757	0.0351176	-0.1213	0.0575935	0.0351922
5	rs62369907	45104125	T	0.1802	-0.1213	0.05757	0.0351176	-0.1213	0.0575935	0.0351922
5	rs540532905	36043819	A	0.06371	-0.1918	0.09103	0.0351178	-0.1918	0.0910676	0.0351932
5	rs17740844	58806765	A	0.2416	0.1091	0.05178	0.0351183	0.1091	0.0518012	0.0351933
5	rs6861956	135409014	C	0.4758	-0.0953	0.04523	0.0351168	-0.0953	0.0452493	0.0351946
5	rs565020216	150702136	C	0.01488	0.3938	0.1869	0.0351168	0.3938	0.18698	0.0351949
5	rs2963032	108756744	A	0.4844	-0.09317	0.04422	0.0351206	-0.09317	0.044238	0.0351951
5	rs116145145	140640504	A	0.01512	0.3784	0.1796	0.0351259	0.3784	0.179672	0.0351991
5	rs72747392	37890493	A	0.007145	-0.583	0.2767	0.0351197	-0.583	0.276825	0.0352026
5	rs9293515	88736293	G	0.4926	-0.09363	0.04444	0.0351275	-0.09363	0.0444583	0.0352028
5	rs2438184	128258763	C	0.3758	-0.09601	0.04557	0.035129	-0.09601	0.0455885	0.0352033
5	rs74355115	44329892	T	0.007978	-0.5497	0.2609	0.035123	-0.5497	0.261017	0.0352052
5	rs529480230	140518814	G	0.005597	0.6388	0.3032	0.0351297	0.6388	0.303329	0.0352077
5	rs562353302	140604631	C	0.005597	0.6388	0.3032	0.0351297	0.6388	0.303329	0.0352077
5	rs571242476	140610910	A	0.005597	0.6388	0.3032	0.0351297	0.6388	0.303329	0.0352077
5	rs10866500	13559762	A	0.14	-0.1349	0.06403	0.0351328	-0.1349	0.0640564	0.035208
5	rs12659794	107962377	C	0.3063	0.1014	0.04813	0.0351354	0.1014	0.0481498	0.0352105
5	rs12659748	107962193	T	0.3063	0.1014	0.04813	0.0351354	0.1014	0.0481498	0.0352105
5	rs55949408	43664866	G	0.04965	-0.217	0.103	0.0351353	-0.217	0.103043	0.0352116
5	rs56731997	172852286	C	0.1544	0.1291	0.06128	0.0351416	0.1291	0.0613051	0.0352164
5	rs17734731	172852472	C	0.1544	0.1291	0.06128	0.0351416	0.1291	0.0613051	0.0352164
5	rs574681560	75491602	G	0.007264	-0.576	0.2734	0.0351346	-0.576	0.273523	0.0352169
5	rs79309334	160710072	T	0.02548	0.2981	0.1415	0.0351424	0.2981	0.141559	0.0352182
5	rs74933989	24587481	T	0.02548	0.2943	0.1397	0.0351473	0.2943	0.139756	0.0352212
5	rs10461807	22767705	A	0.3959	-0.09543	0.0453	0.0351503	-0.09543	0.0453185	0.0352252
5	rs7716493	22767161	T	0.3959	-0.09543	0.0453	0.0351503	-0.09543	0.0453185	0.0352252
5	rs7704414	22764980	T	0.3959	-0.09543	0.0453	0.0351503	-0.09543	0.0453185	0.0352252
5	rs325244	143167282	G	0.2626	0.1067	0.05065	0.0351511	0.1067	0.050671	0.0352268
5	rs11954829	2823615	T	0.3396	-0.0938	0.04671	0.0446289	-0.0983938	0.0467268	0.0352283
5	rs13357704	20439891	T	0.2173	0.1135	0.05388	0.0351581	0.1135	0.0539022	0.0352334
5	rs13160291	20436839	T	0.2173	0.1135	0.05388	0.0351581	0.1135	0.0539022	0.0352334
5	rs13357681	20439754	T	0.2173	0.1135	0.05388	0.0351581	0.1135	0.0539022	0.0352334
5	rs6876143	17380270	A	0.3721	-0.09713	0.04611	0.0351623	-0.09713	0.0461291	0.0352381
5	rs7729850	97999858	G	0.1215	0.1413	0.06708	0.0351661	0.1413	0.0671069	0.0352394
5	rs2544696	86463066	C	0.0262	-0.2987	0.1418	0.035162	-0.2987	0.141861	0.0352402
5	rs13436856	147346090	T	0.4085	0.0958	0.04548	0.0351679	0.0958	0.045499	0.0352441
5	rs7711720	167907076	T	0.05775	0.198	0.094	0.0351711	0.198	0.0940377	0.0352444
5	rs510346	122643368	T	0.2187	-0.1152	0.05469	0.0351681	-0.1152	0.0547133	0.035246
5	rs12187794	137823229	G	0.3471	0.09729	0.04619	0.0351783	0.09729	0.0462086	0.035252
5	rs12719514	137823245	C	0.3471	0.09729	0.04619	0.0351783	0.09729	0.0462086	0.035252
5	rs71587275	137823257	G	0.3471	0.09729	0.04619	0.0351783	0.09729	0.0462086	0.035252
5	rs244539	50926055	T	0.2552	-0.1078	0.05118	0.035179	-0.1078	0.0512012	0.035255
5	rs244612	50934570	G	0.2552	-0.1078	0.05118	0.035179	-0.1078	0.0512012	0.035255
5	rs62368968	64729298	C	0.01274	0.4221	0.2004	0.0351794	0.4221	0.200484	0.0352564
5	rs72818255	163855874	A	0.01393	0.4063	0.1929	0.0351807	0.4063	0.192982	0.0352586
5	rs390392	160588393	G	0.4187	0.09457	0.0449	0.0351839	0.09457	0.0449184	0.0352587
5	rs349749	160575853	T	0.4187	0.09457	0.0449	0.0351839	0.09457	0.0449184	0.0352587
5	rs7729094	173018725	T	0.2885	0.1035	0.04914	0.0351846	0.1035	0.0491603	0.0352602
5	rs191932442	100639894	A	0.005597	0.6523	0.3097	0.0351842	0.6523	0.309838	0.0352657
5	rs9283730	33774275	G	0.2969	0.1024	0.04862	0.0351931	0.1024	0.04864	0.0352684
5	rs334871	54500174	T	0.1728	-0.1255	0.05959	0.0351993	-0.1255	0.0596152	0.0352767
5	rs75787806	25926432	C	0.01405	-0.4052	0.1924	0.0352018	-0.4052	0.192482	0.0352801
5	rs78368275	25925352	G	0.01405	-0.4052	0.1924	0.0352018	-0.4052	0.192482	0.0352801
5	rs113437033	25942384	T	0.01405	-0.4052	0.1924	0.0352018	-0.4052	0.192482	0.0352801
5	rs73765958	75303674	A	0.04965	-0.2146	0.1019	0.0352055	-0.2146	0.101942	0.0352803
5	rs12519605	22162983	T	0.3713	-0.09639	0.04577	0.0352074	-0.09639	0.0457887	0.035282
5	rs1508873	115493613	G	0.1352	0.1352	0.0642	0.0352114	0.1352	0.0642258	0.0352849
5	rs6895571	115307292	T	0.1251	0.1396	0.06629	0.0352132	0.1396	0.0663166	0.0352866
5	rs189851571	106458306	G	0.007502	0.5566	0.2643	0.0352095	0.5566	0.264415	0.0352889
5	rs72777408	98480094	A	0.0537	-0.2042	0.09697	0.0352212	-0.2042	0.0970086	0.0352941
5	rs115865458	13982458	T	0.03108	0.2668	0.1267	0.0352251	0.2668	0.126751	0.0352988
5	rs550876613	122641697	A	0.006787	0.5909	0.2806	0.0352179	0.5909	0.280724	0.0352988
5	rs4920889	117679209	G	0.1638	0.1274	0.0605	0.035223	0.1274	0.0605253	0.0352995
5	rs34080053	168589821	A	0.01095	-0.4656	0.2211	0.0352187	-0.4656	0.221198	0.0352995
5	rs115894903	75973742	T	0.08085	-0.1705	0.08097	0.0352288	-0.1705	0.0810029	0.0353032
5	rs73218024	110783261	C	0.02203	0.3226	0.1532	0.0352266	0.3226	0.153265	0.0353037
5	rs12522704	144744926	G	0.005001	0.6692	0.3178	0.0352281	0.6692	0.317933	0.0353048
5	rs545924950	1583379	C	0.0131	-0.382	0.1959	0.0511792	-0.412478	0.195966	0.0353049
5	rs572236944	1583375	T	0.0131	-0.382	0.1959	0.0511792	-0.412478	0.195966	0.0353049
5	rs151267232	10596925	T	0.006073	0.5539	0.285	0.0519547	0.600077	0.285094	0.0353055
5	rs375077247	651295	T	0.3953	-0.1008	0.04494	0.0248974	-0.094635	0.0449612	0.0353075
5	rs12153189	45109961	G	0.1804	-0.1212	0.05756	0.0352366	-0.1212	0.0575835	0.0353113
5	rs34442402	179492136	T	0.02596	0.295	0.1401	0.0352357	0.295	0.140158	0.0353115
5	rs72750279	44565567	T	0.0905	-0.1623	0.07708	0.0352387	-0.1623	0.0771114	0.0353133
5	rs922855	44517392	A	0.0905	-0.1623	0.07708	0.0352387	-0.1623	0.0771114	0.0353133
5	rs1482695	44533123	C	0.0905	-0.1623	0.07708	0.0352387	-0.1623	0.0771114	0.0353133
5	rs6451764	44541479	C	0.0905	-0.1623	0.07708	0.0352387	-0.1623	0.0771114	0.0353133
5	rs75000340	146494691	C	0.01548	-0.3828	0.1818	0.0352382	-0.3828	0.181876	0.0353151
5	rs147901895	6503086	A	0.006906	0.6048	0.2743	0.0274622	0.57759	0.274433	0.0353201
5	rs1012092	11176387	C	0.3777	0.09749	0.04548	0.0320666	0.095759	0.0454993	0.0353238
5	rs2548203	99613241	A	0.08645	-0.1669	0.07927	0.0352511	-0.1669	0.0793028	0.0353268
5	rs2910049	166472411	G	0.3987	-0.09527	0.04525	0.0352553	-0.09527	0.0452685	0.0353302
5	rs2406370	52218333	G	0.2661	0.1055	0.05011	0.0352593	0.1055	0.0501305	0.0353341
5	rs17216038	77834827	C	0.2964	0.1027	0.04878	0.035259	0.1027	0.0488002	0.0353347
5	rs4976095	66912075	T	0.1941	-0.1183	0.05619	0.0352603	-0.1183	0.0562131	0.0353356
5	rs367462	5600037	A	0.06883	0.1798	0.08645	0.0375425	0.181995	0.0864834	0.0353439
5	rs6887637	60035640	A	0.286	0.1048	0.04978	0.0352684	0.1048	0.049801	0.0353456
5	rs113743233	97471382	T	0.08633	-0.1669	0.07928	0.0352742	-0.1669	0.0793127	0.0353498
5	rs78967015	94923257	T	0.1105	0.1501	0.0713	0.0352748	0.1501	0.0713297	0.0353511
5	rs12188894	85097811	A	0.277	-0.1037	0.04926	0.0352777	-0.1037	0.0492799	0.0353519
5	rs11747520	85096768	A	0.277	-0.1037	0.04926	0.0352777	-0.1037	0.0492799	0.0353519
5	rs10479078	133781208	C	0.3504	-0.09789	0.0465	0.0352773	-0.09789	0.0465191	0.0353524
5	rs6898468	77815906	T	0.2842	0.1041	0.04945	0.0352777	0.1041	0.0494705	0.0353536
5	rs35409804	170189194	A	0.05335	-0.2098	0.09966	0.0352776	-0.2098	0.0997016	0.0353541
5	rs560953205	51306008	T	0.005954	-0.6324	0.3004	0.0352745	-0.6324	0.300534	0.035356
5	rs17839201	19582435	A	0.02036	0.3345	0.1589	0.0352828	0.3345	0.158967	0.0353597
5	rs16885756	19575900	T	0.02036	0.3345	0.1589	0.0352828	0.3345	0.158967	0.0353597
5	rs72737484	19577893	A	0.02036	0.3345	0.1589	0.0352828	0.3345	0.158967	0.0353597
5	rs62349547	19579189	A	0.02036	0.3345	0.1589	0.0352828	0.3345	0.158967	0.0353597
5	rs559973928	33509714	C	0.007383	0.5627	0.2673	0.0352804	0.5627	0.267417	0.0353603
5	rs13187536	168305522	T	0.2903	-0.1022	0.04855	0.0352873	-0.1022	0.0485696	0.0353614
5	rs146315582	86534505	C	0.005716	-0.6566	0.3119	0.0352772	-0.6566	0.312044	0.0353616
5	rs567960283	12471855	C	0.005477	-0.6726	0.3195	0.035277	-0.6726	0.319648	0.0353619
5	rs7448319	8796963	T	0.06406	-0.178	0.09085	0.0500808	-0.191225	0.090881	0.035367
5	rs10066710	54047137	G	0.4742	-0.09405	0.04468	0.035294	-0.09405	0.0446985	0.03537
5	rs435273	84613643	C	0.1322	-0.1372	0.06518	0.0352965	-0.1372	0.0652064	0.0353709
5	rs79176083	178615134	A	0.05573	0.2038	0.09682	0.0352968	0.2038	0.0968598	0.0353721
5	rs531255638	3497948	T	0.005239	-0.7568	0.3267	0.0205311	-0.687787	0.326893	0.0353771
5	rs603629	160587405	T	0.2264	0.1116	0.05302	0.035303	0.1116	0.0530417	0.0353781
5	rs78653307	19457597	A	0.2733	0.104	0.04941	0.0353055	0.104	0.0494299	0.0353795
5	rs1873906	152926509	T	0.008335	-0.5298	0.2517	0.0353012	-0.5298	0.25181	0.0353811
5	rs368301040	86271287	C	0.01774	-0.3618	0.1719	0.0353164	-0.3618	0.171974	0.035395
5	rs76467273	87968032	A	0.02917	0.2755	0.1309	0.0353209	0.2755	0.130953	0.035395
5	rs7701503	148870092	A	0.2653	-0.1058	0.05027	0.0353231	-0.1058	0.0502906	0.0353983
5	rs17075905	172839584	A	0.2128	-0.1127	0.05355	0.0353283	-0.1127	0.0535714	0.0354016
5	rs1501746	22598383	A	0.1161	0.1445	0.06866	0.0353285	0.1445	0.0686876	0.0354023
5	rs10060852	22598898	C	0.1161	0.1445	0.06866	0.0353285	0.1445	0.0686876	0.0354023
5	rs149986929	22623776	G	0.1161	0.1445	0.06866	0.0353285	0.1445	0.0686876	0.0354023
5	rs13164461	22583557	C	0.1161	0.1445	0.06866	0.0353285	0.1445	0.0686876	0.0354023
5	rs1487401	22599996	G	0.1161	0.1445	0.06866	0.0353285	0.1445	0.0686876	0.0354023
5	rs1487419	22626115	A	0.1161	0.1445	0.06866	0.0353285	0.1445	0.0686876	0.0354023
5	rs35065185	22617677	G	0.1161	0.1445	0.06866	0.0353285	0.1445	0.0686876	0.0354023
5	rs10070437	22613523	A	0.1161	0.1445	0.06866	0.0353285	0.1445	0.0686876	0.0354023
5	rs9293023	22620208	G	0.1161	0.1445	0.06866	0.0353285	0.1445	0.0686876	0.0354023
5	rs10054830	22613556	A	0.1161	0.1445	0.06866	0.0353285	0.1445	0.0686876	0.0354023
5	rs12187282	22627643	A	0.1161	0.1445	0.06866	0.0353285	0.1445	0.0686876	0.0354023
5	rs10069713	22618332	A	0.1161	0.1445	0.06866	0.0353285	0.1445	0.0686876	0.0354023
5	rs7735795	22618957	G	0.1161	0.1445	0.06866	0.0353285	0.1445	0.0686876	0.0354023
5	rs1825792	22591822	A	0.1161	0.1445	0.06866	0.0353285	0.1445	0.0686876	0.0354023
5	rs10057679	22622895	G	0.1161	0.1445	0.06866	0.0353285	0.1445	0.0686876	0.0354023
5	rs71609301	22627389	T	0.1161	0.1445	0.06866	0.0353285	0.1445	0.0686876	0.0354023
5	rs9293024	22622748	C	0.1161	0.1445	0.06866	0.0353285	0.1445	0.0686876	0.0354023
5	rs7705558	108644845	T	0.4456	-0.09418	0.04475	0.0353278	-0.09418	0.0447684	0.0354033
5	rs12657816	108645525	C	0.4456	-0.09418	0.04475	0.0353278	-0.09418	0.0447684	0.0354033
5	rs1422348	151754845	A	0.2785	0.1031	0.04899	0.0353339	0.1031	0.0490097	0.0354075
5	rs2410714	85497911	T	0.4222	0.09523	0.04525	0.0353322	0.09523	0.0452688	0.0354085
5	rs6452694	85498287	G	0.4222	0.09523	0.04525	0.0353322	0.09523	0.0452688	0.0354085
5	rs9326768	108653428	T	0.4451	-0.09409	0.04471	0.0353391	-0.09409	0.0447284	0.0354145
5	rs2937817	126817461	T	0.4612	-0.09491	0.0451	0.0353406	-0.09491	0.045119	0.0354177
5	rs76193536	146818547	C	0.01119	-0.4613	0.2192	0.0353374	-0.4613	0.219297	0.0354186
5	rs372391934	43511141	A	0.3058	-0.1008	0.0479	0.035345	-0.1008	0.0479194	0.0354193
5	rs76127571	152349705	T	0.006192	0.6166	0.293	0.0353404	0.6166	0.293129	0.035421
5	rs11958802	152360548	T	0.006192	0.6166	0.293	0.0353404	0.6166	0.293129	0.035421
5	rs61048524	152360080	A	0.006192	0.6166	0.293	0.0353404	0.6166	0.293129	0.035421
5	rs1374662	98459170	A	0.3668	0.0976	0.04638	0.0353475	0.0976	0.0463993	0.0354237
5	rs9327354	124526673	G	0.4218	-0.09541	0.04534	0.0353503	-0.09541	0.0453589	0.0354268
5	rs140339718	106604877	G	0.009407	0.4943	0.2349	0.0353523	0.4943	0.235	0.0354308
5	rs144962476	106605062	G	0.009407	0.4943	0.2349	0.0353523	0.4943	0.235	0.0354308
5	rs3212567	52366284	A	0.08859	0.1647	0.07827	0.0353563	0.1647	0.0783022	0.0354318
5	rs3212327	52369002	A	0.08859	0.1647	0.07827	0.0353563	0.1647	0.0783022	0.0354318
5	rs2193969	52365371	G	0.08859	0.1647	0.07827	0.0353563	0.1647	0.0783022	0.0354318
5	rs3212569	52366381	G	0.08859	0.1647	0.07827	0.0353563	0.1647	0.0783022	0.0354318
5	rs3815755	52369193	G	0.08859	0.1647	0.07827	0.0353563	0.1647	0.0783022	0.0354318
5	rs2287873	52367549	C	0.08859	0.1647	0.07827	0.0353563	0.1647	0.0783022	0.0354318
5	rs3212582	52368366	C	0.08859	0.1647	0.07827	0.0353563	0.1647	0.0783022	0.0354318
5	rs3797474	52369335	G	0.08859	0.1647	0.07827	0.0353563	0.1647	0.0783022	0.0354318
5	rs3212583	52368472	T	0.08859	0.1647	0.07827	0.0353563	0.1647	0.0783022	0.0354318
5	rs3212584	52368546	C	0.08859	0.1647	0.07827	0.0353563	0.1647	0.0783022	0.0354318
5	rs3212580	52367715	C	0.08859	0.1647	0.07827	0.0353563	0.1647	0.0783022	0.0354318
5	rs3212573	52366758	G	0.08859	0.1647	0.07827	0.0353563	0.1647	0.0783022	0.0354318
5	rs4389678	151841194	A	0.1529	-0.1308	0.06216	0.0353569	-0.1308	0.0621859	0.0354333
5	rs4602616	151841197	G	0.1529	-0.1308	0.06216	0.0353569	-0.1308	0.0621859	0.0354333
5	rs4447984	13448596	T	0.381	0.09591	0.04558	0.0353599	0.09591	0.0455986	0.0354347
5	rs1422859	166089387	T	0.1013	0.1553	0.07381	0.035374	0.1553	0.0738404	0.0354497
5	rs62365466	50773799	A	0.09514	-0.159	0.07557	0.0353776	-0.159	0.0756009	0.0354527
5	rs113462925	43403407	C	0.09967	-0.1566	0.07443	0.0353793	-0.1566	0.0744608	0.0354552
5	rs11954266	178198413	C	0.2883	-0.102	0.04848	0.0353819	-0.102	0.0484994	0.0354555
5	rs11954271	178198441	A	0.2883	-0.102	0.04848	0.0353819	-0.102	0.0484994	0.0354555
5	rs17366217	61495113	T	0.1577	-0.1279	0.06079	0.0353815	-0.1279	0.0608148	0.0354565
5	rs10471539	61495777	T	0.1577	-0.1279	0.06079	0.0353815	-0.1279	0.0608148	0.0354565
5	rs1565747	2334496	T	0.3573	-0.102	0.04635	0.027761	-0.0975237	0.0463713	0.0354567
5	rs2002858	75692146	A	0.1959	0.117	0.05561	0.0353838	0.117	0.0556325	0.0354582
5	rs28704080	10886984	G	0.01691	-0.3843	0.1765	0.0294554	-0.371368	0.176583	0.035459
5	rs17158860	105980620	A	0.2504	0.1077	0.05119	0.0353849	0.1077	0.0512109	0.03546
5	rs72750189	44058134	T	0.09931	0.156	0.07415	0.0353921	0.156	0.0741803	0.0354672
5	rs72750181	44052787	T	0.09931	0.156	0.07415	0.0353921	0.156	0.0741803	0.0354672
5	rs199593609	44064352	A	0.09931	0.156	0.07415	0.0353921	0.156	0.0741803	0.0354672
5	rs72750188	44057992	G	0.09931	0.156	0.07415	0.0353921	0.156	0.0741803	0.0354672
5	rs72750200	44065548	T	0.09931	0.156	0.07415	0.0353921	0.156	0.0741803	0.0354672
5	rs11740226	168314341	G	0.4659	0.09402	0.04469	0.0353936	0.09402	0.0447085	0.0354695
5	rs78316589	17000442	G	0.01334	0.4153	0.1974	0.0353915	0.4153	0.197484	0.0354698
5	rs12522136	99205573	T	0.2823	0.1034	0.04915	0.035399	0.1034	0.04917	0.0354738
5	rs12659441	99206839	G	0.2823	0.1034	0.04915	0.035399	0.1034	0.04917	0.0354738
5	rs4289599	99205165	A	0.2823	0.1034	0.04915	0.035399	0.1034	0.04917	0.0354738
5	rs72767535	99213303	A	0.2823	0.1034	0.04915	0.035399	0.1034	0.04917	0.0354738
5	rs17408694	122729230	A	0.1941	0.1184	0.05628	0.0353988	0.1184	0.0563032	0.0354744
5	rs7706634	122725435	G	0.1941	0.1184	0.05628	0.0353988	0.1184	0.0563032	0.0354744
5	rs376196854	2519343	T	0.02882	0.2552	0.1329	0.0548275	0.279563	0.132943	0.0354759
5	rs7706234	167538300	C	0.4549	0.09231	0.04388	0.0354053	0.09231	0.0438974	0.0354782
5	rs6596132	132968526	C	0.4829	-0.09311	0.04426	0.0354042	-0.09311	0.044278	0.0354788
5	rs78005999	110623744	G	0.09014	-0.1607	0.07639	0.0354065	-0.1607	0.0764204	0.0354796
5	rs75358572	110623627	G	0.09014	-0.1607	0.07639	0.0354065	-0.1607	0.0764204	0.0354796
5	rs5005126	66230701	G	0.03429	-0.2598	0.1235	0.0354095	-0.2598	0.123552	0.0354867
5	rs74957036	66230456	G	0.03429	-0.2598	0.1235	0.0354095	-0.2598	0.123552	0.0354867
5	rs4102	66230903	C	0.03429	-0.2598	0.1235	0.0354095	-0.2598	0.123552	0.0354867
5	rs16896003	66230655	C	0.03429	-0.2598	0.1235	0.0354095	-0.2598	0.123552	0.0354867
5	rs4869398	97450657	A	0.3431	-0.09986	0.04747	0.0354095	-0.09986	0.04749	0.035487
5	rs244546	50929202	G	0.3157	-0.1007	0.04787	0.0354121	-0.1007	0.0478897	0.0354877
5	rs77009095	77412068	T	0.04465	0.2274	0.1081	0.0354127	0.2274	0.108145	0.0354888
5	rs531305701	177650753	T	0.01012	0.4733	0.225	0.0354172	0.4733	0.225095	0.0354947
5	rs981358	174435053	T	0.4581	-0.09331	0.04436	0.0354246	-0.09331	0.044378	0.0354992
5	rs10476198	176001523	C	0.3507	-0.09798	0.04658	0.035424	-0.09798	0.0465991	0.0354995
5	rs6894156	78410145	T	0.04418	0.2278	0.1083	0.0354294	0.2278	0.108345	0.035505
5	rs72720044	6528602	A	0.02322	-0.3365	0.1503	0.0251653	-0.316169	0.150375	0.035506
5	rs55779348	158777253	A	0.3276	-0.1001	0.04759	0.0354323	-0.1001	0.0476097	0.0355085
5	rs16901527	11347421	T	0.04013	-0.2381	0.1132	0.0354346	-0.2381	0.113246	0.03551
5	rs4285174	53731172	G	0.1609	0.127	0.06038	0.0354356	0.127	0.0604047	0.0355108
5	rs12659212	98386485	T	0.3438	0.09856	0.04686	0.0354407	0.09856	0.0468793	0.0355164
5	rs1529694	166963040	G	0.3607	-0.097	0.04612	0.0354475	-0.097	0.0461388	0.0355224
5	rs2577475	128253797	C	0.3756	-0.0958	0.04555	0.0354497	-0.0958	0.0455684	0.0355241
5	rs797037	99633445	G	0.08645	-0.1665	0.07917	0.0354597	-0.1665	0.0792025	0.0355353
5	rs34098140	135362550	T	0.4869	0.0939	0.04465	0.0354637	0.0939	0.0446685	0.0355398
5	rs7710976	16877701	G	0.2458	0.1078	0.05126	0.0354654	0.1078	0.0512807	0.0355398
5	rs35006499	60111949	A	0.2997	-0.1021	0.04855	0.0354669	-0.1021	0.0485699	0.0355425
5	rs72758674	43537572	G	0.2267	-0.1119	0.05321	0.0354668	-0.1119	0.0532319	0.0355426
5	rs10059530	50553098	A	0.01941	0.339	0.1612	0.0354677	0.339	0.161266	0.0355433
5	rs12054867	114531223	T	0.2198	-0.1132	0.05383	0.0354731	-0.1132	0.0538522	0.035549
5	rs187966146	178120198	A	0.008812	0.5032	0.2393	0.0354833	0.5032	0.239399	0.0355597
5	rs325273	143177989	G	0.2608	0.1068	0.05079	0.0354853	0.1068	0.050811	0.0355613
5	rs2190779	142437930	G	0.1941	0.1187	0.05645	0.035488	0.1187	0.0564734	0.0355641
5	rs114138407	11883368	T	0.01381	0.4073	0.1937	0.0354888	0.4073	0.193782	0.0355669
5	rs62392463	125955689	T	0.01965	0.3398	0.1616	0.03549	0.3398	0.161667	0.0355669
5	rs7448055	41199616	T	0.4251	-0.09197	0.04374	0.0354962	-0.09197	0.043757	0.0355676
5	rs11957341	41197472	A	0.4251	-0.09197	0.04374	0.0354962	-0.09197	0.043757	0.0355676
5	rs77489367	153862734	C	0.1261	-0.1401	0.06663	0.0354958	-0.1401	0.0666571	0.0355705
5	rs10036448	155721171	G	0.1804	-0.1213	0.05769	0.0354992	-0.1213	0.0577136	0.0355744
5	rs62366390	104367310	G	0.01548	-0.3892	0.1851	0.0354966	-0.3892	0.18518	0.0355764
5	rs62366393	104369953	A	0.01548	-0.3892	0.1851	0.0354966	-0.3892	0.18518	0.0355764
5	rs62366394	104370306	G	0.01548	-0.3892	0.1851	0.0354966	-0.3892	0.18518	0.0355764
5	rs114925932	104372120	C	0.01548	-0.3892	0.1851	0.0354966	-0.3892	0.18518	0.0355764
5	rs1493443	19463886	T	0.4863	0.09285	0.04416	0.0355024	0.09285	0.0441779	0.0355768
5	rs409828	19464233	T	0.4863	0.09285	0.04416	0.0355024	0.09285	0.0441779	0.0355768
5	rs365009	19462245	A	0.4863	0.09285	0.04416	0.0355024	0.09285	0.0441779	0.0355768
5	rs3887175	59790456	T	0.08728	-0.164	0.078	0.0355039	-0.164	0.0780314	0.0355779
5	rs41272268	78325879	C	0.03918	0.242	0.1151	0.0355078	0.242	0.115148	0.035584
5	rs1616049	53281118	A	0.3652	0.09566	0.0455	0.0355167	0.09566	0.0455181	0.03559
5	rs10045388	99507845	A	0.08181	-0.1696	0.08067	0.0355189	-0.1696	0.0807027	0.0355936
5	rs2963380	8945194	A	0.2328	0.1069	0.05161	0.0383304	0.108493	0.0516296	0.0356088
5	rs72820056	172854768	C	0.2068	-0.1144	0.05442	0.0355385	-0.1144	0.0544419	0.0356128
5	rs12187782	117692919	A	0.3298	0.09918	0.04718	0.0355391	0.09918	0.0471993	0.0356143
5	rs62365471	50788511	A	0.1234	-0.1432	0.06812	0.0355382	-0.1432	0.0681484	0.0356149
5	rs11167981	146637156	A	0.4396	0.09409	0.04476	0.0355445	0.09409	0.0447783	0.0356199
5	rs62351640	27858720	G	0.06192	0.1984	0.09438	0.035541	0.1984	0.0944205	0.03562
5	rs62352674	27865892	G	0.06192	0.1984	0.09438	0.035541	0.1984	0.0944205	0.03562
5	rs72742836	27856958	C	0.06192	0.1984	0.09438	0.035541	0.1984	0.0944205	0.03562
5	rs1081266	19458182	T	0.4845	0.09287	0.04418	0.0355461	0.09287	0.0441979	0.0356205
5	rs253316	16871011	C	0.02096	-0.3315	0.1577	0.0355452	-0.3315	0.157767	0.0356231
5	rs13172318	171719528	T	0.2446	0.1051	0.05	0.0355533	0.1051	0.0500192	0.0356239
5	rs7716116	117889760	G	0.1717	-0.124	0.05899	0.0355488	-0.124	0.0590142	0.0356244
5	rs13166014	123730703	A	0.007621	0.5478	0.2606	0.035547	0.5478	0.260711	0.0356254
5	rs144525956	133977089	A	0.01441	0.3956	0.1882	0.0355516	0.3956	0.188279	0.0356285
5	rs189469189	133970411	T	0.01441	0.3956	0.1882	0.0355516	0.3956	0.188279	0.0356285
5	rs4388220	30389782	T	0.1777	0.122	0.05804	0.0355534	0.122	0.0580637	0.0356286
5	rs4326156	30389726	A	0.1777	0.122	0.05804	0.0355534	0.122	0.0580637	0.0356286
5	rs6881616	30390250	G	0.1777	0.122	0.05804	0.0355534	0.122	0.0580637	0.0356286
5	rs10076325	30389412	T	0.1777	0.122	0.05804	0.0355534	0.122	0.0580637	0.0356286
5	rs6860741	30390460	A	0.1777	0.122	0.05804	0.0355534	0.122	0.0580637	0.0356286
5	rs6866766	30391799	T	0.1777	0.122	0.05804	0.0355534	0.122	0.0580637	0.0356286
5	rs4314409	30391158	T	0.1777	0.122	0.05804	0.0355534	0.122	0.0580637	0.0356286
5	rs6871440	30392067	T	0.1777	0.122	0.05804	0.0355534	0.122	0.0580637	0.0356286
5	rs13189938	60852845	G	0.07204	0.1822	0.08668	0.0355547	0.1822	0.0867161	0.0356314
5	rs369304739	71219033	A	0.0106	-0.4664	0.2219	0.0355666	-0.4664	0.221995	0.0356455
5	rs39791	31682687	C	0.205	-0.1148	0.05462	0.0355713	-0.1148	0.054642	0.0356456
5	rs62353840	14960264	T	0.04108	0.2354	0.112	0.0355721	0.2354	0.112046	0.0356476
5	rs62353850	14962987	A	0.04108	0.2354	0.112	0.0355721	0.2354	0.112046	0.0356476
5	rs10866705	176801131	C	0.2585	0.1058	0.05034	0.0355788	0.1058	0.0503603	0.0356531
5	rs72818555	160135599	A	0.1444	0.1328	0.06319	0.0355885	0.1328	0.0632158	0.0356639
5	rs139581307	119536741	A	0.04358	0.2276	0.1083	0.035591	0.2276	0.108344	0.0356657
5	rs77286495	119522072	T	0.04358	0.2276	0.1083	0.035591	0.2276	0.108344	0.0356657
5	rs77753364	119521246	T	0.04358	0.2276	0.1083	0.035591	0.2276	0.108344	0.0356657
5	rs75790273	119519579	C	0.04358	0.2276	0.1083	0.035591	0.2276	0.108344	0.0356657
5	rs6884964	119519349	G	0.04358	0.2276	0.1083	0.035591	0.2276	0.108344	0.0356657
5	rs13165274	28226803	C	0.174	-0.1229	0.05848	0.0355907	-0.1229	0.0585038	0.0356658
5	rs112355011	29799426	T	0.0212	-0.3249	0.1546	0.0355925	-0.3249	0.154664	0.0356683
5	rs72745302	29855087	A	0.4621	-0.09396	0.04471	0.0355933	-0.09396	0.0447284	0.0356692
5	rs12523035	29853500	T	0.4621	-0.09396	0.04471	0.0355933	-0.09396	0.0447284	0.0356692
5	rs4867211	29856789	A	0.4621	-0.09396	0.04471	0.0355933	-0.09396	0.0447284	0.0356692
5	rs1428314	29852839	C	0.4621	-0.09396	0.04471	0.0355933	-0.09396	0.0447284	0.0356692
5	rs117111551	161715810	A	0.02536	-0.2961	0.1409	0.0355979	-0.2961	0.140957	0.0356729
5	rs17680389	170650728	C	0.07895	0.1711	0.08142	0.0356015	0.1711	0.0814525	0.0356752
5	rs6877941	173736715	T	0.477	0.09303	0.04427	0.0356038	0.09303	0.0442879	0.0356786
5	rs76759415	85487669	C	0.05501	0.2043	0.09722	0.0356042	0.2043	0.0972596	0.0356793
5	rs112111489	38823473	C	0.01226	-0.4329	0.206	0.0356009	-0.4329	0.206088	0.0356795
5	rs80099492	50791088	G	0.126	-0.1418	0.06748	0.0356091	-0.1418	0.067508	0.0356857
5	rs62369867	45015042	A	0.1948	-0.1162	0.0553	0.0356176	-0.1162	0.055322	0.035691
5	rs377013303	34428351	C	0.02489	0.3009	0.1432	0.0356184	0.3009	0.143259	0.0356945
5	rs140005228	94653256	G	0.03215	0.2637	0.1255	0.0356238	0.2637	0.125551	0.0356987
5	rs1979727	62060350	C	0.3682	0.09619	0.04578	0.035629	0.09619	0.0457985	0.0357036
5	rs372835727	179820516	G	0.01786	0.3532	0.1681	0.0356295	0.3532	0.168169	0.0357053
5	rs147313019	141887887	T	0.007145	-0.5854	0.2786	0.0356216	-0.5854	0.278727	0.0357058
5	rs357266	38902190	A	0.088	-0.1658	0.07891	0.0356297	-0.1658	0.0789427	0.0357061
5	rs74421649	170623182	G	0.08597	0.1634	0.07777	0.0356351	0.1634	0.0778006	0.0357077
5	rs4700080	64638888	G	0.03132	-0.2681	0.1276	0.0356324	-0.2681	0.127652	0.0357079
5	rs80292116	112561271	G	0.01215	-0.4322	0.2057	0.0356306	-0.4322	0.205787	0.0357082
5	rs534384	6522711	A	0.4193	-0.09577	0.04493	0.0330448	-0.0944014	0.044949	0.0357122
5	rs7711188	77811308	A	0.4548	-0.09541	0.04541	0.035634	-0.09541	0.0454292	0.0357122
5	rs10942861	77811561	T	0.4548	-0.09541	0.04541	0.035634	-0.09541	0.0454292	0.0357122
5	rs12108890	77811638	A	0.4548	-0.09541	0.04541	0.035634	-0.09541	0.0454292	0.0357122
5	rs4521441	26218856	A	0.06883	-0.1855	0.08829	0.0356383	-0.1855	0.0883265	0.0357146
5	rs6864117	3687505	A	0.09598	-0.163	0.0752	0.0301927	-0.158	0.0752331	0.0357162
5	rs565351547	35811980	A	0.02465	0.3017	0.1436	0.0356432	0.3017	0.143659	0.035719
5	rs13188099	82260048	G	0.4138	0.09307	0.0443	0.0356495	0.09307	0.0443175	0.0357223
5	rs2591984	16150723	A	0.005954	0.6246	0.2973	0.035649	0.6246	0.297429	0.035729
5	rs2591983	16150721	C	0.005954	0.6246	0.2973	0.035649	0.6246	0.297429	0.035729
5	rs172472	168620091	G	0.1392	-0.135	0.06426	0.035655	-0.135	0.0642863	0.0357306
5	rs297898	168620175	C	0.1392	-0.135	0.06426	0.035655	-0.135	0.0642863	0.0357306
5	rs116469295	168570272	C	0.008931	-0.5103	0.2429	0.0356529	-0.5103	0.243005	0.0357327
5	rs7443354	25881744	T	0.02584	0.2939	0.1399	0.0356597	0.2939	0.139957	0.035735
5	rs6869195	25882791	T	0.02584	0.2939	0.1399	0.0356597	0.2939	0.139957	0.035735
5	rs6886112	25878487	T	0.02584	0.2939	0.1399	0.0356597	0.2939	0.139957	0.035735
5	rs10942145	25880743	A	0.02584	0.2939	0.1399	0.0356597	0.2939	0.139957	0.035735
5	rs6861902	25880869	T	0.02584	0.2939	0.1399	0.0356597	0.2939	0.139957	0.035735
5	rs6452298	25881332	A	0.02584	0.2939	0.1399	0.0356597	0.2939	0.139957	0.035735
5	rs6860542	25878197	C	0.02584	0.2939	0.1399	0.0356597	0.2939	0.139957	0.035735
5	rs3842916	112790649	C	0.06168	-0.1947	0.09268	0.0356606	-0.1947	0.0927182	0.0357366
5	rs35296639	1998303	A	0.02524	0.2859	0.1428	0.0452739	0.299976	0.142852	0.0357373
5	rs7734654	50916375	C	0.3154	-0.1005	0.04784	0.0356627	-0.1005	0.0478596	0.0357382
5	rs480782	176273370	G	0.09693	0.157	0.07474	0.0356747	0.157	0.0747703	0.0357495
5	rs115550684	178579134	T	0.005358	-0.6737	0.3207	0.0356658	-0.6737	0.320846	0.0357496
5	rs1689679	662632	C	0.4336	-0.1005	0.04395	0.022214	-0.0923265	0.0439714	0.0357557
5	rs546310585	65960522	T	0.02334	0.3073	0.1463	0.0356868	0.3073	0.146359	0.0357614
5	rs1065932	88091868	G	0.1299	0.138	0.0657	0.0356887	0.138	0.0657265	0.0357633
5	rs248361	160611791	G	0.4312	0.09412	0.04481	0.0356916	0.09412	0.0448283	0.0357669
5	rs248362	160611672	G	0.4312	0.09412	0.04481	0.0356916	0.09412	0.0448283	0.0357669
5	rs166038	160612105	G	0.4312	0.09412	0.04481	0.0356916	0.09412	0.0448283	0.0357669
5	rs464412	160612119	C	0.4312	0.09412	0.04481	0.0356916	0.09412	0.0448283	0.0357669
5	rs10473455	20972179	G	0.06752	-0.187	0.08903	0.0356923	-0.187	0.0890668	0.0357686
5	rs72780040	104143428	G	0.07847	0.1745	0.08308	0.035695	0.1745	0.0831143	0.0357713
5	rs72780039	104142598	T	0.07847	0.1745	0.08308	0.035695	0.1745	0.0831143	0.0357713
5	rs11747425	85096645	A	0.2772	-0.1034	0.04923	0.0356985	-0.1034	0.0492498	0.0357727
5	rs79806241	137700537	T	0.01679	-0.3684	0.1754	0.0356988	-0.3684	0.175474	0.0357764
5	rs112929238	137711506	T	0.01679	-0.3684	0.1754	0.0356988	-0.3684	0.175474	0.0357764
5	rs113218392	137692294	A	0.01679	-0.3684	0.1754	0.0356988	-0.3684	0.175474	0.0357764
5	rs111409276	137693937	A	0.01679	-0.3684	0.1754	0.0356988	-0.3684	0.175474	0.0357764
5	rs78119105	137700951	A	0.01679	-0.3684	0.1754	0.0356988	-0.3684	0.175474	0.0357764
5	rs35697026	71014187	T	0.224	-0.1077	0.05128	0.0357083	-0.1077	0.0512994	0.0357781
5	rs79521255	38360804	T	0.04203	0.2304	0.1097	0.0357048	0.2304	0.109744	0.0357789
5	rs76494105	53990892	A	0.0287	-0.2787	0.1327	0.035709	-0.2787	0.132754	0.035784
5	rs77402014	53990678	C	0.0287	-0.2787	0.1327	0.035709	-0.2787	0.132754	0.035784
5	rs77149778	53992332	T	0.0287	-0.2787	0.1327	0.035709	-0.2787	0.132754	0.035784
5	rs10462821	6813876	C	0.1759	-0.1189	0.05766	0.0391993	-0.121094	0.0576819	0.0357868
5	rs545592651	78380241	T	0.01715	-0.3606	0.1717	0.0357135	-0.3606	0.171771	0.0357895
5	rs62377617	158809300	A	0.3298	-0.09959	0.04742	0.035714	-0.09959	0.0474395	0.03579
5	rs140895689	128194748	A	0.005716	0.6353	0.3025	0.0357143	0.6353	0.30263	0.0357938
5	rs7715173	158664631	C	0.418	0.09482	0.04515	0.0357191	0.09482	0.0451685	0.0357949
5	rs575538209	82228746	G	0.008335	-0.5244	0.2497	0.0357183	-0.5244	0.249806	0.0357971
5	rs1175371	5907108	A	0.434	-0.1001	0.045	0.0261186	-0.0945099	0.0450214	0.0357975
5	rs36099147	174189617	G	0.05085	-0.2142	0.102	0.0357288	-0.2142	0.102042	0.0358056
5	rs4867646	170580152	T	0.1548	0.1269	0.06043	0.0357332	0.1269	0.0604539	0.0358063
5	rs1984636	75698291	C	0.1996	0.1164	0.05543	0.0357336	0.1164	0.0554525	0.0358087
5	rs138346213	85931356	A	0.0312	-0.269	0.1281	0.0357357	-0.269	0.128153	0.0358116
5	rs10462982	168613713	G	0.3314	0.09941	0.04734	0.0357363	0.09941	0.0473594	0.0358122
5	rs539343953	36388949	T	0.007025	-0.5819	0.2771	0.035732	-0.5819	0.277223	0.0358139
5	rs11738464	132725193	C	0.04608	-0.227	0.1081	0.035737	-0.227	0.108146	0.0358155
5	rs76499632	160694401	C	0.005477	0.6621	0.3153	0.0357372	0.6621	0.315441	0.03582
5	rs62359725	39745638	T	0.01012	0.467	0.2224	0.0357447	0.467	0.222491	0.0358204
5	rs6555936	170610273	G	0.1548	0.1271	0.06053	0.0357477	0.1271	0.060554	0.035821
5	rs10079318	146814432	A	0.3663	-0.09606	0.04575	0.0357577	-0.09606	0.0457684	0.035832
5	rs2577483	128258355	C	0.3758	-0.09568	0.04557	0.0357617	-0.09568	0.0455884	0.0358362
5	rs6864156	58367957	C	0.1109	0.1459	0.06949	0.0357656	0.1459	0.0695174	0.0358384
5	rs371569711	60158227	C	0.06609	-0.1901	0.09054	0.0357619	-0.1901	0.0905779	0.0358393
5	rs34275130	57086338	C	0.1315	-0.1379	0.06568	0.0357664	-0.1379	0.0657068	0.0358417
5	rs10060782	50984662	G	0.2611	-0.1067	0.05082	0.0357669	-0.1067	0.0508409	0.0358431
5	rs2387719	180370599	A	0.09621	-0.1578	0.07516	0.035771	-0.1578	0.0751905	0.0358461
5	rs77684396	180367895	A	0.09621	-0.1578	0.07516	0.035771	-0.1578	0.0751905	0.0358461
5	rs4701011	180360107	C	0.09621	-0.1578	0.07516	0.035771	-0.1578	0.0751905	0.0358461
5	rs7710895	180374019	C	0.09621	-0.1578	0.07516	0.035771	-0.1578	0.0751905	0.0358461
5	rs62406740	180365817	C	0.09621	-0.1578	0.07516	0.035771	-0.1578	0.0751905	0.0358461
5	rs62406735	180361991	A	0.09621	-0.1578	0.07516	0.035771	-0.1578	0.0751905	0.0358461
5	rs62406742	180366055	G	0.09621	-0.1578	0.07516	0.035771	-0.1578	0.0751905	0.0358461
5	rs2471066	38092591	A	0.08109	0.1706	0.08126	0.0357787	0.1706	0.0812931	0.0358539
5	rs13179671	27401683	C	0.3955	0.09502	0.04526	0.0357794	0.09502	0.0452783	0.0358543
5	rs1437642	105972148	C	0.2507	0.1073	0.05111	0.0357822	0.1073	0.0511307	0.0358573
5	rs13362123	165628066	T	0.01512	0.3844	0.1831	0.0357817	0.3844	0.183176	0.0358581
5	rs56389116	5116092	C	0.05597	-0.1948	0.09726	0.0451903	-0.204177	0.0972955	0.035859
5	rs114916678	136236589	C	0.01619	0.3701	0.1763	0.0357938	0.3701	0.176372	0.0358695
5	rs10514345	90424279	T	0.2337	0.1096	0.05221	0.035798	0.1096	0.0522311	0.0358726
5	rs832788	76594042	G	0.1388	0.135	0.06431	0.0357987	0.135	0.0643363	0.0358743
5	rs832787	76594229	G	0.1388	0.135	0.06431	0.0357987	0.135	0.0643363	0.0358743
5	rs115423887	117281767	C	0.01941	0.3386	0.1613	0.0357998	0.3386	0.161366	0.0358755
5	rs10059853	100615540	C	0.07752	-0.1719	0.08189	0.035803	-0.1719	0.0819225	0.0358764
5	rs56327650	33782050	T	0.2964	0.1021	0.04864	0.0358085	0.1021	0.0486598	0.035884
5	rs9968578	33775653	C	0.2964	0.1021	0.04864	0.0358085	0.1021	0.0486598	0.035884
5	rs113115866	33779417	T	0.2964	0.1021	0.04864	0.0358085	0.1021	0.0486598	0.035884
5	rs55980087	33777811	A	0.2964	0.1021	0.04864	0.0358085	0.1021	0.0486598	0.035884
5	rs10060162	33784886	C	0.2964	0.1021	0.04864	0.0358085	0.1021	0.0486598	0.035884
5	rs58134922	33773223	C	0.2964	0.1021	0.04864	0.0358085	0.1021	0.0486598	0.035884
5	rs10472894	33772264	C	0.2964	0.1021	0.04864	0.0358085	0.1021	0.0486598	0.035884
5	rs6450654	28638077	C	0.2449	0.1085	0.05169	0.0358123	0.1085	0.0517111	0.0358879
5	rs72790320	111416624	A	0.008454	0.5107	0.2433	0.0358121	0.5107	0.2434	0.035888
5	rs10478722	97865537	C	0.2772	0.1026	0.04888	0.0358153	0.1026	0.0488993	0.0358885
5	rs113446902	53317588	G	0.01012	-0.4809	0.2291	0.0358096	-0.4809	0.2292	0.03589
5	rs79045581	146528444	C	0.008812	-0.5088	0.2424	0.035816	-0.5088	0.242503	0.0358945
5	rs200104783	122444902	T	0.02739	0.2842	0.1354	0.0358199	0.2842	0.135455	0.0358946
5	rs1826668	23504387	G	0.2189	-0.1145	0.05455	0.0358176	-0.1145	0.0545729	0.0358955
5	rs13163926	143081642	A	0.2717	0.1052	0.05012	0.0358202	0.1052	0.0501406	0.0358963
5	rs17075931	172852005	A	0.2217	-0.1116	0.05317	0.0358233	-0.1116	0.0531914	0.0358979
5	rs540999497	88146658	T	0.006311	-0.6148	0.2929	0.035816	-0.6148	0.29303	0.0358983
5	rs57020396	150429756	T	0.1044	0.1528	0.0728	0.0358256	0.1528	0.0728298	0.0359014
5	rs6892913	117864659	C	0.3003	-0.1023	0.04874	0.0358264	-0.1023	0.0487601	0.0359028
5	rs111865359	84430920	T	0.05275	0.2072	0.09872	0.0358288	0.2072	0.0987597	0.0359033
5	rs1438672	110467753	G	0.3264	0.09833	0.04685	0.0358322	0.09833	0.0468687	0.0359061
5	rs58312571	71268118	C	0.2586	0.1067	0.05084	0.0358397	0.1067	0.0508608	0.0359155
5	rs61129954	71268117	C	0.2586	0.1067	0.05084	0.0358397	0.1067	0.0508608	0.0359155
5	rs4362940	123935380	G	0.4106	0.09419	0.04488	0.0358427	0.09419	0.0448981	0.0359173
5	rs17097553	141160210	T	0.1934	-0.1178	0.05613	0.0358434	-0.1178	0.0561528	0.0359186
5	rs9314116	91906322	C	0.4613	-0.0936	0.0446	0.0358473	-0.0936	0.0446182	0.035923
5	rs852614	11006477	T	0.423	-0.08726	0.04438	0.0492754	-0.0931273	0.0443948	0.0359312
5	rs2017013	13962264	C	0.09562	-0.1572	0.07491	0.0358594	-0.1572	0.07494	0.0359336
5	rs422108	113881662	T	0.1482	0.1333	0.06352	0.0358564	0.1333	0.0635467	0.0359344
5	rs114332342	2951970	C	0.008812	0.514	0.2405	0.0325806	0.50471	0.240605	0.0359345
5	rs116023783	2951793	T	0.008812	0.514	0.2405	0.0325806	0.50471	0.240605	0.0359345
5	rs6555950	170805506	A	0.4935	-0.0933	0.04446	0.0358596	-0.0933	0.0444781	0.0359352
5	rs6555947	170804702	G	0.4935	-0.0933	0.04446	0.0358596	-0.0933	0.0444781	0.0359352
5	rs4298264	170803221	A	0.4935	-0.0933	0.04446	0.0358596	-0.0933	0.0444781	0.0359352
5	rs62406364	179787010	C	0.0999	0.1564	0.07453	0.0358624	0.1564	0.0745607	0.0359389
5	rs577056142	52216365	T	0.01155	0.4453	0.2122	0.0358617	0.4453	0.21229	0.0359404
5	rs2561133	38282246	T	0.1374	0.1343	0.064	0.0358665	0.1343	0.0640257	0.0359408
5	rs12513924	42073490	G	0.02155	0.3177	0.1514	0.0358685	0.3177	0.15146	0.0359425
5	rs116855559	42072707	T	0.02155	0.3177	0.1514	0.0358685	0.3177	0.15146	0.0359425
5	rs143888880	42105449	A	0.02155	0.3177	0.1514	0.0358685	0.3177	0.15146	0.0359425
5	rs12520983	42071981	C	0.02155	0.3177	0.1514	0.0358685	0.3177	0.15146	0.0359425
5	rs147638640	42068890	C	0.02155	0.3177	0.1514	0.0358685	0.3177	0.15146	0.0359425
5	rs4957453	42075467	T	0.02155	0.3177	0.1514	0.0358685	0.3177	0.15146	0.0359425
5	rs550343230	42090864	T	0.02155	0.3177	0.1514	0.0358685	0.3177	0.15146	0.0359425
5	rs76924155	42064087	T	0.02155	0.3177	0.1514	0.0358685	0.3177	0.15146	0.0359425
5	rs75290756	42077435	T	0.02155	0.3177	0.1514	0.0358685	0.3177	0.15146	0.0359425
5	rs373581691	42083844	A	0.02155	0.3177	0.1514	0.0358685	0.3177	0.15146	0.0359425
5	rs4957194	42103818	T	0.02155	0.3177	0.1514	0.0358685	0.3177	0.15146	0.0359425
5	rs75598805	42103041	G	0.02155	0.3177	0.1514	0.0358685	0.3177	0.15146	0.0359425
5	rs79691217	42100880	C	0.02155	0.3177	0.1514	0.0358685	0.3177	0.15146	0.0359425
5	rs75058209	42091588	A	0.02155	0.3177	0.1514	0.0358685	0.3177	0.15146	0.0359425
5	rs117995728	42077560	A	0.02155	0.3177	0.1514	0.0358685	0.3177	0.15146	0.0359425
5	rs12520899	42063843	C	0.02155	0.3177	0.1514	0.0358685	0.3177	0.15146	0.0359425
5	rs79919074	42062731	A	0.02155	0.3177	0.1514	0.0358685	0.3177	0.15146	0.0359425
5	rs150890444	42062443	A	0.02155	0.3177	0.1514	0.0358685	0.3177	0.15146	0.0359425
5	rs118152106	42090895	A	0.02155	0.3177	0.1514	0.0358685	0.3177	0.15146	0.0359425
5	rs79783562	42108125	C	0.02155	0.3177	0.1514	0.0358685	0.3177	0.15146	0.0359425
5	rs117101941	42060849	A	0.02155	0.3177	0.1514	0.0358685	0.3177	0.15146	0.0359425
5	rs545179786	42107514	G	0.02155	0.3177	0.1514	0.0358685	0.3177	0.15146	0.0359425
5	rs117905794	42089758	T	0.02155	0.3177	0.1514	0.0358685	0.3177	0.15146	0.0359425
5	rs75554381	42107041	G	0.02155	0.3177	0.1514	0.0358685	0.3177	0.15146	0.0359425
5	rs117250561	42106218	C	0.02155	0.3177	0.1514	0.0358685	0.3177	0.15146	0.0359425
5	rs79875678	42105811	A	0.02155	0.3177	0.1514	0.0358685	0.3177	0.15146	0.0359425
5	rs183276308	42083312	T	0.02155	0.3177	0.1514	0.0358685	0.3177	0.15146	0.0359425
5	rs543690653	29319943	G	0.005954	-0.627	0.2988	0.0358704	-0.627	0.29893	0.0359513
5	rs565081513	29319944	T	0.005954	-0.627	0.2988	0.0358704	-0.627	0.29893	0.0359513
5	rs72723222	7237792	T	0.2869	-0.1064	0.04861	0.0286077	-0.102002	0.0486316	0.0359545
5	rs4701781	7239303	C	0.2869	-0.1064	0.04861	0.0286077	-0.102002	0.0486316	0.0359545
5	rs115241320	54040681	G	0.01905	-0.3437	0.1638	0.0358795	-0.3437	0.163868	0.0359562
5	rs114970745	54037611	A	0.01905	-0.3437	0.1638	0.0358795	-0.3437	0.163868	0.0359562
5	rs62335999	1727931	A	0.231	0.1099	0.05262	0.0367474	0.11041	0.0526411	0.0359579
5	rs144011484	41536336	A	0.1262	0.1401	0.06677	0.0358833	0.1401	0.0667971	0.0359585
5	rs100840	6705806	C	0.4924	0.09334	0.04371	0.0327252	0.091714	0.043728	0.0359605
5	rs100841	6705857	G	0.4924	0.09334	0.04371	0.0327252	0.091714	0.043728	0.0359605
5	rs6891115	101817128	G	0.01357	0.4018	0.1915	0.0358899	0.4018	0.191578	0.035965
5	rs4242128	27708038	A	0.4122	-0.09492	0.04524	0.0358925	-0.09492	0.0452585	0.0359684
5	rs370751530	84955807	T	0.3477	0.09878	0.04708	0.0358936	0.09878	0.0470995	0.0359705
5	rs10062184	85079843	G	0.459	0.09261	0.04414	0.0358966	0.09261	0.0441576	0.0359706
5	rs1429046	85068611	A	0.459	0.09261	0.04414	0.0358966	0.09261	0.0441576	0.0359706
5	rs4131832	85071982	T	0.459	0.09261	0.04414	0.0358966	0.09261	0.0441576	0.0359706
5	rs1392403	85074765	T	0.459	0.09261	0.04414	0.0358966	0.09261	0.0441576	0.0359706
5	rs4323262	85064336	C	0.459	0.09261	0.04414	0.0358966	0.09261	0.0441576	0.0359706
5	rs11744711	9699040	C	0.1985	0.1037	0.05573	0.0627785	0.116914	0.0557465	0.0359722
5	rs4583863	34319838	A	0.4721	0.09296	0.04431	0.0359099	0.09296	0.0443279	0.0359848
5	rs62349458	12346695	C	0.02929	-0.2742	0.1307	0.035911	-0.2742	0.130752	0.0359853
5	rs77363085	89202386	A	0.007025	-0.5738	0.2735	0.0359061	-0.5738	0.273618	0.035986
5	rs6899150	123692024	T	0.08431	0.1688	0.08046	0.0359107	0.1688	0.0804932	0.0359872
5	rs6451554	40979124	A	0.1029	-0.1522	0.07255	0.0359172	-0.1522	0.0725791	0.0359916
5	rs2662317	71266713	T	0.2576	0.1068	0.05091	0.0359211	0.1068	0.0509308	0.0359969
5	rs147576878	77775661	T	0.01131	0.446	0.2126	0.0359196	0.446	0.212689	0.035997
5	rs144677686	132413784	A	0.008335	0.5211	0.2484	0.0359205	0.5211	0.248505	0.0359986
5	rs1428328	29900305	G	0.2493	0.1077	0.05134	0.0359246	0.1077	0.0513609	0.0360001
5	rs1428326	29900105	G	0.2493	0.1077	0.05134	0.0359246	0.1077	0.0513609	0.0360001
5	rs35444876	29903001	A	0.2493	0.1077	0.05134	0.0359246	0.1077	0.0513609	0.0360001
5	rs4385234	119627700	A	0.01155	-0.4483	0.2137	0.0359228	-0.4483	0.213792	0.0360026
5	rs116714820	119631766	C	0.01155	-0.4483	0.2137	0.0359228	-0.4483	0.213792	0.0360026
5	rs13184244	96874713	C	0.005477	0.6457	0.3078	0.0359236	0.6457	0.307931	0.0360026
5	rs114669320	119634322	T	0.01155	-0.4483	0.2137	0.0359228	-0.4483	0.213792	0.0360026
5	rs720776	117896625	A	0.07645	-0.1773	0.08452	0.0359291	-0.1773	0.0845552	0.0360063
5	rs6863657	33994734	A	0.008454	0.5173	0.2466	0.0359291	0.5173	0.246704	0.0360071
5	rs297887	168613431	T	0.3002	0.1014	0.04834	0.0359368	0.1014	0.0483596	0.0360119
5	rs79727062	149894054	T	0.03739	0.245	0.1168	0.0359403	0.245	0.116847	0.0360154
5	rs111329315	137773037	A	0.015	-0.3889	0.1854	0.0359381	-0.3889	0.185478	0.0360159
5	rs111848060	137776440	A	0.015	-0.3889	0.1854	0.0359381	-0.3889	0.185478	0.0360159
5	rs168081	177005693	C	0.4765	0.09265	0.04417	0.0359425	0.09265	0.0441877	0.036017
5	rs28649169	177000807	G	0.3884	0.09523	0.0454	0.0359425	0.09523	0.0454183	0.0360175
5	rs28889294	176999933	A	0.3884	0.09523	0.0454	0.0359425	0.09523	0.0454183	0.0360175
5	rs32733	35432776	A	0.3526	0.09741	0.04644	0.0359453	0.09741	0.0464589	0.0360207
5	rs11738761	49897931	T	0.1487	-0.1291	0.06155	0.035951	-0.1291	0.0615743	0.0360244
5	rs11750279	3532727	C	0.01977	-0.3287	0.1612	0.0414419	-0.338103	0.161262	0.0360285
5	rs62380963	105973246	C	0.251	0.1072	0.05111	0.0359549	0.1072	0.0511307	0.0360301
5	rs6596140	133021851	T	0.3744	-0.09602	0.04578	0.0359562	-0.09602	0.0457985	0.0360313
5	rs13169228	77887723	A	0.2969	0.1025	0.04887	0.0359581	0.1025	0.0488901	0.0360344
5	rs10052249	99509473	T	0.08073	-0.1723	0.08215	0.0359597	-0.1723	0.0821839	0.0360364
5	rs193445	50912978	T	0.3157	-0.1004	0.04787	0.0359629	-0.1004	0.0478895	0.0360387
5	rs2442991	144705403	T	0.1302	-0.1396	0.06656	0.0359621	-0.1396	0.0665875	0.0360389
5	rs2431750	144705335	T	0.1302	-0.1396	0.06656	0.0359621	-0.1396	0.0665875	0.0360389
5	rs11960475	174748733	G	0.316	0.09897	0.04719	0.03597	0.09897	0.0472087	0.0360437
5	rs32974	115831873	T	0.0899	0.1634	0.07791	0.0359678	0.1634	0.0779419	0.0360438
5	rs77247124	115340679	C	0.007621	0.5539	0.2641	0.035966	0.5539	0.264215	0.0360468
5	rs3849060	125357755	A	0.3673	0.09708	0.04629	0.0359747	0.09708	0.046309	0.0360509
