## Supplementary Tables for "A Genome-wide Association study of Buccal Mucosa Cancer in India and Multi-ancestry Meta-analysis Identifies Novel Risk Loci and Gene-environment Interactions" (part 3 of 3)

### Sheet: Table S6 (continued)
Supplementary Table 6 : Conditional analyses for Buccal Mucosa Cancer at 5p15.33
5	rs530694834	134330800	A	0.008216	0.5327	0.254	0.035972	0.5327	0.25411	0.0360525
5	rs36049356	13079182	C	0.3977	0.09561	0.04559	0.0359785	0.09561	0.0456087	0.0360547
5	rs115348123	109500981	C	0.009645	0.4834	0.2305	0.0359776	0.4834	0.230596	0.0360553
5	rs542710825	144638652	T	0.02846	-0.2785	0.1328	0.0359813	-0.2785	0.132853	0.036056
5	rs571016085	50466637	T	0.01977	-0.341	0.1626	0.0359784	-0.341	0.162669	0.0360569
5	rs7737327	117893338	C	0.1606	-0.1278	0.06094	0.0359808	-0.1278	0.0609652	0.0360574
5	rs2354126	1692330	C	0.2689	0.1108	0.05034	0.0277337	0.105576	0.0503634	0.0360574
5	rs115885871	490868	A	0.01608	-0.3803	0.1796	0.0342189	-0.376654	0.179677	0.0360574
5	rs250850	132758353	C	0.2528	-0.1071	0.05107	0.0359828	-0.1071	0.0510907	0.0360582
5	rs4562063	164799990	A	0.1459	-0.1313	0.06261	0.0359839	-0.1313	0.0626352	0.0360587
5	rs192457111	95154027	A	0.008693	0.5161	0.2461	0.0359834	0.5161	0.246206	0.0360633
5	rs6887037	174219089	A	0.3632	-0.09745	0.04647	0.035989	-0.09745	0.0464891	0.0360654
5	rs2801651	65685359	G	0.2192	-0.1111	0.05298	0.035992	-0.1111	0.053001	0.0360656
5	rs10900670	110634306	A	0.088	-0.1617	0.07711	0.0359932	-0.1617	0.0771403	0.0360663
5	rs10900669	110634305	A	0.088	-0.1617	0.07711	0.0359932	-0.1617	0.0771403	0.0360663
5	rs2937568	166467267	T	0.3989	-0.09489	0.04525	0.0359921	-0.09489	0.0452683	0.0360673
5	rs141717117	147350140	T	0.01762	-0.363	0.1731	0.0359888	-0.363	0.173174	0.0360682
5	rs113176226	179605115	T	0.03132	-0.2703	0.1289	0.0359958	-0.2703	0.128954	0.036073
5	rs28597975	27405103	T	0.3959	0.09497	0.04529	0.0359997	0.09497	0.0453083	0.0360748
5	rs3857330	27406557	T	0.3959	0.09497	0.04529	0.0359997	0.09497	0.0453083	0.0360748
5	rs860483	27397589	C	0.3959	0.09497	0.04529	0.0359997	0.09497	0.0453083	0.0360748
5	rs3857331	27406740	T	0.3959	0.09497	0.04529	0.0359997	0.09497	0.0453083	0.0360748
5	rs3212543	52358262	G	0.0955	0.1589	0.07578	0.036006	0.1589	0.075811	0.036082
5	rs3212539	52356701	G	0.0955	0.1589	0.07578	0.036006	0.1589	0.075811	0.036082
5	rs3212536	52355566	G	0.0955	0.1589	0.07578	0.036006	0.1589	0.075811	0.036082
5	rs56812726	34495567	G	0.05144	0.2101	0.1002	0.0360107	0.2101	0.10024	0.0360857
5	rs56678043	81921177	T	0.008097	-0.5305	0.253	0.0360079	-0.5305	0.253107	0.0360866
5	rs377229394	130916886	G	0.01024	-0.4766	0.2273	0.0360123	-0.4766	0.227398	0.0360925
5	rs721819	36279864	C	0.2173	0.1119	0.05337	0.0360216	0.1119	0.0533913	0.0360958
5	rs7703663	86168993	C	0.07668	-0.1753	0.08361	0.0360255	-0.1753	0.0836441	0.0361013
5	rs10474242	86168968	T	0.07668	-0.1753	0.08361	0.0360255	-0.1753	0.0836441	0.0361013
5	rs7722003	86169530	G	0.07668	-0.1753	0.08361	0.0360255	-0.1753	0.0836441	0.0361013
5	rs12654180	86169562	C	0.07668	-0.1753	0.08361	0.0360255	-0.1753	0.0836441	0.0361013
5	rs7721971	86169433	T	0.07668	-0.1753	0.08361	0.0360255	-0.1753	0.0836441	0.0361013
5	rs68047133	177268479	A	0.04322	0.23	0.1097	0.0360266	0.23	0.109745	0.0361028
5	rs2910897	32313794	A	0.4355	0.09439	0.04502	0.0360269	0.09439	0.0450385	0.0361032
5	rs4144674	124858870	G	0.4338	0.09338	0.04454	0.0360341	0.09338	0.0445579	0.0361087
5	rs465882	123741538	A	0.151	0.129	0.06153	0.0360345	0.129	0.0615546	0.0361088
5	rs1370955	104300802	T	0.4302	-0.09298	0.04435	0.0360374	-0.09298	0.0443676	0.0361112
5	rs34333217	178225630	C	0.3489	0.09841	0.04694	0.0360373	0.09841	0.0469594	0.036114
5	rs62379276	146504574	G	0.08657	0.1648	0.07861	0.0360445	0.1648	0.0786416	0.0361193
5	rs10062548	146503544	G	0.08657	0.1648	0.07861	0.0360445	0.1648	0.0786416	0.0361193
5	rs2400243	146505754	C	0.08657	0.1648	0.07861	0.0360445	0.1648	0.0786416	0.0361193
5	rs148187434	30696937	A	0.05132	-0.2109	0.1006	0.0360448	-0.2109	0.100641	0.0361203
5	rs1547982	77390498	C	0.04489	0.2262	0.1079	0.036048	0.2262	0.107944	0.0361244
5	rs72752439	28416146	C	0.01203	0.4352	0.2076	0.0360521	0.4352	0.207688	0.0361306
5	rs72752455	28435491	A	0.01203	0.4352	0.2076	0.0360521	0.4352	0.207688	0.0361306
5	rs13159542	3689001	T	0.09574	-0.1624	0.07526	0.0309393	-0.157772	0.0752927	0.0361309
5	rs13163596	3689012	G	0.09574	-0.1624	0.07526	0.0309393	-0.157772	0.0752927	0.0361309
5	rs16872253	3688870	C	0.09574	-0.1624	0.07526	0.0309393	-0.157772	0.0752927	0.0361309
5	rs16872251	3688588	A	0.09574	-0.1624	0.07526	0.0309393	-0.157772	0.0752927	0.0361309
5	rs149918044	151495811	A	0.0387	-0.2438	0.1163	0.0360554	-0.2438	0.116348	0.0361324
5	rs72804319	151498030	G	0.0387	-0.2438	0.1163	0.0360554	-0.2438	0.116348	0.0361324
5	rs30190	75369713	A	0.3127	0.09823	0.04686	0.0360605	0.09823	0.0468782	0.0361328
5	rs115355859	58905980	T	0.006549	0.6027	0.2875	0.0360513	0.6027	0.287627	0.0361337
5	rs32280	11186652	A	0.356	0.09971	0.0466	0.0323791	0.0976853	0.0466201	0.0361403
5	rs75748557	116861091	G	0.04715	-0.218	0.104	0.0360685	-0.218	0.104042	0.036143
5	rs76292997	116853448	G	0.04715	-0.218	0.104	0.0360685	-0.218	0.104042	0.036143
5	rs76905234	116860096	G	0.04715	-0.218	0.104	0.0360685	-0.218	0.104042	0.036143
5	rs9291861	51058457	A	0.3291	-0.09919	0.04732	0.0360685	-0.09919	0.0473393	0.0361443
5	rs290114	163278051	T	0.1923	0.1186	0.05658	0.0360691	0.1186	0.0566032	0.0361453
5	rs367959216	173416833	T	0.005597	0.6473	0.3088	0.0360663	0.6473	0.308935	0.0361476
5	rs10067806	77807785	C	0.2833	0.1038	0.04952	0.0360713	0.1038	0.0495403	0.0361476
5	rs117828025	118492284	T	0.03417	-0.2595	0.1238	0.0360713	-0.2595	0.123852	0.0361488
5	rs371232001	118488772	G	0.03417	-0.2595	0.1238	0.0360713	-0.2595	0.123852	0.0361488
5	rs116904500	118498783	C	0.03417	-0.2595	0.1238	0.0360713	-0.2595	0.123852	0.0361488
5	rs141662851	118478615	C	0.03417	-0.2595	0.1238	0.0360713	-0.2595	0.123852	0.0361488
5	rs192576045	118494185	G	0.03417	-0.2595	0.1238	0.0360713	-0.2595	0.123852	0.0361488
5	rs558811603	121053401	T	0.01512	0.3817	0.1821	0.0360732	0.3817	0.182174	0.0361489
5	rs187493	146569271	A	0.1588	-0.1279	0.06102	0.0360792	-0.1279	0.061045	0.0361553
5	rs6890510	172674305	G	0.007502	-0.5609	0.2676	0.0360787	-0.5609	0.267717	0.0361604
5	rs148450579	73765173	C	0.01179	0.4389	0.2094	0.0360832	0.4389	0.209488	0.0361615
5	rs975625	73529885	C	0.143	0.1324	0.06317	0.0360883	0.1324	0.0631954	0.0361632
5	rs200622722	114746592	A	0.1091	0.1518	0.07243	0.0360985	0.1518	0.0724604	0.0361766
5	rs256241	132949899	A	0.03334	-0.2626	0.1253	0.0361026	-0.2626	0.125352	0.0361801
5	rs256242	132952089	C	0.03334	-0.2626	0.1253	0.0361026	-0.2626	0.125352	0.0361801
5	rs6897339	35925282	T	0.02167	0.3219	0.1536	0.0361085	0.3219	0.153663	0.0361852
5	rs72806088	162814231	T	0.005954	0.6088	0.2905	0.0361091	0.6088	0.290619	0.0361856
5	rs1445796	170583569	G	0.1553	0.1262	0.06022	0.0361133	0.1262	0.0602436	0.0361862
5	rs6870414	117510732	T	0.1873	0.1209	0.05769	0.0361102	0.1209	0.0577141	0.0361878
5	rs200200284	36738446	C	0.006311	-0.6195	0.2956	0.0361055	-0.6195	0.295733	0.0361894
5	rs78688555	10522083	C	0.02322	0.2815	0.145	0.0522123	0.303839	0.145046	0.0361912
5	rs6866874	112501691	A	0.01715	-0.3573	0.1705	0.0361176	-0.3573	0.170569	0.0361926
5	rs1801394	7870973	A	0.4807	-0.08692	0.04422	0.0493418	-0.0926594	0.044235	0.0361969
5	rs10214287	125586158	T	0.05728	0.1976	0.0943	0.0361319	0.1976	0.0943373	0.0362054
5	rs72779133	89250109	G	0.1141	-0.1462	0.06977	0.0361304	-0.1462	0.0697982	0.0362058
5	rs115773073	121000281	G	0.06275	-0.1923	0.09177	0.0361305	-0.1923	0.0918074	0.0362063
5	rs72785031	128669540	G	0.0381	-0.2437	0.1163	0.0361316	-0.2437	0.116347	0.0362076
5	rs72785027	128661320	A	0.0381	-0.2437	0.1163	0.0361316	-0.2437	0.116347	0.0362076
5	rs72785030	128669312	T	0.0381	-0.2437	0.1163	0.0361316	-0.2437	0.116347	0.0362076
5	rs72785028	128662921	A	0.0381	-0.2437	0.1163	0.0361316	-0.2437	0.116347	0.0362076
5	rs78500066	112702891	C	0.03453	-0.2569	0.1226	0.0361326	-0.2569	0.122651	0.0362093
5	rs11954410	112740543	A	0.03453	-0.2569	0.1226	0.0361326	-0.2569	0.122651	0.0362093
5	rs10058535	112744413	G	0.03453	-0.2569	0.1226	0.0361326	-0.2569	0.122651	0.0362093
5	rs10478121	112729443	T	0.03453	-0.2569	0.1226	0.0361326	-0.2569	0.122651	0.0362093
5	rs3104306	89657593	T	0.2311	-0.1094	0.05221	0.0361369	-0.1094	0.0522308	0.0362111
5	rs9763927	43797466	C	0.1209	0.1428	0.06815	0.0361374	0.1428	0.0681777	0.036213
5	rs10461746	43746215	C	0.1209	0.1428	0.06815	0.0361374	0.1428	0.0681777	0.036213
5	rs6451726	43812619	C	0.1209	0.1428	0.06815	0.0361374	0.1428	0.0681777	0.036213
5	rs7728434	43806279	A	0.1209	0.1428	0.06815	0.0361374	0.1428	0.0681777	0.036213
5	rs73753626	43770855	C	0.1209	0.1428	0.06815	0.0361374	0.1428	0.0681777	0.036213
5	rs35750051	43808012	C	0.1209	0.1428	0.06815	0.0361374	0.1428	0.0681777	0.036213
5	rs7725444	43743034	A	0.1209	0.1428	0.06815	0.0361374	0.1428	0.0681777	0.036213
5	rs7703356	43812530	T	0.1209	0.1428	0.06815	0.0361374	0.1428	0.0681777	0.036213
5	rs13173365	43747421	C	0.1209	0.1428	0.06815	0.0361374	0.1428	0.0681777	0.036213
5	rs13182721	43803258	C	0.1209	0.1428	0.06815	0.0361374	0.1428	0.0681777	0.036213
5	rs10062920	43800333	G	0.1209	0.1428	0.06815	0.0361374	0.1428	0.0681777	0.036213
5	rs13361045	43751056	T	0.1209	0.1428	0.06815	0.0361374	0.1428	0.0681777	0.036213
5	rs62368638	43747360	T	0.1209	0.1428	0.06815	0.0361374	0.1428	0.0681777	0.036213
5	rs13153159	43818964	G	0.1209	0.1428	0.06815	0.0361374	0.1428	0.0681777	0.036213
5	rs10473330	43808804	A	0.1209	0.1428	0.06815	0.0361374	0.1428	0.0681777	0.036213
5	rs4493678	43804976	G	0.1209	0.1428	0.06815	0.0361374	0.1428	0.0681777	0.036213
5	rs7704541	43765415	G	0.1209	0.1428	0.06815	0.0361374	0.1428	0.0681777	0.036213
5	rs6451723	43759709	G	0.1209	0.1428	0.06815	0.0361374	0.1428	0.0681777	0.036213
5	rs34468497	43791693	C	0.1209	0.1428	0.06815	0.0361374	0.1428	0.0681777	0.036213
5	rs60876036	43796075	G	0.1209	0.1428	0.06815	0.0361374	0.1428	0.0681777	0.036213
5	rs6862334	43796289	C	0.1209	0.1428	0.06815	0.0361374	0.1428	0.0681777	0.036213
5	rs10461748	43779060	G	0.1209	0.1428	0.06815	0.0361374	0.1428	0.0681777	0.036213
5	rs6451725	43796645	T	0.1209	0.1428	0.06815	0.0361374	0.1428	0.0681777	0.036213
5	rs10472388	43780899	G	0.1209	0.1428	0.06815	0.0361374	0.1428	0.0681777	0.036213
5	rs4280875	43791636	C	0.1209	0.1428	0.06815	0.0361374	0.1428	0.0681777	0.036213
5	rs17088027	97432181	T	0.3198	-0.09999	0.04772	0.0361401	-0.09999	0.0477394	0.036216
5	rs12109327	97431111	T	0.3198	-0.09999	0.04772	0.0361401	-0.09999	0.0477394	0.036216
5	rs1081267	19458474	C	0.4858	0.09255	0.04417	0.0361431	0.09255	0.0441877	0.0362178
5	rs6891834	171268203	T	0.4856	-0.0945	0.0451	0.0361405	-0.0945	0.0451189	0.0362183
5	rs185752696	121006881	G	0.01834	0.3474	0.1658	0.0361447	0.3474	0.165868	0.0362205
5	rs2910721	37755337	C	0.1035	-0.1509	0.07202	0.0361487	-0.1509	0.0720485	0.0362224
5	rs34416826	104162272	G	0.4384	0.09523	0.04545	0.036147	0.09523	0.045469	0.036225
5	rs541094477	22742935	G	0.007264	-0.5697	0.2719	0.0361483	-0.5697	0.272019	0.03623
5	rs73135614	80876623	C	0.05477	-0.2073	0.09894	0.0361524	-0.2073	0.0989812	0.03623
5	rs17138559	115322447	C	0.2635	-0.1048	0.05002	0.0361566	-0.1048	0.05004	0.036231
5	rs10519436	115323489	C	0.2635	-0.1048	0.05002	0.0361566	-0.1048	0.05004	0.036231
5	rs10519437	115323724	G	0.2635	-0.1048	0.05002	0.0361566	-0.1048	0.05004	0.036231
5	rs6890298	171273406	A	0.4833	0.09424	0.04498	0.0361574	0.09424	0.0449987	0.0362348
5	rs28549902	20970950	A	0.06775	-0.1859	0.08873	0.0361603	-0.1859	0.0887663	0.0362365
5	rs10076289	85110261	C	0.4255	0.09344	0.0446	0.036165	0.09344	0.0446178	0.0362395
5	rs4920843	85112760	C	0.4255	0.09344	0.0446	0.036165	0.09344	0.0446178	0.0362395
5	rs425111	19460675	G	0.4865	0.09258	0.04419	0.0361671	0.09258	0.0442077	0.0362418
5	rs370525	19460554	A	0.4865	0.09258	0.04419	0.0361671	0.09258	0.0442077	0.0362418
5	rs424907	19460605	G	0.4865	0.09258	0.04419	0.0361671	0.09258	0.0442077	0.0362418
5	rs114822629	13377385	C	0.02393	-0.3042	0.1452	0.0361673	-0.3042	0.145259	0.0362428
5	rs10472047	50254866	G	0.247	-0.1076	0.05136	0.0361696	-0.1076	0.0513807	0.0362448
5	rs60757340	166317658	C	0.05192	0.2082	0.09938	0.036172	0.2082	0.0994197	0.0362465
5	rs9885134	14324788	T	0.2329	0.1081	0.0516	0.0361744	0.1081	0.0516202	0.0362473
5	rs138840257	177767953	A	0.015	0.3903	0.1863	0.0361703	0.3903	0.186379	0.0362488
5	rs72732566	36744234	G	0.08419	0.1651	0.07881	0.0361788	0.1651	0.078841	0.0362522
5	rs6863792	78909958	C	0.1354	-0.1364	0.06511	0.0361784	-0.1364	0.0651366	0.0362545
5	rs6883691	78910248	T	0.1354	-0.1364	0.06511	0.0361784	-0.1364	0.0651366	0.0362545
5	rs13356928	77882090	A	0.3003	0.1017	0.04855	0.0361934	0.1017	0.0485698	0.0362693
5	rs888956	148120217	C	0.2092	0.1141	0.05447	0.0361949	0.1141	0.054492	0.0362701
5	rs17558396	88102281	G	0.4779	-0.09332	0.04455	0.0361954	-0.09332	0.0445681	0.0362713
5	rs155216	95898119	A	0.3159	0.1004	0.04793	0.0361958	0.1004	0.0479496	0.0362718
5	rs706679	65317181	C	0.1519	-0.1296	0.06187	0.0361964	-0.1296	0.0618951	0.0362719
5	rs10066817	65319853	A	0.1519	-0.1296	0.06187	0.0361964	-0.1296	0.0618951	0.0362719
5	rs706680	65317338	T	0.1519	-0.1296	0.06187	0.0361964	-0.1296	0.0618951	0.0362719
5	rs36301	65348940	A	0.1519	-0.1296	0.06187	0.0361964	-0.1296	0.0618951	0.0362719
5	rs251593	65313889	G	0.1519	-0.1296	0.06187	0.0361964	-0.1296	0.0618951	0.0362719
5	rs251710	65347357	G	0.1519	-0.1296	0.06187	0.0361964	-0.1296	0.0618951	0.0362719
5	rs36299	65348120	G	0.1519	-0.1296	0.06187	0.0361964	-0.1296	0.0618951	0.0362719
5	rs417152	65316205	G	0.1519	-0.1296	0.06187	0.0361964	-0.1296	0.0618951	0.0362719
5	rs251300	65299715	C	0.1519	-0.1296	0.06187	0.0361964	-0.1296	0.0618951	0.0362719
5	rs2202000	85113149	T	0.4257	0.09336	0.04457	0.0361992	0.09336	0.0445878	0.0362736
5	rs2053697	114552350	T	0.4527	0.09296	0.04438	0.0362033	0.09296	0.0443978	0.036278
5	rs4485947	175990001	T	0.3442	-0.09828	0.04692	0.036204	-0.09828	0.0469392	0.0362801
5	rs35450986	58778809	A	0.1036	0.1516	0.07238	0.0362154	0.1516	0.0724089	0.0362899
5	rs2909954	151892550	G	0.07204	0.1769	0.08446	0.036217	0.1769	0.0844931	0.0362901
5	rs140664661	154474740	A	0.03263	0.2637	0.1259	0.0362137	0.2637	0.125952	0.0362904
5	rs17663555	72432036	G	0.2939	-0.1024	0.04889	0.0362157	-0.1024	0.0489099	0.0362917
5	rs154207	97963390	A	0.2373	0.1078	0.05147	0.0362222	0.1078	0.0514903	0.0362957
5	rs59985255	53697509	A	0.04811	0.2174	0.1038	0.0362233	0.2174	0.103842	0.0362989
5	rs75765720	53698108	A	0.04811	0.2174	0.1038	0.0362233	0.2174	0.103842	0.0362989
5	rs116032091	53697030	C	0.04811	0.2174	0.1038	0.0362233	0.2174	0.103842	0.0362989
5	rs61487374	53698359	G	0.04811	0.2174	0.1038	0.0362233	0.2174	0.103842	0.0362989
5	rs139797385	53697208	G	0.04811	0.2174	0.1038	0.0362233	0.2174	0.103842	0.0362989
5	rs188793632	53696082	C	0.04811	0.2174	0.1038	0.0362233	0.2174	0.103842	0.0362989
5	rs80280583	53696199	C	0.04811	0.2174	0.1038	0.0362233	0.2174	0.103842	0.0362989
5	rs59834226	53697787	T	0.04811	0.2174	0.1038	0.0362233	0.2174	0.103842	0.0362989
5	rs60494045	53697632	G	0.04811	0.2174	0.1038	0.0362233	0.2174	0.103842	0.0362989
5	rs59995759	53697557	A	0.04811	0.2174	0.1038	0.0362233	0.2174	0.103842	0.0362989
5	rs201376337	53697310	C	0.04811	0.2174	0.1038	0.0362233	0.2174	0.103842	0.0362989
5	rs57783300	53698320	G	0.04811	0.2174	0.1038	0.0362233	0.2174	0.103842	0.0362989
5	rs184100526	53695990	C	0.04811	0.2174	0.1038	0.0362233	0.2174	0.103842	0.0362989
5	rs61742055	53696405	T	0.04811	0.2174	0.1038	0.0362233	0.2174	0.103842	0.0362989
5	rs62374154	89741388	T	0.04334	-0.2285	0.1091	0.0362236	-0.2285	0.109144	0.0362992
5	rs3097158	146571989	G	0.1588	-0.1278	0.06102	0.0362248	-0.1278	0.0610449	0.036301
5	rs3097157	146572935	A	0.1588	-0.1278	0.06102	0.0362248	-0.1278	0.0610449	0.036301
5	rs1834885	174332508	C	0.3713	0.09609	0.04588	0.0362264	0.09609	0.0458985	0.0363017
5	rs2962127	18299903	C	0.3038	0.1012	0.04832	0.036227	0.1012	0.0483396	0.0363026
5	rs372234381	97706306	T	0.0125	-0.4304	0.2055	0.036224	-0.4304	0.205588	0.0363039
5	rs11738753	143053517	A	0.4724	-0.0929	0.04436	0.0362396	-0.0929	0.0443779	0.0363147
5	rs13354087	2266514	A	0.01834	-0.3055	0.1634	0.0615331	-0.342158	0.163448	0.0363151
5	rs149491097	3697678	T	0.05204	-0.2075	0.09994	0.0378712	-0.209294	0.0999796	0.0363165
5	rs26414	171099262	G	0.3182	0.09916	0.04735	0.0362429	0.09916	0.0473689	0.0363174
5	rs150207318	50118908	T	0.02131	-0.3246	0.155	0.0362427	-0.3246	0.155064	0.0363195
5	rs12055199	142711978	C	0.01	0.4783	0.2284	0.0362481	0.4783	0.228497	0.0363273
5	rs78016214	177062200	G	0.386	0.09549	0.0456	0.0362529	0.09549	0.0456185	0.0363285
5	rs7731783	177060312	C	0.386	0.09549	0.0456	0.0362529	0.09549	0.0456185	0.0363285
5	rs10040391	177052587	C	0.386	0.09549	0.0456	0.0362529	0.09549	0.0456185	0.0363285
5	rs10036396	177052357	T	0.386	0.09549	0.0456	0.0362529	0.09549	0.0456185	0.0363285
5	rs75896484	65879442	G	0.007145	-0.5763	0.2752	0.0362499	-0.5763	0.275321	0.0363322
5	rs113301163	72638789	T	0.02346	-0.3139	0.1499	0.0362544	-0.3139	0.149963	0.0363333
5	rs117297520	141865155	G	0.01167	0.4387	0.2095	0.036257	0.4387	0.209587	0.0363346
5	rs4623153	44623745	T	0.09669	-0.1564	0.07469	0.036261	-0.1564	0.0747199	0.0363357
5	rs778827	152978935	T	0.4905	0.09358	0.04469	0.0362617	0.09358	0.0447083	0.0363382
5	rs72803743	130446125	C	0.2186	-0.112	0.05349	0.0362734	-0.112	0.0535115	0.0363483
5	rs6877196	146652132	G	0.4169	-0.09353	0.04467	0.0362779	-0.09353	0.0446878	0.0363522
5	rs4704412	76647597	A	0.3515	0.09623	0.04596	0.0362798	0.09623	0.0459782	0.0363536
5	rs13169056	128205236	A	0.4406	0.09311	0.04447	0.0362804	0.09311	0.0444878	0.0363551
5	rs10463848	128209451	T	0.4406	0.09311	0.04447	0.0362804	0.09311	0.0444878	0.0363551
5	rs365874	144813876	C	0.4607	0.09269	0.04427	0.0362829	0.09269	0.0442877	0.0363575
5	rs76448889	7629795	C	0.006668	-0.6519	0.2928	0.0259851	-0.613128	0.29296	0.0363604
5	rs111929301	86237570	A	0.03167	-0.2682	0.1281	0.0362888	-0.2682	0.128153	0.0363659
5	rs6595120	117678498	A	0.1653	0.1265	0.06042	0.0362887	0.1265	0.060445	0.0363659
5	rs6595118	117678284	T	0.1653	0.1265	0.06042	0.0362887	0.1265	0.060445	0.0363659
5	rs6888822	78962307	G	0.135	-0.1364	0.06515	0.0362929	-0.1364	0.0651765	0.0363689
5	rs16877016	78963113	A	0.135	-0.1364	0.06515	0.0362929	-0.1364	0.0651765	0.0363689
5	rs6861841	78961672	T	0.135	-0.1364	0.06515	0.0362929	-0.1364	0.0651765	0.0363689
5	rs6895525	78963780	C	0.135	-0.1364	0.06515	0.0362929	-0.1364	0.0651765	0.0363689
5	rs6867596	78962011	T	0.135	-0.1364	0.06515	0.0362929	-0.1364	0.0651765	0.0363689
5	rs62365234	78962991	G	0.135	-0.1364	0.06515	0.0362929	-0.1364	0.0651765	0.0363689
5	rs62365233	78962979	C	0.135	-0.1364	0.06515	0.0362929	-0.1364	0.0651765	0.0363689
5	rs368608816	126512812	C	0.01548	0.3823	0.1826	0.0362914	0.3823	0.182676	0.0363693
5	rs77382653	133811281	A	0.01667	-0.3645	0.1741	0.0362935	-0.3645	0.174171	0.0363696
5	rs10491324	103246139	C	0.0537	0.2023	0.09663	0.0362998	0.2023	0.0966676	0.0363726
5	rs6894633	146657469	T	0.4166	-0.09354	0.04468	0.0362997	-0.09354	0.0446978	0.0363741
5	rs62354588	36539581	A	0.434	-0.09465	0.04521	0.0362989	-0.09465	0.0452286	0.0363759
5	rs77718045	18468630	A	0.08681	0.1648	0.07872	0.0363049	0.1648	0.0787517	0.0363802
5	rs79230071	18468631	G	0.08681	0.1648	0.07872	0.0363049	0.1648	0.0787517	0.0363802
5	rs17388769	118877081	T	0.06668	0.1872	0.08942	0.0363053	0.1872	0.0894565	0.0363816
5	rs145058715	115980099	T	0.006192	-0.6222	0.2972	0.036301	-0.6222	0.297333	0.0363843
5	rs1362800	39378115	T	0.3421	0.09902	0.0473	0.0363094	0.09902	0.0473195	0.0363865
5	rs34326417	7596389	T	0.005001	-0.7155	0.3396	0.0351271	-0.710968	0.339763	0.03639
5	rs115595069	13373304	G	0.0237	-0.3071	0.1467	0.0363145	-0.3071	0.14676	0.0363909
5	rs2905591	137020225	T	0.1827	-0.1193	0.05699	0.0363179	-0.1193	0.0570127	0.0363923
5	rs2967799	137025466	A	0.1827	-0.1193	0.05699	0.0363179	-0.1193	0.0570127	0.0363923
5	rs2905596	137024472	C	0.1827	-0.1193	0.05699	0.0363179	-0.1193	0.0570127	0.0363923
5	rs2967802	137030920	G	0.1827	-0.1193	0.05699	0.0363179	-0.1193	0.0570127	0.0363923
5	rs566296198	116183970	A	0.007025	0.5715	0.273	0.0363129	0.5715	0.273116	0.0363926
5	rs10055024	11149808	T	0.3488	-0.1037	0.04635	0.0252651	-0.0970336	0.046372	0.0363934
5	rs1989972	135377802	C	0.4946	-0.09311	0.04448	0.0363224	-0.09311	0.0444981	0.0363982
5	rs116554942	57742174	G	0.1017	-0.1544	0.07376	0.0363246	-0.1544	0.0737901	0.0364008
5	rs141765636	57741757	A	0.1017	-0.1544	0.07376	0.0363246	-0.1544	0.0737901	0.0364008
5	rs139726544	75946059	T	0.01215	-0.431	0.2059	0.0363269	-0.431	0.205986	0.0364049
5	rs188853126	143359648	T	0.01703	0.3615	0.1727	0.0363291	0.3615	0.172771	0.0364056
5	rs375367031	121158705	C	0.009645	0.485	0.2317	0.0363292	0.485	0.231797	0.0364078
5	rs10044615	104548253	C	0.008693	0.5057	0.2416	0.0363376	0.5057	0.2417	0.0364148
5	rs150137959	61755506	G	0.08573	-0.1655	0.07907	0.0363418	-0.1655	0.0791018	0.036417
5	rs224939	81717102	C	0.4818	-0.09266	0.04427	0.0363433	-0.09266	0.0442878	0.0364184
5	rs395974	11279700	C	0.2892	0.1013	0.04856	0.0369715	0.101638	0.0485791	0.0364202
5	rs4348247	85575615	T	0.2922	0.1017	0.04859	0.0363471	0.1017	0.0486095	0.0364219
5	rs75590221	104782452	G	0.3221	-0.09923	0.04741	0.0363475	-0.09923	0.0474291	0.0364228
5	rs73062251	22626392	A	0.01215	-0.4341	0.2074	0.0363441	-0.4341	0.207488	0.0364232
5	rs28857597	22622751	C	0.01215	-0.4341	0.2074	0.0363441	-0.4341	0.207488	0.0364232
5	rs1014065	22615087	C	0.01215	-0.4341	0.2074	0.0363441	-0.4341	0.207488	0.0364232
5	rs1479189	117526604	T	0.1842	0.1215	0.05805	0.0363471	0.1215	0.0580741	0.0364247
5	rs62378192	88503501	T	0.102	-0.1544	0.07377	0.0363499	-0.1544	0.0738002	0.0364263
5	rs965829	77849927	C	0.3016	0.1013	0.0484	0.0363514	0.1013	0.0484196	0.036427
5	rs58913358	18208642	T	0.279	-0.1036	0.0495	0.0363555	-0.1036	0.04952	0.036431
5	rs7445593	130426738	T	0.205	-0.1149	0.0549	0.0363584	-0.1149	0.0549221	0.0364337
5	rs668337	719774	G	0.4144	0.09862	0.04445	0.026509	0.0930324	0.0444703	0.0364374
5	rs12521667	31395000	T	0.3319	-0.09962	0.0476	0.0363619	-0.09962	0.0476196	0.036439
5	rs7722847	104125475	A	0.4456	0.09491	0.04535	0.036364	0.09491	0.0453689	0.0364419
5	rs6873521	172674607	G	0.008097	-0.5387	0.2574	0.0363624	-0.5387	0.257512	0.036444
5	rs6873714	172674436	C	0.008097	-0.5387	0.2574	0.0363624	-0.5387	0.257512	0.036444
5	rs6895304	172674656	G	0.008097	-0.5387	0.2574	0.0363624	-0.5387	0.257512	0.036444
5	rs2937577	166473489	A	0.3982	-0.09478	0.04529	0.0363728	-0.09478	0.0453083	0.0364481
5	rs557399222	76865813	T	0.01524	0.3748	0.1791	0.0363772	0.3748	0.179171	0.036451
5	rs10479050	132964607	G	0.4995	-0.09323	0.04455	0.0363755	-0.09323	0.0445681	0.0364516
5	rs4921018	117678125	G	0.1655	0.1264	0.0604	0.0363746	0.1264	0.060425	0.0364518
5	rs4921017	117677979	A	0.1655	0.1264	0.0604	0.0363746	0.1264	0.060425	0.0364518
5	rs7717136	145792007	A	0.1168	0.1424	0.06805	0.0363868	0.1424	0.0680767	0.03646
5	rs286156	59922709	G	0.4811	0.09377	0.04481	0.0363837	0.09377	0.0448284	0.0364606
5	rs10038002	26767947	C	0.243	0.1067	0.05099	0.0363878	0.1067	0.05101	0.0364612
5	rs112754768	44718764	G	0.05239	-0.2066	0.09873	0.036387	-0.2066	0.0987692	0.0364613
5	rs34846952	107330230	T	0.1411	0.1338	0.06394	0.0363861	0.1338	0.063966	0.036462
5	rs73790340	138102178	G	0.01	-0.479	0.2289	0.0363834	-0.479	0.228997	0.0364629
5	rs28365836	138088756	G	0.01	-0.479	0.2289	0.0363834	-0.479	0.228997	0.0364629
5	rs73790339	138098422	T	0.01	-0.479	0.2289	0.0363834	-0.479	0.228997	0.0364629
5	rs73790341	138102489	G	0.01	-0.479	0.2289	0.0363834	-0.479	0.228997	0.0364629
5	rs113315313	138081733	C	0.01	-0.479	0.2289	0.0363834	-0.479	0.228997	0.0364629
5	rs73790337	138092484	A	0.01	-0.479	0.2289	0.0363834	-0.479	0.228997	0.0364629
5	rs73790342	138104613	T	0.01	-0.479	0.2289	0.0363834	-0.479	0.228997	0.0364629
5	rs77656014	138114721	T	0.01	-0.479	0.2289	0.0363834	-0.479	0.228997	0.0364629
5	rs3804206	138118338	T	0.01	-0.479	0.2289	0.0363834	-0.479	0.228997	0.0364629
5	rs73790349	138107637	G	0.01	-0.479	0.2289	0.0363834	-0.479	0.228997	0.0364629
5	rs11949550	138086480	C	0.01	-0.479	0.2289	0.0363834	-0.479	0.228997	0.0364629
5	rs6594438	109536701	C	0.01608	0.3641	0.174	0.0363912	0.3641	0.174068	0.0364647
5	rs7726345	132996604	T	0.08335	-0.1687	0.08062	0.0363909	-0.1687	0.0806528	0.036467
5	rs702097	171274225	T	0.4593	0.09385	0.04485	0.0363911	0.09385	0.0448684	0.0364677
5	rs79478220	128016573	T	0.1903	0.1194	0.05706	0.0363908	0.1194	0.0570835	0.0364677
5	rs267377	174917424	C	0.4252	-0.09347	0.04467	0.0363978	-0.09347	0.0446879	0.0364726
5	rs35673722	174916122	T	0.4252	-0.09347	0.04467	0.0363978	-0.09347	0.0446879	0.0364726
5	rs267376	174916655	C	0.4252	-0.09347	0.04467	0.0363978	-0.09347	0.0446879	0.0364726
5	rs267375	174916602	A	0.4252	-0.09347	0.04467	0.0363978	-0.09347	0.0446879	0.0364726
5	rs10477186	141956028	C	0.2772	-0.1041	0.04975	0.0363972	-0.1041	0.0497702	0.0364732
5	rs111717874	128006867	C	0.1029	-0.153	0.07312	0.0363982	-0.153	0.0731496	0.0364739
5	rs185653751	25361300	G	0.02763	0.2808	0.1342	0.0364028	0.2808	0.134253	0.036477
5	rs9293511	88416354	T	0.3476	0.09692	0.04632	0.0364027	0.09692	0.0463385	0.0364773
5	rs1841980	99611083	A	0.09967	-0.1545	0.07384	0.0364062	-0.1545	0.0738696	0.0364812
5	rs794996	99599163	T	0.09967	-0.1545	0.07384	0.0364062	-0.1545	0.0738696	0.0364812
5	rs795675	99601041	A	0.09967	-0.1545	0.07384	0.0364062	-0.1545	0.0738696	0.0364812
5	rs2546180	99608662	T	0.09967	-0.1545	0.07384	0.0364062	-0.1545	0.0738696	0.0364812
5	rs795678	99600237	A	0.09967	-0.1545	0.07384	0.0364062	-0.1545	0.0738696	0.0364812
5	rs795671	99602788	G	0.09967	-0.1545	0.07384	0.0364062	-0.1545	0.0738696	0.0364812
5	rs766694	99604438	T	0.09967	-0.1545	0.07384	0.0364062	-0.1545	0.0738696	0.0364812
5	rs795676	99600838	T	0.09967	-0.1545	0.07384	0.0364062	-0.1545	0.0738696	0.0364812
5	rs794989	99607372	G	0.09967	-0.1545	0.07384	0.0364062	-0.1545	0.0738696	0.0364812
5	rs795670	99603021	C	0.09967	-0.1545	0.07384	0.0364062	-0.1545	0.0738696	0.0364812
5	rs794991	99605808	C	0.09967	-0.1545	0.07384	0.0364062	-0.1545	0.0738696	0.0364812
5	rs62374564	143047499	T	0.1958	-0.1178	0.0563	0.0364061	-0.1178	0.056323	0.0364827
5	rs28058	80038884	T	0.213	-0.1147	0.05482	0.0364115	-0.1147	0.0548426	0.0364888
5	rs10462527	75324992	C	0.3395	-0.09773	0.04671	0.0364142	-0.09773	0.0467287	0.0364893
5	rs143543655	169579676	T	0.01739	-0.3607	0.1724	0.0364182	-0.3607	0.172472	0.0364961
5	rs574401519	169579597	A	0.01739	-0.3607	0.1724	0.0364182	-0.3607	0.172472	0.0364961
5	rs13182729	41210502	C	0.4343	-0.09149	0.04373	0.0364245	-0.09149	0.0437468	0.0364966
5	rs787544	53273342	T	0.3621	0.09513	0.04547	0.0364252	0.09513	0.0454878	0.0364985
5	rs4415078	18905794	T	0.4339	-0.09421	0.04503	0.0364241	-0.09421	0.0450484	0.0365005
5	rs1035856	77916348	A	0.1078	-0.149	0.07122	0.0364288	-0.149	0.0712485	0.0365036
5	rs2448431	50969039	A	0.3141	-0.09994	0.04777	0.0364289	-0.09994	0.0477892	0.0365043
5	rs36282	50962727	T	0.3141	-0.09994	0.04777	0.0364289	-0.09994	0.0477892	0.0365043
5	rs2448432	50969810	G	0.3141	-0.09994	0.04777	0.0364289	-0.09994	0.0477892	0.0365043
5	rs551012597	58157164	G	0.01357	0.4065	0.1943	0.0364273	0.4065	0.19438	0.0365048
5	rs78840297	85488935	G	0.0543	0.2045	0.09775	0.0364321	0.2045	0.0977893	0.0365074
5	rs9327686	133780297	T	0.3498	-0.09728	0.0465	0.0364347	-0.09728	0.0465187	0.0365101
5	rs9327687	133780327	C	0.3498	-0.09728	0.0465	0.0364347	-0.09728	0.0465187	0.0365101
5	rs10057861	133779637	C	0.3498	-0.09728	0.0465	0.0364347	-0.09728	0.0465187	0.0365101
5	rs55718428	133779907	G	0.3498	-0.09728	0.0465	0.0364347	-0.09728	0.0465187	0.0365101
5	rs10080069	133779788	A	0.3498	-0.09728	0.0465	0.0364347	-0.09728	0.0465187	0.0365101
5	rs56799733	124163930	G	0.1136	-0.1465	0.07003	0.036442	-0.1465	0.0700583	0.0365178
5	rs2053166	23181991	G	0.385	-0.09489	0.04536	0.0364447	-0.09489	0.0453781	0.0365194
5	rs1979550	73160419	A	0.1828	-0.1206	0.05765	0.0364444	-0.1206	0.0576734	0.0365206
5	rs2931434	73159098	T	0.1828	-0.1206	0.05765	0.0364444	-0.1206	0.0576734	0.0365206
5	rs552590006	12670253	C	0.01631	0.3709	0.1773	0.0364444	0.3709	0.177373	0.0365217
5	rs534790440	12665356	A	0.01631	0.3709	0.1773	0.0364444	0.3709	0.177373	0.0365217
5	rs17734648	172848314	T	0.1535	0.1284	0.06138	0.0364487	0.1284	0.0614046	0.0365238
5	rs55714928	3017115	A	0.02703	0.2897	0.137	0.0344642	0.286591	0.137057	0.0365249
5	rs7704256	11160431	G	0.3013	0.09163	0.04874	0.0601114	0.101947	0.048755	0.0365267
5	rs7735723	167973437	C	0.05668	0.1982	0.09475	0.0364546	0.1982	0.0947873	0.0365282
5	rs2973097	37893505	G	0.2054	0.1148	0.05488	0.0364531	0.1148	0.0549021	0.0365285
5	rs2973098	37893295	T	0.2054	0.1148	0.05488	0.0364531	0.1148	0.0549021	0.0365285
5	rs2910741	37892970	A	0.2054	0.1148	0.05488	0.0364531	0.1148	0.0549021	0.0365285
5	rs2431504	94712901	G	0.4395	0.09227	0.04411	0.036455	0.09227	0.0441273	0.0365285
5	rs116657403	29773858	T	0.007859	0.5374	0.2569	0.0364506	0.5374	0.257008	0.0365296
5	rs890746	77881710	A	0.3001	0.1016	0.04857	0.0364541	0.1016	0.0485897	0.0365301
5	rs11750700	152957831	A	0.2459	-0.1071	0.0512	0.0364567	-0.1071	0.0512204	0.0365313
5	rs79198156	9060021	T	0.08026	0.1652	0.08176	0.0433266	0.171008	0.0817902	0.0365447
5	rs62357926	55984025	T	0.08538	0.1666	0.07965	0.0364697	0.1666	0.0796823	0.0365457
5	rs2033474	145825685	G	0.1223	-0.1411	0.06746	0.0364734	-0.1411	0.067487	0.0365484
5	rs56388645	149502838	C	0.005954	0.6279	0.3002	0.0364738	0.6279	0.300331	0.0365556
5	rs574483878	165251769	G	0.009645	-0.489	0.2338	0.0364805	-0.489	0.2339	0.0365606
5	rs7721651	75432303	G	0.2003	-0.1157	0.05532	0.0364861	-0.1157	0.0553422	0.0365614
5	rs80224700	30708364	A	0.05132	-0.2104	0.1006	0.0364876	-0.2104	0.100641	0.0365632
5	rs76214645	156238205	T	0.08573	0.1683	0.08047	0.0364866	0.1683	0.0805034	0.0365645
5	rs4339346	124078279	C	0.14	-0.1337	0.06393	0.0364967	-0.1337	0.0639558	0.0365722
5	rs11241766	124077262	C	0.14	-0.1337	0.06393	0.0364967	-0.1337	0.0639558	0.0365722
5	rs62380051	114413518	C	0.2933	0.1008	0.0482	0.0365024	0.1008	0.048219	0.0365763
5	rs10069453	142005577	C	0.1129	-0.1484	0.07096	0.0364995	-0.1484	0.0709893	0.0365768
5	rs10041493	167871124	T	0.04168	0.2292	0.1096	0.0365065	0.2292	0.109643	0.0365801
5	rs58929940	6848419	G	0.1805	0.1161	0.05755	0.0436563	0.120346	0.057571	0.0365819
5	rs11960769	160151612	G	0.4668	-0.09375	0.04483	0.0365071	-0.09375	0.0448484	0.0365839
5	rs192805845	50441467	T	0.02024	0.3279	0.1568	0.0365102	0.3279	0.156863	0.036585
5	rs73111561	50427043	T	0.02024	0.3279	0.1568	0.0365102	0.3279	0.156863	0.036585
5	rs376884453	50438314	T	0.02024	0.3279	0.1568	0.0365102	0.3279	0.156863	0.036585
5	rs188603122	50428205	T	0.02024	0.3279	0.1568	0.0365102	0.3279	0.156863	0.036585
5	rs115436570	142011626	G	0.01703	-0.3691	0.1765	0.0365085	-0.3691	0.176575	0.0365885
5	rs556454973	93885181	T	0.005716	0.6351	0.3037	0.0365094	0.6351	0.30383	0.0365898
5	rs1904169	73359213	G	0.06621	0.1881	0.08995	0.0365136	0.1881	0.0899868	0.0365903
5	rs2036853	17425508	A	0.1266	-0.1395	0.06671	0.0365154	-0.1395	0.0667369	0.0365909
5	rs7731821	110467918	A	0.3058	-0.101	0.0483	0.0365193	-0.101	0.0483196	0.0365953
5	rs10472606	28239056	T	0.1736	-0.1226	0.05863	0.0365209	-0.1226	0.0586537	0.0365966
5	rs62376854	110569130	G	0.00643	0.5991	0.2865	0.0365191	0.5991	0.286623	0.0365996
5	rs34516267	18865203	A	0.02441	0.2965	0.1418	0.0365305	0.2965	0.141856	0.0366039
5	rs34883199	18866966	G	0.02441	0.2965	0.1418	0.0365305	0.2965	0.141856	0.0366039
5	rs71599214	18865975	C	0.02441	0.2965	0.1418	0.0365305	0.2965	0.141856	0.0366039
5	rs13154292	125601818	G	0.05585	0.1991	0.09522	0.0365328	0.1991	0.0952572	0.0366062
5	rs386403	79901688	T	0.06609	-0.188	0.08991	0.0365299	-0.188	0.0899467	0.0366064
5	rs10866527	1891800	T	0.4956	-0.1026	0.04401	0.0197382	-0.0920342	0.0440329	0.0366068
5	rs150068295	53993356	G	0.006668	0.5882	0.2813	0.0365275	0.5882	0.281421	0.036608
5	rs35322400	35122823	C	0.03334	0.2553	0.1221	0.0365362	0.2553	0.122148	0.0366099
5	rs80310300	56215203	A	0.1604	-0.1274	0.06093	0.0365349	-0.1274	0.0609549	0.0366116
5	rs924461	1776573	T	0.3695	-0.1024	0.0454	0.0241015	-0.0949333	0.0454216	0.0366137
5	rs143189070	121932961	T	0.01238	-0.4282	0.2048	0.0365442	-0.4282	0.204886	0.0366229
5	rs143063166	121931355	A	0.01238	-0.4282	0.2048	0.0365442	-0.4282	0.204886	0.0366229
5	rs149558559	121930192	G	0.01238	-0.4282	0.2048	0.0365442	-0.4282	0.204886	0.0366229
5	rs116045070	121938691	G	0.01238	-0.4282	0.2048	0.0365442	-0.4282	0.204886	0.0366229
5	rs1897554	155268695	T	0.2642	-0.1047	0.05008	0.036559	-0.1047	0.0501	0.0366338
5	rs201227939	115028064	G	0.02108	0.3251	0.1555	0.0365572	0.3251	0.155563	0.0366338
5	rs4472282	162956206	G	0.329	-0.09849	0.04711	0.0365604	-0.09849	0.0471289	0.0366356
5	rs528624056	10507093	C	0.02215	0.3035	0.1511	0.0445792	0.315884	0.151155	0.0366358
5	rs374592299	167441378	A	0.00643	-0.6084	0.291	0.036553	-0.6084	0.291129	0.0366361
5	rs12514033	65761943	G	0.02691	0.2883	0.1379	0.0365599	0.2883	0.137956	0.0366363
5	rs67994675	65768772	A	0.02691	0.2883	0.1379	0.0365599	0.2883	0.137956	0.0366363
5	rs113890038	99419462	A	0.06835	-0.1859	0.08892	0.0365601	-0.1859	0.0889566	0.0366373
5	rs370199645	99419468	T	0.06835	-0.1859	0.08892	0.0365601	-0.1859	0.0889566	0.0366373
5	rs13164545	114978676	C	0.4701	-0.09349	0.04472	0.0365672	-0.09349	0.0447382	0.0366437
5	rs6859286	101915717	T	0.01143	0.4388	0.2099	0.0365712	0.4388	0.209985	0.0366476
5	rs550163404	118709334	C	0.007859	0.5448	0.2606	0.0365675	0.5448	0.260713	0.0366488
5	rs7729587	104218611	C	0.161	0.1266	0.06056	0.0365739	0.1266	0.0605845	0.0366499
5	rs7716397	104218612	C	0.161	0.1266	0.06056	0.0365739	0.1266	0.0605845	0.0366499
5	rs7723759	171579938	T	0.4482	-0.0929	0.04444	0.0365766	-0.0929	0.0444577	0.0366515
5	rs76677047	18216029	C	0.2784	-0.1036	0.04956	0.0365823	-0.1036	0.04958	0.036658
5	rs3931152	18216487	T	0.2784	-0.1036	0.04956	0.0365823	-0.1036	0.04958	0.036658
5	rs6890106	7243256	C	0.2876	-0.1063	0.04853	0.0284954	-0.101451	0.0485516	0.036659
5	rs17056534	158502378	T	0.4193	0.09369	0.04482	0.0365853	0.09369	0.0448379	0.0366604
5	rs534890583	33911894	G	0.006073	0.606	0.2899	0.036584	0.606	0.29002	0.0366619
5	rs7719969	33687640	C	0.4064	-0.09354	0.04475	0.0365927	-0.09354	0.0447677	0.0366669
5	rs190200476	53837203	T	0.005001	-0.7097	0.3395	0.0365795	-0.7097	0.339659	0.0366675
5	rs10064401	174330102	A	0.367	0.09636	0.0461	0.0365964	0.09636	0.0461186	0.0366721
5	rs7709981	125917657	A	0.1265	0.1377	0.06588	0.0366031	0.1377	0.0659058	0.0366767
5	rs13177576	125917249	T	0.1265	0.1377	0.06588	0.0366031	0.1377	0.0659058	0.0366767
5	rs4957587	109458993	C	0.1271	-0.1377	0.06588	0.0366031	-0.1377	0.0659059	0.036677
5	rs1496349	34571341	T	0.4486	0.09341	0.04469	0.0366019	0.09341	0.044708	0.0366778
5	rs4266456	40630445	T	0.106	-0.1489	0.07124	0.0366072	-0.1489	0.071268	0.036681
5	rs7719514	142810124	A	0.06764	0.1855	0.08875	0.0366051	0.1855	0.088786	0.0366814
5	rs554325040	1695638	G	0.01953	-0.3148	0.1619	0.051846	-0.338369	0.161955	0.0366823
5	rs78704416	171759031	T	0.05525	-0.2041	0.09765	0.0366072	-0.2041	0.0976897	0.0366836
5	rs2162755	115304394	A	0.1196	0.142	0.06794	0.0366107	0.142	0.067967	0.0366853
5	rs10050703	115303178	C	0.1196	0.142	0.06794	0.0366107	0.142	0.067967	0.0366853
5	rs556771076	28469081	A	0.005239	-0.6655	0.3184	0.0366054	-0.6655	0.318538	0.0366865
5	rs13184162	20474329	T	0.4021	-0.0956	0.04574	0.0366111	-0.0956	0.0457588	0.0366883
5	rs1311445	11295513	G	0.2977	0.09812	0.04814	0.0415278	0.100611	0.0481579	0.036691
5	rs10515653	151508200	T	0.1787	0.1221	0.05842	0.0366144	0.1221	0.0584439	0.0366913
5	rs115828485	74945376	A	0.01917	0.3367	0.1611	0.0366172	0.3367	0.161164	0.0366921
5	rs375998217	128305950	G	0.05216	0.209	0.1	0.0366178	0.209	0.10004	0.0366937
5	rs78197976	38892382	T	0.1823	-0.1226	0.05866	0.0366169	-0.1226	0.0586846	0.0366956
5	rs77086745	38891283	T	0.1823	-0.1226	0.05866	0.0366169	-0.1226	0.0586846	0.0366956
5	rs76225581	38891287	A	0.1823	-0.1226	0.05866	0.0366169	-0.1226	0.0586846	0.0366956
5	rs74860242	38891084	A	0.1823	-0.1226	0.05866	0.0366169	-0.1226	0.0586846	0.0366956
5	rs4868785	166472113	G	0.3988	-0.09457	0.04525	0.0366228	-0.09457	0.0452682	0.0366981
5	rs58024411	34742271	A	0.009407	-0.4995	0.239	0.0366216	-0.4995	0.239104	0.0367033
5	rs78791299	55753537	C	0.009526	0.4905	0.2347	0.0366266	0.4905	0.2348	0.0367064
5	rs113878182	123696112	T	0.0793	0.1726	0.08259	0.0366321	0.1726	0.0826236	0.0367085
5	rs116645871	100422606	G	0.006549	0.5929	0.2837	0.0366282	0.5929	0.283821	0.0367086
5	rs115015709	100425665	A	0.006549	0.5929	0.2837	0.0366282	0.5929	0.283821	0.0367086
5	rs115723032	100438966	A	0.006549	0.5929	0.2837	0.0366282	0.5929	0.283821	0.0367086
5	rs114712085	100424858	C	0.006549	0.5929	0.2837	0.0366282	0.5929	0.283821	0.0367086
5	rs143875884	100430766	T	0.006549	0.5929	0.2837	0.0366282	0.5929	0.283821	0.0367086
5	rs116824891	100437239	T	0.006549	0.5929	0.2837	0.0366282	0.5929	0.283821	0.0367086
5	rs10078748	115341611	G	0.3026	-0.1028	0.04919	0.0366308	-0.1028	0.0492105	0.0367092
5	rs16875506	77788791	A	0.4818	0.09375	0.04486	0.0366326	0.09375	0.0448784	0.0367098
5	rs185073	179334857	A	0.04751	-0.2188	0.1047	0.0366375	-0.2188	0.104742	0.0367137
5	rs988470	90023336	T	0.1798	-0.1207	0.05776	0.0366464	-0.1207	0.0577832	0.036722
5	rs60823172	79522959	T	0.2377	-0.1063	0.05087	0.0366501	-0.1063	0.0508895	0.0367221
5	rs139634849	13123151	T	0.148	0.1301	0.06226	0.0366516	0.1301	0.0622849	0.0367266
5	rs9293630	73842811	A	0.4065	-0.09376	0.04487	0.0366545	-0.09376	0.0448878	0.036729
5	rs62379763	134613080	C	0.08002	0.1721	0.08236	0.0366532	0.1721	0.0823936	0.0367298
5	rs10079215	135412195	G	0.4762	-0.09445	0.0452	0.0366536	-0.09445	0.0452188	0.0367318
5	rs7724672	135413026	G	0.4762	-0.09445	0.0452	0.0366536	-0.09445	0.0452188	0.0367318
5	rs35137944	135412675	G	0.4762	-0.09445	0.0452	0.0366536	-0.09445	0.0452188	0.0367318
5	rs138247628	110740995	G	0.05537	-0.2039	0.09758	0.0366567	-0.2039	0.0976197	0.0367331
5	rs78201772	110738398	G	0.05537	-0.2039	0.09758	0.0366567	-0.2039	0.0976197	0.0367331
5	rs74847592	110736737	A	0.05537	-0.2039	0.09758	0.0366567	-0.2039	0.0976197	0.0367331
5	rs12522495	80251379	T	0.4211	0.09334	0.04467	0.0366586	0.09334	0.0446877	0.0367333
5	rs200499170	18475280	G	0.4346	-0.09321	0.04461	0.036668	-0.09321	0.0446278	0.036743
5	rs78512699	154917114	G	0.01346	-0.4087	0.1956	0.0366656	-0.4087	0.195681	0.0367436
5	rs17648891	141196332	C	0.3263	-0.09885	0.04731	0.0366708	-0.09885	0.047329	0.0367464
5	rs76749525	176427278	T	0.1193	-0.1421	0.06801	0.0366719	-0.1421	0.068037	0.0367465
5	rs11954792	176449606	C	0.1193	-0.1421	0.06801	0.0366719	-0.1421	0.068037	0.0367465
5	rs139117105	31694932	G	0.00512	0.6749	0.323	0.0366651	0.6749	0.32314	0.0367467
5	rs10064755	35913604	G	0.3522	0.0963	0.04609	0.0366726	0.0963	0.0461082	0.036747
5	rs192484972	34438902	A	0.05216	0.2086	0.09984	0.0366769	0.2086	0.0998802	0.0367525
5	rs116776895	141500881	T	0.01012	-0.4793	0.2294	0.036675	-0.4793	0.229499	0.036756
5	rs62355108	34606906	C	0.1193	0.1418	0.06787	0.0366818	0.1418	0.0678968	0.0367561
5	rs398729	160584348	G	0.4059	0.09408	0.04503	0.0366831	0.09408	0.045048	0.0367582
5	rs377268	160584159	A	0.4059	0.09408	0.04503	0.0366831	0.09408	0.045048	0.0367582
5	rs11167971	146632594	C	0.4369	0.09343	0.04472	0.0366878	0.09343	0.044738	0.0367633
5	rs6868230	146509421	C	0.08633	0.1644	0.07869	0.0366887	0.1644	0.0787214	0.0367637
5	rs230872	56934379	T	0.1675	0.1232	0.05897	0.0366899	0.1232	0.0589933	0.0367644
5	rs6878232	123989938	T	0.2077	-0.1134	0.05428	0.0366927	-0.1134	0.0543015	0.0367671
5	rs10052511	123963652	T	0.2801	0.1031	0.04935	0.0366934	0.1031	0.0493698	0.0367688
5	rs6449806	51049779	C	0.3298	-0.09879	0.04729	0.0367055	-0.09879	0.0473091	0.0367814
5	rs76497986	53497955	A	0.007978	0.5375	0.2573	0.0367076	0.5375	0.25741	0.0367881
5	rs561642756	60779040	T	0.006787	-0.5753	0.2754	0.0367112	-0.5753	0.275515	0.0367897
5	rs554049603	60807297	G	0.006787	-0.5753	0.2754	0.0367112	-0.5753	0.275515	0.0367897
5	rs1549618	151306937	G	0.1413	0.1325	0.06343	0.0367152	0.1325	0.0634553	0.0367902
5	rs7710098	151306128	A	0.1413	0.1325	0.06343	0.0367152	0.1325	0.0634553	0.0367902
5	rs541010691	176223053	T	0.01441	0.3854	0.1845	0.0367177	0.3854	0.184573	0.036792
5	rs11743137	107961699	T	0.3061	0.1006	0.04816	0.0367194	0.1006	0.0481794	0.036795
5	rs6874599	107961384	A	0.3061	0.1006	0.04816	0.0367194	0.1006	0.0481794	0.036795
5	rs6868253	107959982	A	0.3061	0.1006	0.04816	0.0367194	0.1006	0.0481794	0.036795
5	rs11750495	107962003	A	0.3061	0.1006	0.04816	0.0367194	0.1006	0.0481794	0.036795
5	rs756455	128261265	C	0.3759	-0.09521	0.04558	0.0367208	-0.09521	0.0455981	0.0367956
5	rs7734813	19920554	C	0.4363	-0.09243	0.04425	0.0367245	-0.09243	0.0442674	0.0367985
5	rs59751878	123937701	C	0.3445	-0.09598	0.04595	0.0367264	-0.09598	0.0459679	0.0367997
5	rs58482652	123937736	A	0.3445	-0.09598	0.04595	0.0367264	-0.09598	0.0459679	0.0367997
5	rs541934700	170027553	T	0.01167	-0.4397	0.2105	0.0367225	-0.4397	0.210588	0.036801
5	rs9687558	180335185	C	0.1448	-0.1308	0.06262	0.0367267	-0.1308	0.0626448	0.0368012
5	rs13186842	137823203	C	0.3466	0.09652	0.04621	0.0367325	0.09652	0.0462282	0.0368067
5	rs75137605	137823201	G	0.3466	0.09652	0.04621	0.0367325	0.09652	0.0462282	0.0368067
5	rs188010811	137823207	T	0.3466	0.09652	0.04621	0.0367325	0.09652	0.0462282	0.0368067
5	rs12187793	137823209	C	0.3466	0.09652	0.04621	0.0367325	0.09652	0.0462282	0.0368067
5	rs35807532	66213709	G	0.02584	-0.2924	0.14	0.0367463	-0.2924	0.140056	0.0368221
5	rs369725273	76479927	A	0.02477	-0.3018	0.1445	0.0367454	-0.3018	0.144559	0.0368229
5	rs143938569	135243969	G	0.006906	0.5775	0.2765	0.0367431	0.5775	0.276618	0.0368236
5	rs79576749	135243983	T	0.006906	0.5775	0.2765	0.0367431	0.5775	0.276618	0.0368236
5	rs2440985	85700095	T	0.2985	0.1005	0.04812	0.0367502	0.1005	0.048139	0.0368246
5	rs537087756	26912882	C	0.007025	0.5729	0.2743	0.0367447	0.5729	0.274417	0.0368253
5	rs370285	67676904	A	0.4977	0.09227	0.04418	0.0367526	0.09227	0.0441976	0.0368276
5	rs72492447	148415206	C	0.08788	0.1629	0.078	0.0367562	0.1629	0.078031	0.0368311
5	rs78055870	43397893	G	0.007621	0.5451	0.261	0.0367522	0.5451	0.26111	0.0368314
5	rs6451689	43400051	C	0.007621	0.5451	0.261	0.0367522	0.5451	0.26111	0.0368314
5	rs9762973	43407189	A	0.007621	0.5451	0.261	0.0367522	0.5451	0.26111	0.0368314
5	rs6877388	43406820	T	0.007621	0.5451	0.261	0.0367522	0.5451	0.26111	0.0368314
5	rs9762957	43407187	G	0.007621	0.5451	0.261	0.0367522	0.5451	0.26111	0.0368314
5	rs75177015	43398112	G	0.007621	0.5451	0.261	0.0367522	0.5451	0.26111	0.0368314
5	rs9687416	43401487	A	0.007621	0.5451	0.261	0.0367522	0.5451	0.26111	0.0368314
5	rs111867239	43408606	A	0.007621	0.5451	0.261	0.0367522	0.5451	0.26111	0.0368314
5	rs6883841	43408122	A	0.007621	0.5451	0.261	0.0367522	0.5451	0.26111	0.0368314
5	rs79040231	43401851	A	0.007621	0.5451	0.261	0.0367522	0.5451	0.26111	0.0368314
5	rs6881870	43403926	C	0.007621	0.5451	0.261	0.0367522	0.5451	0.26111	0.0368314
5	rs6451690	43400310	C	0.007621	0.5451	0.261	0.0367522	0.5451	0.26111	0.0368314
5	rs6866100	43404707	A	0.007621	0.5451	0.261	0.0367522	0.5451	0.26111	0.0368314
5	rs10045822	124394818	A	0.3495	-0.09774	0.0468	0.0367562	-0.09774	0.046819	0.0368327
5	rs181056592	26700251	C	0.1459	0.1313	0.06287	0.0367585	0.1313	0.0628953	0.0368341
5	rs10471570	62404700	T	0.1872	0.1195	0.05722	0.036759	0.1195	0.0572433	0.0368355
5	rs73309446	145850830	T	0.03144	-0.2692	0.1289	0.0367581	-0.2692	0.128953	0.0368358
5	rs12189153	145853493	G	0.03144	-0.2692	0.1289	0.0367581	-0.2692	0.128953	0.0368358
5	rs1545773	155239884	G	0.2688	-0.1035	0.04956	0.0367638	-0.1035	0.0495795	0.0368379
5	rs13170924	41001928	A	0.3874	0.095	0.04549	0.0367644	0.095	0.0455082	0.0368398
5	rs77662128	109466319	A	0.02774	0.2836	0.1358	0.0367649	0.2836	0.135855	0.0368413
5	rs72848121	171960412	G	0.08395	-0.166	0.07949	0.0367696	-0.166	0.0795215	0.0368442
5	rs151073033	131645241	T	0.009764	0.4776	0.2287	0.0367685	0.4776	0.228794	0.0368462
5	rs564358505	21021073	A	0.005358	-0.671	0.3213	0.0367626	-0.671	0.321444	0.0368471
5	rs34279993	70981709	T	0.2152	-0.1098	0.05258	0.0367756	-0.1098	0.0526	0.0368473
5	rs72758636	52277424	G	0.01286	0.4162	0.1993	0.03677	0.4162	0.199382	0.0368474
5	rs113582512	146498229	T	0.01512	-0.3834	0.1836	0.0367766	-0.3834	0.183675	0.0368537
5	rs146955320	3763959	T	0.0125	-0.4434	0.2033	0.0291824	-0.424552	0.203395	0.0368581
5	rs7721110	138482506	T	0.3839	-0.09616	0.04605	0.0367829	-0.09616	0.0460688	0.03686
5	rs4400080	60040636	A	0.2938	0.1028	0.04923	0.0367836	0.1028	0.0492502	0.0368609
5	rs2080839	174322093	T	0.3704	0.09599	0.04597	0.0367887	0.09599	0.0459885	0.0368644
5	rs17139611	115707933	G	0.1149	0.1461	0.06997	0.0367944	0.1461	0.0699984	0.0368709
5	rs2545017	128241669	A	0.4621	-0.09252	0.04431	0.0367964	-0.09252	0.0443276	0.0368713
5	rs428184	132852560	C	0.05799	-0.1988	0.09521	0.0367964	-0.1988	0.0952484	0.0368725
5	rs29546	132759634	A	0.3225	-0.09941	0.04761	0.0367972	-0.09941	0.0476292	0.0368733
5	rs13178853	76676958	C	0.1048	0.15	0.07184	0.0368002	0.15	0.0718684	0.0368746
5	rs13164603	76676991	T	0.1048	0.15	0.07184	0.0368002	0.15	0.0718684	0.0368746
5	rs62330021	311902	A	0.01715	0.3485	0.1693	0.0395445	0.353483	0.169364	0.0368775
5	rs56658254	712901	A	0.4291	0.09943	0.0441	0.0241554	0.0920839	0.0441208	0.0368805
5	rs962138	13903726	A	0.2998	-0.1012	0.04847	0.0368078	-0.1012	0.0484895	0.0368836
5	rs59388574	1690098	A	0.1225	-0.1641	0.0682	0.0161213	-0.142419	0.0682396	0.036885
5	rs11739182	65537197	G	0.1917	0.1174	0.05623	0.0368111	0.1174	0.0562525	0.0368863
5	rs12152979	28126948	T	0.1028	0.1512	0.07242	0.036814	0.1512	0.0724486	0.0368883
5	rs58882344	132597376	T	0.01155	0.4397	0.2106	0.0368119	0.4397	0.210687	0.0368897
5	rs6859223	81853947	A	0.2857	-0.1027	0.04919	0.0368138	-0.1027	0.0492098	0.0368897
5	rs2036002	3088526	G	0.4796	0.09185	0.04418	0.0376178	0.0922371	0.0441973	0.0368939
5	rs10666477	96223869	G	0.008693	-0.5159	0.2471	0.0368142	-0.5159	0.247206	0.036895
5	rs78559673	96219173	G	0.008693	-0.5159	0.2471	0.0368142	-0.5159	0.247206	0.036895
5	rs4921298	159947067	T	0.1899	-0.1166	0.05585	0.0368217	-0.1166	0.0558718	0.0368955
5	rs13168391	20443142	A	0.2186	0.1123	0.05379	0.0368205	0.1123	0.0538117	0.0368964
5	rs4867203	29789231	G	0.3385	0.09804	0.04696	0.0368218	0.09804	0.0469789	0.0368977
5	rs76166301	55766670	A	0.04751	-0.2167	0.1038	0.0368277	-0.2167	0.103841	0.0369026
5	rs75118279	55766834	C	0.04751	-0.2167	0.1038	0.0368277	-0.2167	0.103841	0.0369026
5	rs76848055	55766700	T	0.04751	-0.2167	0.1038	0.0368277	-0.2167	0.103841	0.0369026
5	rs1373948	85705591	G	0.2983	0.1005	0.04814	0.0368284	0.1005	0.048159	0.0369029
5	rs2133770	85704765	G	0.2983	0.1005	0.04814	0.0368284	0.1005	0.048159	0.0369029
5	rs72813885	155763166	G	0.2252	-0.1119	0.0536	0.0368261	-0.1119	0.0536219	0.0369031
5	rs10061194	155763769	T	0.2252	-0.1119	0.0536	0.0368261	-0.1119	0.0536219	0.0369031
5	rs4346818	133527259	T	0.1648	-0.1253	0.06002	0.0368306	-0.1253	0.0600442	0.0369067
5	rs78676901	76722449	T	0.02143	0.3194	0.153	0.0368356	0.3194	0.153061	0.036911
5	rs78039653	76726126	C	0.02143	0.3194	0.153	0.0368356	0.3194	0.153061	0.036911
5	rs79656343	76726914	A	0.02143	0.3194	0.153	0.0368356	0.3194	0.153061	0.036911
5	rs74550948	76726188	T	0.02143	0.3194	0.153	0.0368356	0.3194	0.153061	0.036911
5	rs182518249	41204777	C	0.009407	-0.4908	0.2351	0.0368319	-0.4908	0.235199	0.0369111
5	rs112907216	144694693	T	0.0749	-0.1769	0.08474	0.0368374	-0.1769	0.0847744	0.0369138
5	rs115015920	84509108	T	0.06787	-0.1855	0.08886	0.0368381	-0.1855	0.0888962	0.0369149
5	rs31029	146609429	T	0.09359	-0.1607	0.07698	0.036838	-0.1607	0.0770115	0.0369152
5	rs60912459	44474021	G	0.08502	-0.166	0.07952	0.0368407	-0.166	0.0795519	0.0369163
5	rs72748056	44476800	A	0.08502	-0.166	0.07952	0.0368407	-0.166	0.0795519	0.0369163
5	rs2128431	44467356	T	0.08502	-0.166	0.07952	0.0368407	-0.166	0.0795519	0.0369163
5	rs56313556	44467090	A	0.08502	-0.166	0.07952	0.0368407	-0.166	0.0795519	0.0369163
5	rs7707670	44464552	C	0.08502	-0.166	0.07952	0.0368407	-0.166	0.0795519	0.0369163
5	rs7732446	44460364	A	0.08502	-0.166	0.07952	0.0368407	-0.166	0.0795519	0.0369163
5	rs72748048	44458451	A	0.08502	-0.166	0.07952	0.0368407	-0.166	0.0795519	0.0369163
5	rs2409626	58383077	T	0.349	-0.09807	0.04698	0.0368444	-0.09807	0.0469992	0.0369214
5	rs7733977	130438101	C	0.205	-0.1146	0.0549	0.0368491	-0.1146	0.054922	0.0369246
5	rs4704910	157449749	A	0.4433	-0.09335	0.04472	0.036849	-0.09335	0.044738	0.0369248
5	rs12717905	143074385	A	0.4829	-0.09264	0.04438	0.0368496	-0.09264	0.0443978	0.0369251
5	rs7707734	143076516	T	0.4829	-0.09264	0.04438	0.0368496	-0.09264	0.0443978	0.0369251
5	rs11739252	143075738	G	0.4829	-0.09264	0.04438	0.0368496	-0.09264	0.0443978	0.0369251
5	rs12518040	110535411	C	0.4307	-0.0936	0.04484	0.03685	-0.0936	0.044858	0.0369258
5	rs10062394	23236138	C	0.4425	0.09293	0.04452	0.0368541	0.09293	0.0445377	0.0369292
5	rs150999903	77877361	T	0.3009	0.1013	0.04853	0.0368548	0.1013	0.0485496	0.0369309
5	rs6863530	77882816	T	0.3009	0.1013	0.04853	0.0368548	0.1013	0.0485496	0.0369309
5	rs10062048	77880391	A	0.3009	0.1013	0.04853	0.0368548	0.1013	0.0485496	0.0369309
5	rs34857147	77876884	A	0.3009	0.1013	0.04853	0.0368548	0.1013	0.0485496	0.0369309
5	rs12522905	36222245	C	0.4967	-0.09272	0.04442	0.0368567	-0.09272	0.0444378	0.0369325
5	rs55893165	107894091	A	0.03275	0.263	0.126	0.0368609	0.263	0.126052	0.0369382
5	rs457255	35421639	A	0.3531	0.09687	0.04641	0.0368641	0.09687	0.0464286	0.0369397
5	rs152630	66354787	G	0.2005	0.113	0.05414	0.0368717	0.113	0.0541607	0.0369439
5	rs183246483	75276256	G	0.01084	-0.4523	0.2167	0.0368685	-0.4523	0.216789	0.0369459
5	rs76435264	42636608	A	0.01703	-0.3661	0.1754	0.0368674	-0.3661	0.175474	0.0369466
5	rs230068	13520973	A	0.4982	-0.09338	0.04474	0.0368727	-0.09338	0.0447582	0.0369496
5	rs12514574	73364042	T	0.09621	0.1595	0.07642	0.0368746	0.1595	0.0764516	0.0369526
5	rs10036822	9714227	G	0.05787	0.205	0.09517	0.031237	0.198638	0.0952115	0.0369529
5	rs373219689	176015407	T	0.2909	0.103	0.04935	0.0368761	0.103	0.0493702	0.0369533
5	rs10476508	164805693	C	0.1552	-0.1275	0.06109	0.0368805	-0.1275	0.0611143	0.0369557
5	rs4704416	76662518	C	0.4059	-0.09325	0.04468	0.0368824	-0.09325	0.0446975	0.0369564
5	rs62338162	5213620	T	0.2972	-0.1123	0.04988	0.02436	-0.104115	0.0499056	0.0369574
5	rs10036189	115331070	C	0.222	0.1104	0.0529	0.0368921	0.1104	0.0529208	0.0369663
5	rs12519302	51193997	A	0.3502	0.09577	0.04589	0.0368929	0.09577	0.0459079	0.0369666
5	rs115163493	121061553	C	0.02251	0.312	0.1495	0.0368921	0.312	0.14956	0.0369676
5	rs2562525	106746654	G	0.2849	-0.1037	0.04969	0.0368936	-0.1037	0.0497103	0.036971
5	rs1848987	17507238	T	0.3691	0.09746	0.0467	0.0368937	0.09746	0.0467193	0.0369718
5	rs11739669	171866262	C	0.3177	0.09946	0.04766	0.0369003	0.09946	0.0476791	0.036976
5	rs4512169	707791	C	0.4338	0.09968	0.04417	0.0240246	0.0921832	0.044191	0.0369772
5	rs445455	77984076	G	0.3952	0.09585	0.04593	0.0368998	0.09585	0.0459489	0.0369773
5	rs10058616	53875646	G	0.03298	-0.2619	0.1255	0.0369015	-0.2619	0.125551	0.0369787
5	rs13354410	3619676	G	0.008812	-0.5212	0.2477	0.0353646	-0.516918	0.24781	0.0369838
5	rs10059981	3619518	G	0.008812	-0.5212	0.2477	0.0353646	-0.516918	0.24781	0.0369838
5	rs34252492	3620546	T	0.008812	-0.5212	0.2477	0.0353646	-0.516918	0.24781	0.0369838
5	rs35899733	3619771	G	0.008812	-0.5212	0.2477	0.0353646	-0.516918	0.24781	0.0369838
5	rs71577555	3621259	G	0.008812	-0.5212	0.2477	0.0353646	-0.516918	0.24781	0.0369838
5	rs71594966	3619606	G	0.008812	-0.5212	0.2477	0.0353646	-0.516918	0.24781	0.0369838
5	rs34735519	3620948	G	0.008812	-0.5212	0.2477	0.0353646	-0.516918	0.24781	0.0369838
5	rs13354415	3619759	T	0.008812	-0.5212	0.2477	0.0353646	-0.516918	0.24781	0.0369838
5	rs71577556	3621367	G	0.008812	-0.5212	0.2477	0.0353646	-0.516918	0.24781	0.0369838
5	rs146281575	128235052	G	0.00905	-0.5071	0.243	0.0369034	-0.5071	0.243105	0.0369848
5	rs7721679	1243009	A	0.06525	0.2151	0.08981	0.0166178	0.187443	0.0898608	0.0369849
5	rs55864222	73302196	G	0.4624	-0.09286	0.0445	0.0369115	-0.09286	0.0445178	0.0369872
5	rs7446870	25832584	A	0.1703	0.1251	0.05995	0.0369117	0.1251	0.0599748	0.0369898
5	rs368596313	25833647	C	0.1703	0.1251	0.05995	0.0369117	0.1251	0.0599748	0.0369898
5	rs609611	25832986	C	0.1703	0.1251	0.05995	0.0369117	0.1251	0.0599748	0.0369898
5	rs71611703	25833325	A	0.1703	0.1251	0.05995	0.0369117	0.1251	0.0599748	0.0369898
5	rs553809908	25833648	T	0.1703	0.1251	0.05995	0.0369117	0.1251	0.0599748	0.0369898
5	rs390862	25834070	G	0.1703	0.1251	0.05995	0.0369117	0.1251	0.0599748	0.0369898
5	rs565654257	25833649	A	0.1703	0.1251	0.05995	0.0369117	0.1251	0.0599748	0.0369898
5	rs422971	25834601	C	0.1703	0.1251	0.05995	0.0369117	0.1251	0.0599748	0.0369898
5	rs202175109	25832412	C	0.1703	0.1251	0.05995	0.0369117	0.1251	0.0599748	0.0369898
5	rs411065	25834283	C	0.1703	0.1251	0.05995	0.0369117	0.1251	0.0599748	0.0369898
5	rs384564	25833886	A	0.1703	0.1251	0.05995	0.0369117	0.1251	0.0599748	0.0369898
5	rs411941	25836430	C	0.1703	0.1251	0.05995	0.0369117	0.1251	0.0599748	0.0369898
5	rs454369	25831112	C	0.1703	0.1251	0.05995	0.0369117	0.1251	0.0599748	0.0369898
5	rs452887	25830886	T	0.1703	0.1251	0.05995	0.0369117	0.1251	0.0599748	0.0369898
5	rs446845	25839473	C	0.1703	0.1251	0.05995	0.0369117	0.1251	0.0599748	0.0369898
5	rs1651501	25831426	A	0.1703	0.1251	0.05995	0.0369117	0.1251	0.0599748	0.0369898
5	rs386904	25836478	A	0.1703	0.1251	0.05995	0.0369117	0.1251	0.0599748	0.0369898
5	rs426676	25836681	G	0.1703	0.1251	0.05995	0.0369117	0.1251	0.0599748	0.0369898
5	rs421306	25837743	A	0.1703	0.1251	0.05995	0.0369117	0.1251	0.0599748	0.0369898
5	rs426740	25839081	G	0.1703	0.1251	0.05995	0.0369117	0.1251	0.0599748	0.0369898
5	rs375012	25838769	A	0.1703	0.1251	0.05995	0.0369117	0.1251	0.0599748	0.0369898
5	rs425579	25835708	C	0.1703	0.1251	0.05995	0.0369117	0.1251	0.0599748	0.0369898
5	rs444346	25834148	G	0.1703	0.1251	0.05995	0.0369117	0.1251	0.0599748	0.0369898
5	rs419290	25835281	C	0.1703	0.1251	0.05995	0.0369117	0.1251	0.0599748	0.0369898
5	rs434252	25830641	T	0.1703	0.1251	0.05995	0.0369117	0.1251	0.0599748	0.0369898
5	rs377746	25837968	A	0.1703	0.1251	0.05995	0.0369117	0.1251	0.0599748	0.0369898
5	rs3097858	155571886	T	0.08966	-0.1622	0.07773	0.0369143	-0.1622	0.0777612	0.0369901
5	rs570514093	39225504	G	0.01727	-0.3635	0.1742	0.0369169	-0.3635	0.174273	0.036996
5	rs111619147	169755944	T	0.01226	0.4311	0.2066	0.0369206	0.4311	0.206687	0.0370001
5	rs72740546	17421663	A	0.1204	-0.1417	0.06791	0.0369256	-0.1417	0.067937	0.0370007
5	rs1473194	125111705	G	0.04489	0.2241	0.1074	0.036925	0.2241	0.107443	0.037001
5	rs6601053	179014922	A	0.009645	0.4822	0.2311	0.0369295	0.4822	0.231196	0.0370079
5	rs12656855	41454719	T	0.1943	0.1168	0.05598	0.036937	0.1168	0.0560023	0.0370124
5	rs167237	17269362	T	0.2011	0.114	0.05464	0.0369439	0.114	0.0546613	0.0370176
5	rs2910055	166467154	G	0.3991	-0.09443	0.04526	0.0369433	-0.09443	0.0452781	0.0370188
5	rs67107739	168196357	T	0.08169	0.1677	0.08038	0.0369478	0.1677	0.0804117	0.0370223
5	rs114995977	117829694	C	0.009288	0.493	0.2363	0.0369487	0.493	0.236399	0.0370276
5	rs206789	59903971	T	0.4806	0.09355	0.04484	0.0369508	0.09355	0.0448583	0.037028
5	rs17104475	145776589	A	0.01667	-0.3674	0.1761	0.0369501	-0.3674	0.176173	0.0370283
5	rs2731815	94827495	G	0.1661	0.1254	0.06011	0.0369627	0.1254	0.0601345	0.0370397
5	rs1813143	97770676	C	0.06823	0.1832	0.08782	0.0369709	0.1832	0.087855	0.0370463
5	rs78001861	97768258	A	0.06823	0.1832	0.08782	0.0369709	0.1832	0.087855	0.0370463
5	rs464992	156164513	G	0.08454	0.1682	0.08063	0.0369721	0.1682	0.080663	0.0370494
5	rs17705560	5015834	A	0.3339	-0.1003	0.04734	0.0341145	-0.0987556	0.04736	0.03705
5	rs12513760	148577521	A	0.01739	0.3588	0.172	0.0369744	0.3588	0.172071	0.0370521
5	rs61306033	56753827	G	0.05775	0.1998	0.09578	0.0369759	0.1998	0.0958189	0.0370526
5	rs13169784	33686762	C	0.329	-0.09779	0.04688	0.0369819	-0.09779	0.0468985	0.0370565
5	rs12110228	171080345	A	0.1659	-0.1252	0.06002	0.0369812	-0.1252	0.0600443	0.0370579
5	rs80286055	78436613	G	0.09288	-0.1583	0.07589	0.0369864	-0.1583	0.0759199	0.037061
5	rs556526848	150539654	A	0.01179	-0.4416	0.2117	0.0369813	-0.4416	0.21179	0.0370616
5	rs142476820	154730102	G	0.02465	-0.301	0.1443	0.0369848	-0.301	0.144359	0.0370617
5	rs431916	25836548	C	0.1786	0.1219	0.05844	0.0369877	0.1219	0.0584638	0.0370647
5	rs7723864	176476707	T	0.1067	-0.1487	0.07129	0.0369925	-0.1487	0.0713181	0.037067
5	rs34222046	174328426	G	0.3706	0.09597	0.04601	0.0369921	0.09597	0.0460285	0.037068
5	rs34942676	174330310	T	0.3706	0.09597	0.04601	0.0369921	0.09597	0.0460285	0.037068
5	rs1638000	81735465	C	0.1503	-0.1288	0.06175	0.036994	-0.1288	0.0617744	0.0370689
5	rs2591466	180303344	A	0.4442	-0.09405	0.04509	0.0369942	-0.09405	0.0451084	0.0370713
5	rs2591465	180303343	A	0.4442	-0.09405	0.04509	0.0369942	-0.09405	0.0451084	0.0370713
5	rs35960414	125904684	T	0.2222	0.1109	0.05317	0.0370001	0.1109	0.0531911	0.0370752
5	rs3734174	125904208	T	0.2222	0.1109	0.05317	0.0370001	0.1109	0.0531911	0.0370752
5	rs11241313	114428167	T	0.2898	0.1012	0.04852	0.0370024	0.1012	0.0485391	0.0370769
5	rs12523581	23501599	T	0.2183	-0.1138	0.05456	0.0369988	-0.1138	0.0545825	0.0370769
5	rs284692	35420951	T	0.3544	0.09682	0.04642	0.0370023	0.09682	0.0464386	0.0370781
5	rs10068118	101460321	G	0.05608	-0.2044	0.098	0.0370045	-0.2044	0.0980405	0.0370827
5	rs72776176	101473293	T	0.05608	-0.2044	0.098	0.0370045	-0.2044	0.0980405	0.0370827
5	rs28875632	101461122	C	0.05608	-0.2044	0.098	0.0370045	-0.2044	0.0980405	0.0370827
5	rs12653946	1895829	C	0.4867	0.1006	0.04397	0.022142	0.0917149	0.0439918	0.0370859
5	rs10073956	81798743	A	0.3824	-0.09546	0.04577	0.0370107	-0.09546	0.0457884	0.0370868
5	rs116358483	86524587	C	0.01179	0.4382	0.2101	0.0370082	0.4382	0.210188	0.0370873
5	rs459749	54493553	A	0.1733	-0.1242	0.05955	0.037011	-0.1242	0.0595746	0.0370891
5	rs189532626	128522180	A	0.01691	-0.3629	0.174	0.037012	-0.3629	0.174071	0.0370893
5	rs10035289	153095918	A	0.2278	-0.1106	0.05303	0.0370138	-0.1106	0.0530513	0.0370898
5	rs270621	131605821	A	0.3678	0.09552	0.0458	0.0370158	0.09552	0.0458182	0.0370908
5	rs141655071	116396471	A	0.118	-0.1409	0.06756	0.0370191	-0.1409	0.0675861	0.0370921
5	rs72820201	146533246	T	0.08514	0.1667	0.07993	0.0370171	0.1667	0.0799623	0.0370937
5	rs10078679	141462609	A	0.214	-0.1117	0.05356	0.0370229	-0.1117	0.053581	0.0370971
5	rs267297	114614047	A	0.4601	0.09195	0.04409	0.0370233	0.09195	0.0441073	0.0370976
5	rs2910054	166470957	G	0.399	-0.09439	0.04526	0.0370234	-0.09439	0.0452781	0.0370989
5	rs77226875	89834158	T	0.006549	-0.6044	0.2898	0.037017	-0.6044	0.289929	0.037101
5	rs75881527	89831568	G	0.006549	-0.6044	0.2898	0.037017	-0.6044	0.289929	0.037101
5	rs77815246	89827477	C	0.006549	-0.6044	0.2898	0.037017	-0.6044	0.289929	0.037101
5	rs11952794	42641294	C	0.1055	-0.1494	0.07164	0.0370305	-0.1494	0.0716682	0.037105
5	rs10059129	112762110	T	0.01238	-0.4246	0.2036	0.0370274	-0.4246	0.203684	0.0371053
5	rs11953478	112769659	T	0.01238	-0.4246	0.2036	0.0370274	-0.4246	0.203684	0.0371053
5	rs55794576	112768974	A	0.01238	-0.4246	0.2036	0.0370274	-0.4246	0.203684	0.0371053
5	rs13362158	112757551	T	0.01238	-0.4246	0.2036	0.0370274	-0.4246	0.203684	0.0371053
5	rs11954016	112775282	T	0.01238	-0.4246	0.2036	0.0370274	-0.4246	0.203684	0.0371053
5	rs56875463	112768932	T	0.01238	-0.4246	0.2036	0.0370274	-0.4246	0.203684	0.0371053
5	rs10051109	112758874	T	0.01238	-0.4246	0.2036	0.0370274	-0.4246	0.203684	0.0371053
5	rs10054090	173120723	T	0.2122	-0.1119	0.05366	0.0370373	-0.1119	0.053681	0.0371114
5	rs2319467	24584909	T	0.2023	0.1144	0.05486	0.0370413	0.1144	0.0548816	0.037116
5	rs376144717	114496440	A	0.03251	0.2592	0.1243	0.0370441	0.2592	0.124349	0.0371188
5	rs113339486	80242416	G	0.1121	0.1463	0.07016	0.0370481	0.1463	0.0701879	0.0371234
5	rs11959790	80246651	A	0.05799	0.1968	0.09438	0.0370523	0.1968	0.0944173	0.0371271
5	rs6887828	78271187	C	0.3079	-0.1018	0.04882	0.0370502	-0.1018	0.0488401	0.0371283
5	rs147854172	24935915	C	0.005358	-0.6556	0.3144	0.0370474	-0.6556	0.314535	0.0371284
5	rs11241775	124224444	G	0.1349	-0.1371	0.06575	0.0370538	-0.1371	0.0657769	0.0371314
5	rs61744331	180487967	T	0.07133	0.1764	0.0846	0.0370596	0.1764	0.0846326	0.0371325
5	rs7729431	85498043	G	0.4224	0.09435	0.04525	0.0370618	0.09435	0.0452684	0.0371386
5	rs754301	43416274	G	0.2253	-0.1109	0.05319	0.0370713	-0.1109	0.0532113	0.0371472
5	rs6859449	137723582	T	0.1824	-0.1193	0.05722	0.0370752	-0.1193	0.0572427	0.0371503
5	rs11746249	171529476	C	0.03608	-0.2504	0.1201	0.0370757	-0.2504	0.120149	0.0371529
5	rs151144	13491635	A	0.4832	-0.09305	0.04463	0.0370765	-0.09305	0.044648	0.037153
5	rs200685602	29811628	A	0.4436	-0.09403	0.0451	0.0370763	-0.09403	0.0451184	0.0371536
5	rs7707189	17890241	A	0.4586	-0.09307	0.04464	0.0370782	-0.09307	0.0446579	0.0371543
5	rs113756406	745036	A	0.103	0.1647	0.07283	0.0237326	0.151855	0.0728656	0.0371563
5	rs77214426	81298225	A	0.02501	-0.295	0.1415	0.0370869	-0.295	0.141556	0.037162
5	rs2963971	32322974	C	0.3778	0.09694	0.0465	0.0370937	0.09694	0.0465192	0.0371719
5	rs2962230	18779279	T	0.4867	-0.09162	0.04395	0.0371018	-0.09162	0.0439672	0.0371761
5	rs62334644	3758427	T	0.2415	0.1098	0.05156	0.0332081	0.107486	0.0515815	0.0371774
5	rs10075216	146848270	A	0.3332	-0.09779	0.04691	0.0371029	-0.09779	0.0469286	0.0371781
5	rs151148	13490779	G	0.4819	-0.09314	0.04468	0.0371055	-0.09314	0.0446981	0.0371821
5	rs151149	13490648	A	0.4819	-0.09314	0.04468	0.0371055	-0.09314	0.0446981	0.0371821
5	rs72738622	17205027	T	0.1169	0.1449	0.06951	0.0371063	0.1449	0.0695381	0.0371831
5	rs7714904	172710088	T	0.01357	-0.409	0.1962	0.0371049	-0.409	0.196282	0.0371842
5	rs31286	16562509	G	0.266	0.105	0.05037	0.037108	0.105	0.0503903	0.0371842
5	rs2914758	6256664	A	0.4265	-0.103	0.04531	0.0230124	-0.0944608	0.045333	0.0371866
5	rs534466206	61916690	G	0.005835	0.6308	0.3026	0.0371056	0.6308	0.30273	0.0371873
5	rs17482628	146728962	G	0.08764	-0.1643	0.07882	0.037115	-0.1643	0.0788518	0.0371914
5	rs57520124	117970921	C	0.08181	0.1678	0.0805	0.0371173	0.1678	0.0805318	0.0371921
5	rs61278300	148853051	A	0.05049	0.2122	0.1018	0.0371166	0.2122	0.101841	0.037193
5	rs7730195	29804387	A	0.4832	-0.09278	0.04451	0.0371169	-0.09278	0.0445279	0.037193
5	rs73777437	100225617	C	0.006787	0.5797	0.2781	0.0371145	0.5797	0.278218	0.0371947
5	rs73777435	100224175	T	0.006787	0.5797	0.2781	0.0371145	0.5797	0.278218	0.0371947
5	rs2388603	34320195	A	0.4859	0.09232	0.04429	0.0371198	0.09232	0.0443076	0.0371952
5	rs1564592	7950600	A	0.3957	-0.09428	0.04495	0.0359545	-0.0936926	0.0449679	0.0372017
5	rs10070929	142005513	G	0.1131	-0.1478	0.07091	0.03713	-0.1478	0.070939	0.0372075
5	rs58701977	37282986	G	0.00643	-0.6057	0.2906	0.0371321	-0.6057	0.290727	0.0372151
5	rs10472286	37290900	G	0.00643	-0.6057	0.2906	0.0371321	-0.6057	0.290727	0.0372151
5	rs6893151	37284179	C	0.00643	-0.6057	0.2906	0.0371321	-0.6057	0.290727	0.0372151
5	rs11953538	37287836	G	0.00643	-0.6057	0.2906	0.0371321	-0.6057	0.290727	0.0372151
5	rs35233	52290880	A	0.1949	-0.1159	0.05561	0.0371458	-0.1159	0.0556319	0.0372205
5	rs888987	158448401	C	0.4008	0.09362	0.04492	0.0371466	0.09362	0.0449377	0.0372211
5	rs10475117	1856971	G	0.2204	0.1148	0.0543	0.0344999	0.113172	0.0543232	0.0372226
5	rs553181711	3639306	A	0.00512	0.6798	0.3261	0.0371023	0.679662	0.326243	0.0372242
5	rs6896111	158547680	C	0.3337	-0.09812	0.04708	0.03715	-0.09812	0.0470988	0.0372258
5	rs78099495	15777023	C	0.03013	-0.2726	0.1308	0.0371513	-0.2726	0.130853	0.0372282
5	rs111296087	15768554	T	0.03013	-0.2726	0.1308	0.0371513	-0.2726	0.130853	0.0372282
5	rs57252723	15778925	G	0.03013	-0.2726	0.1308	0.0371513	-0.2726	0.130853	0.0372282
5	rs27484	144699618	G	0.1331	-0.1378	0.06612	0.037152	-0.1378	0.0661471	0.0372296
5	rs78239083	108706919	A	0.007383	0.56	0.2687	0.0371503	0.56	0.268815	0.0372317
5	rs555471494	36733190	T	0.006906	-0.5871	0.2817	0.0371482	-0.5871	0.281824	0.0372319
5	rs6877720	29868871	T	0.4143	0.09449	0.04534	0.0371573	0.09449	0.0453583	0.037234
5	rs1587059	35050508	G	0.2889	-0.1022	0.04904	0.037159	-0.1022	0.0490597	0.037235
5	rs10805665	42711940	G	0.1191	-0.1424	0.06833	0.0371598	-0.1424	0.0683571	0.0372351
5	rs34651562	99177294	T	0.005835	0.6248	0.2998	0.0371551	0.6248	0.299927	0.0372353
5	rs1081264	19457951	G	0.4851	0.09205	0.04417	0.0371607	0.09205	0.0441875	0.0372357
5	rs16868917	89943655	G	0.1299	-0.1355	0.06502	0.0371625	-0.1355	0.0650452	0.037236
5	rs1438729	33421798	G	0.3423	0.09799	0.04702	0.0371595	0.09799	0.047039	0.0372361
5	rs27934	50118959	T	0.4807	0.09184	0.04407	0.037164	0.09184	0.0440873	0.0372386
5	rs17413389	143078627	G	0.3893	0.09494	0.04556	0.0371742	0.09494	0.0455782	0.0372501
5	rs10052689	143080697	A	0.3893	0.09494	0.04556	0.0371742	0.09494	0.0455782	0.0372501
5	rs7716232	143075310	T	0.3893	0.09494	0.04556	0.0371742	0.09494	0.0455782	0.0372501
5	rs1389889	26452421	A	0.1055	-0.1516	0.07275	0.0371739	-0.1516	0.0727795	0.0372508
5	rs7725329	123911971	C	0.4708	-0.09369	0.04496	0.0371736	-0.09369	0.0449784	0.0372511
5	rs73308245	168197644	G	0.08216	0.1671	0.08019	0.0371783	0.1671	0.0802215	0.0372529
5	rs1842244	50917886	G	0.3153	-0.09973	0.04786	0.0371796	-0.09973	0.0478792	0.0372557
5	rs77794834	19983108	G	0.4414	-0.09256	0.04442	0.0371833	-0.09256	0.0444375	0.0372581
5	rs80068571	19983107	C	0.4414	-0.09256	0.04442	0.0371833	-0.09256	0.0444375	0.0372581
5	rs74366145	19983106	T	0.4414	-0.09256	0.04442	0.0371833	-0.09256	0.0444375	0.0372581
5	rs540874022	141040666	C	0.007383	0.5399	0.2591	0.0371828	0.5399	0.259203	0.0372585
5	rs10069415	174320176	T	0.3702	0.09581	0.04598	0.0371845	0.09581	0.0459984	0.0372604
5	rs12653610	13582092	G	0.1404	-0.1329	0.06378	0.0371852	-0.1329	0.0638054	0.0372607
5	rs35300144	13585855	C	0.1404	-0.1329	0.06378	0.0371852	-0.1329	0.0638054	0.0372607
5	rs34324129	13579052	A	0.1404	-0.1329	0.06378	0.0371852	-0.1329	0.0638054	0.0372607
5	rs111898769	30843798	T	0.007502	0.5474	0.2627	0.0371833	0.5474	0.262809	0.0372624
5	rs145474076	165288317	G	0.06966	-0.1788	0.08581	0.0371899	-0.1788	0.0858432	0.0372633
5	rs71590637	43147668	C	0.1135	0.1435	0.06887	0.0371933	0.1435	0.0688966	0.0372667
5	rs71590636	43147664	T	0.1135	0.1435	0.06887	0.0371933	0.1435	0.0688966	0.0372667
5	rs199517474	44061472	T	0.1418	0.133	0.06383	0.0371911	0.133	0.0638557	0.0372674
5	rs192592489	27219490	G	0.02977	-0.274	0.1315	0.037192	-0.274	0.131553	0.0372688
5	rs200276386	14820001	A	0.07859	0.1725	0.08279	0.0371979	0.1725	0.0828233	0.0372743
5	rs58483290	122962815	A	0.3626	0.09649	0.04631	0.0371995	0.09649	0.0463286	0.0372758
5	rs2194085	151756995	G	0.1486	-0.1297	0.06225	0.0372026	-0.1297	0.0622747	0.037278
5	rs12153547	29805195	T	0.4834	-0.09278	0.04453	0.0372021	-0.09278	0.0445479	0.0372783
5	rs961935	72741965	C	0.1299	-0.1387	0.06657	0.0372037	-0.1387	0.066597	0.0372808
5	rs62368591	43721068	C	0.04108	0.2346	0.1126	0.0372074	0.2346	0.112646	0.0372842
5	rs62368648	43755803	A	0.04108	0.2346	0.1126	0.0372074	0.2346	0.112646	0.0372842
5	rs62368597	43728282	A	0.04108	0.2346	0.1126	0.0372074	0.2346	0.112646	0.0372842
5	rs187027367	75157406	G	0.006073	-0.6113	0.2934	0.0372053	-0.6113	0.293524	0.0372853
5	rs57442740	25503004	A	0.2472	-0.1049	0.05035	0.0372133	-0.1049	0.0503693	0.0372859
5	rs2964759	6254058	T	0.4268	-0.1029	0.0453	0.0231153	-0.0943897	0.045323	0.0372875
5	rs112079932	76152926	A	0.006192	0.6067	0.2912	0.0372104	0.6067	0.291323	0.0372907
5	rs113788426	76153010	A	0.006192	0.6067	0.2912	0.0372104	0.6067	0.291323	0.0372907
5	rs6453255	76154804	C	0.006192	0.6067	0.2912	0.0372104	0.6067	0.291323	0.0372907
5	rs6884357	16631972	A	0.2328	-0.1105	0.05304	0.0372209	-0.1105	0.0530616	0.0372982
5	rs7725923	155770753	G	0.2274	-0.1115	0.05352	0.0372209	-0.1115	0.0535418	0.0372983
5	rs4865933	54584506	A	0.01536	0.3802	0.1825	0.037225	0.3802	0.182575	0.0373025
5	rs149649783	80240928	T	0.04346	0.2277	0.1093	0.0372278	0.2277	0.109344	0.0373042
5	rs12152948	39211584	T	0.3026	-0.1011	0.04853	0.0372287	-0.1011	0.0485495	0.0373052
5	rs2548656	94733150	T	0.2667	0.1037	0.04978	0.0372361	0.1037	0.0497995	0.0373107
5	rs116492002	13387771	A	0.02489	-0.2983	0.1432	0.0372421	-0.2983	0.143258	0.0373186
5	rs13175037	43688914	C	0.04453	0.2256	0.1083	0.0372419	0.2256	0.108344	0.0373187
5	rs13170577	82260131	G	0.4137	0.0923	0.04431	0.0372466	0.0923	0.0443271	0.0373198
5	rs547458383	95100027	A	0.01881	0.3362	0.1614	0.0372491	0.3362	0.161463	0.0373231
5	rs556605556	40263121	G	0.009169	-0.4989	0.2395	0.037243	-0.4989	0.239601	0.0373232
5	rs537447560	170516109	C	0.006192	0.6045	0.2902	0.037247	0.6045	0.290322	0.0373268
5	rs184000962	170492155	G	0.006192	0.6045	0.2902	0.037247	0.6045	0.290322	0.0373268
5	rs73769606	78581002	A	0.08216	-0.1657	0.07955	0.0372543	-0.1657	0.0795808	0.0373277
5	rs975327	78590806	A	0.08216	-0.1657	0.07955	0.0372543	-0.1657	0.0795808	0.0373277
5	rs79461665	78575657	T	0.08216	-0.1657	0.07955	0.0372543	-0.1657	0.0795808	0.0373277
5	rs13183615	3432288	G	0.3403	-0.1007	0.04636	0.0298458	-0.0965691	0.0463802	0.0373315
5	rs6874986	100323968	A	0.375	-0.09448	0.04536	0.037261	-0.09448	0.0453777	0.0373352
5	rs10463491	100326865	A	0.375	-0.09448	0.04536	0.037261	-0.09448	0.0453777	0.0373352
5	rs67899348	86414656	T	0.07585	-0.1783	0.0856	0.0372563	-0.1783	0.0856356	0.0373354
5	rs2544668	86412058	C	0.07585	-0.1783	0.0856	0.0372563	-0.1783	0.0856356	0.0373354
5	rs2624198	86402653	G	0.07585	-0.1783	0.0856	0.0372563	-0.1783	0.0856356	0.0373354
5	rs2624180	86412989	C	0.07585	-0.1783	0.0856	0.0372563	-0.1783	0.0856356	0.0373354
5	rs74579147	4699795	A	0.03858	0.2476	0.1146	0.0307295	0.238701	0.11465	0.037342
5	rs400328	6791907	G	0.4868	-0.09551	0.04451	0.0318881	-0.0927081	0.0445293	0.0373462
5	rs1348523	179495532	C	0.1251	0.1409	0.06765	0.0372714	0.1409	0.0676774	0.0373485
5	rs4700039	62399928	C	0.1869	0.1193	0.05728	0.0372739	0.1193	0.0573031	0.0373506
5	rs162904	131595784	C	0.3713	0.09516	0.04569	0.0372757	0.09516	0.045708	0.0373507
5	rs57885630	25976003	G	0.01465	-0.3926	0.1885	0.0372732	-0.3926	0.188578	0.0373522
5	rs62366221	81903601	A	0.3151	-0.09922	0.04764	0.0372782	-0.09922	0.0476589	0.0373536
5	rs189861285	120395157	A	0.0237	0.3047	0.1463	0.037278	0.3047	0.146359	0.0373542
5	rs13361895	143208938	T	0.2524	0.1053	0.05056	0.0372809	0.1053	0.0505797	0.0373552
5	rs114844989	174865847	A	0.0131	0.4113	0.1975	0.0372939	0.4113	0.197581	0.0373716
5	rs452166	73843948	A	0.4062	-0.09346	0.04488	0.0373021	-0.09346	0.0448977	0.0373769
5	rs13176861	126378932	T	0.007383	0.5554	0.2667	0.0372978	0.5554	0.266813	0.037378
5	rs115053453	130570345	G	0.1378	-0.1354	0.06502	0.0373026	-0.1354	0.0650464	0.03738
5	rs4706015	130573423	C	0.1378	-0.1354	0.06502	0.0373026	-0.1354	0.0650464	0.03738
5	rs563241497	22455316	C	0.006192	-0.616	0.2958	0.0372979	-0.616	0.295929	0.0373808
5	rs1238736	11310935	C	0.4293	-0.09345	0.04483	0.0371109	-0.0933544	0.0448479	0.037381
5	rs140990285	176722867	A	0.01131	-0.4521	0.2171	0.0373013	-0.4521	0.217193	0.0373825
5	rs145570791	176727315	C	0.01131	-0.4521	0.2171	0.0373013	-0.4521	0.217193	0.0373825
5	rs13171358	161810364	G	0.09788	0.1552	0.07453	0.0373075	0.1552	0.0745596	0.037383
5	rs75023152	166272871	T	0.01334	-0.4119	0.1978	0.0373054	-0.4119	0.197882	0.0373846
5	rs34791046	162836439	T	0.008216	-0.5281	0.2536	0.0373047	-0.5281	0.253708	0.0373854
5	rs77831554	131603155	C	0.0493	0.2151	0.1033	0.0373165	0.2151	0.103342	0.0373935
5	rs369698436	14860465	A	0.007383	-0.5493	0.2638	0.0373188	-0.5493	0.263909	0.0373973
5	rs150097246	107668394	T	0.01226	0.4254	0.2043	0.0373213	0.4254	0.204384	0.0373991
5	rs4705971	132146848	T	0.01572	0.3748	0.18	0.0373222	0.3748	0.180073	0.0373993
5	rs13160020	23175313	A	0.4732	0.09222	0.04429	0.0373255	0.09222	0.0443075	0.0374008
5	rs152996	65256506	A	0.1527	-0.1287	0.06181	0.0373254	-0.1287	0.0618347	0.0374015
5	rs251294	65261848	A	0.1527	-0.1287	0.06181	0.0373254	-0.1287	0.0618347	0.0374015
5	rs402100	65266125	A	0.1527	-0.1287	0.06181	0.0373254	-0.1287	0.0618347	0.0374015
5	rs27132	65288791	A	0.1527	-0.1287	0.06181	0.0373254	-0.1287	0.0618347	0.0374015
5	rs1689694	19462752	T	0.4862	0.09199	0.04418	0.0373275	0.09199	0.0441974	0.0374026
5	rs399993	719332	T	0.4146	0.09846	0.04444	0.0267209	0.0925368	0.0444602	0.0374027
5	rs6871506	117943407	T	0.2278	-0.1095	0.05259	0.0373292	-0.1095	0.0526107	0.0374041
5	rs117557236	4757811	T	0.005597	-0.6651	0.3206	0.0380285	-0.667578	0.320747	0.0374045
5	rs114406211	4761040	T	0.005597	-0.6651	0.3206	0.0380285	-0.667578	0.320747	0.0374045
5	rs16874011	4774699	G	0.005597	-0.6651	0.3206	0.0380285	-0.667578	0.320747	0.0374045
5	rs78401400	4758569	C	0.005597	-0.6651	0.3206	0.0380285	-0.667578	0.320747	0.0374045
5	rs115015610	4757494	A	0.005597	-0.6651	0.3206	0.0380285	-0.667578	0.320747	0.0374045
5	rs114211979	4769992	G	0.005597	-0.6651	0.3206	0.0380285	-0.667578	0.320747	0.0374045
5	rs192689626	21610733	A	0.01107	0.4485	0.2154	0.0373267	0.4485	0.215489	0.0374049
5	rs538771792	142559616	G	0.005597	0.6434	0.309	0.0373241	0.6434	0.309133	0.037406
5	rs364134	77978468	G	0.3719	0.09638	0.04629	0.0373341	0.09638	0.0463087	0.0374112
5	rs6876556	1756031	G	0.4804	0.103	0.04489	0.0217619	0.0934748	0.0449134	0.0374133
5	rs238367	160639666	A	0.4294	0.09338	0.04485	0.0373378	0.09338	0.0448679	0.0374137
5	rs457006	160636341	G	0.4294	0.09338	0.04485	0.0373378	0.09338	0.0448679	0.0374137
5	rs376663979	169631516	A	0.00905	-0.5099	0.2449	0.0373357	-0.5099	0.245007	0.0374185
5	rs6894795	60121362	G	0.2998	-0.1011	0.04856	0.0373461	-0.1011	0.0485794	0.0374223
5	rs6871557	60117506	A	0.2998	-0.1011	0.04856	0.0373461	-0.1011	0.0485794	0.0374223
5	rs144634803	84517686	G	0.007621	-0.5534	0.2658	0.037341	-0.5534	0.265915	0.0374232
5	rs112360220	41883995	G	0.05216	-0.2084	0.1001	0.03735	-0.2084	0.10014	0.0374262
5	rs55754205	1378772	T	0.0824	0.2759	0.08126	0.000685598	0.169324	0.0813638	0.0374276
5	rs2526173	128258815	T	0.3757	-0.09485	0.04556	0.0373543	-0.09485	0.0455779	0.0374293
5	rs2526179	128260421	A	0.3757	-0.09485	0.04556	0.0373543	-0.09485	0.0455779	0.0374293
5	rs2526175	128258936	A	0.3757	-0.09485	0.04556	0.0373543	-0.09485	0.0455779	0.0374293
5	rs2526180	128260483	A	0.3757	-0.09485	0.04556	0.0373543	-0.09485	0.0455779	0.0374293
5	rs2428668	128258732	A	0.3757	-0.09485	0.04556	0.0373543	-0.09485	0.0455779	0.0374293
5	rs2577482	128258174	A	0.3757	-0.09485	0.04556	0.0373543	-0.09485	0.0455779	0.0374293
5	rs2428667	128258724	G	0.3757	-0.09485	0.04556	0.0373543	-0.09485	0.0455779	0.0374293
5	rs2526176	128259014	G	0.3757	-0.09485	0.04556	0.0373543	-0.09485	0.0455779	0.0374293
5	rs2526174	128258851	A	0.3757	-0.09485	0.04556	0.0373543	-0.09485	0.0455779	0.0374293
5	rs2526178	128260376	A	0.3757	-0.09485	0.04556	0.0373543	-0.09485	0.0455779	0.0374293
5	rs10068572	123891703	A	0.2624	0.1053	0.05058	0.0373561	0.1053	0.0506003	0.0374324
5	rs79644992	4690932	T	0.03548	0.2633	0.1192	0.0271821	0.248165	0.119255	0.0374365
5	rs191737015	66530984	A	0.01477	-0.3893	0.187	0.0373591	-0.3893	0.187077	0.0374374
5	rs144312560	66534541	C	0.01477	-0.3893	0.187	0.0373591	-0.3893	0.187077	0.0374374
5	rs184475223	66528382	G	0.01477	-0.3893	0.187	0.0373591	-0.3893	0.187077	0.0374374
5	rs376385367	66532922	A	0.01477	-0.3893	0.187	0.0373591	-0.3893	0.187077	0.0374374
5	rs542014719	136405968	A	0.02584	0.2929	0.1407	0.0373668	0.2929	0.140757	0.0374435
5	rs534353751	31316214	C	0.01084	0.4559	0.219	0.0373667	0.4559	0.219091	0.0374458
5	rs13153892	66651899	A	0.01917	0.3314	0.1592	0.0373737	0.3314	0.159261	0.0374471
5	rs4530793	129279813	A	0.3122	0.1009	0.04847	0.0373699	0.1009	0.0484898	0.0374475
5	rs283763	131553245	T	0.393	-0.09507	0.04567	0.0373724	-0.09507	0.0456884	0.037449
5	rs78829388	73867771	A	0.01643	0.367	0.1763	0.0373718	0.367	0.176372	0.0374491
5	rs10434610	45083474	T	0.2002	-0.1138	0.05467	0.0373808	-0.1138	0.0546912	0.0374545
5	rs79897748	14548546	G	0.2064	0.1133	0.05443	0.0373815	0.1133	0.0544514	0.0374562
5	rs34638365	178226260	A	0.3446	0.09823	0.04719	0.0373804	0.09823	0.0472092	0.0374578
5	rs11749517	7260266	C	0.01774	-0.3392	0.1726	0.0493868	-0.359264	0.172662	0.0374584
5	rs550995872	139124075	T	0.005597	-0.653	0.3137	0.0373784	-0.653	0.313839	0.0374628
5	rs374046588	167202863	G	0.02417	0.3064	0.1472	0.0373862	0.3064	0.147261	0.0374649
5	rs572349862	167196923	C	0.02417	0.3064	0.1472	0.0373862	0.3064	0.147261	0.0374649
5	rs76723048	5170020	G	0.008335	-0.5481	0.2535	0.0306081	-0.527691	0.25362	0.0374674
5	rs11743576	94701665	C	0.05704	-0.1928	0.09263	0.0373974	-0.1928	0.0926646	0.0374684
5	rs7731727	18477460	G	0.4359	-0.09287	0.04462	0.0374015	-0.09287	0.0446377	0.0374769
5	rs11738254	81868526	T	0.2846	-0.1024	0.0492	0.0374064	-0.1024	0.0492196	0.0374823
5	rs151237947	19450041	A	0.01048	0.4608	0.2214	0.0374064	0.4608	0.221491	0.0374847
5	rs75233088	149888836	C	0.03096	0.2689	0.1292	0.0374093	0.2689	0.129252	0.0374864
5	rs2344875	149892068	T	0.03096	0.2689	0.1292	0.0374093	0.2689	0.129252	0.0374864
5	rs2344876	149892066	T	0.03096	0.2689	0.1292	0.0374093	0.2689	0.129252	0.0374864
5	rs6878967	158779032	G	0.4749	-0.09172	0.04407	0.0374125	-0.09172	0.0440873	0.037487
5	rs78164663	112551457	C	0.01215	-0.4279	0.2056	0.0374133	-0.4279	0.205684	0.0374914
5	rs6873495	112550207	A	0.01215	-0.4279	0.2056	0.0374133	-0.4279	0.205684	0.0374914
5	rs79581629	112551181	A	0.01215	-0.4279	0.2056	0.0374133	-0.4279	0.205684	0.0374914
5	rs111988628	112551267	T	0.01215	-0.4279	0.2056	0.0374133	-0.4279	0.205684	0.0374914
5	rs115586971	163973536	G	0.007978	0.5305	0.2549	0.0374148	0.5305	0.255006	0.037494
5	rs2560036	153268620	C	0.2161	-0.1124	0.05401	0.0374251	-0.1124	0.0540316	0.0375012
5	rs10709640	175277156	G	0.005716	0.6412	0.3081	0.0374209	0.6412	0.308234	0.037504
5	rs263661	61183533	A	0.1379	-0.1325	0.06367	0.03743	-0.1325	0.0636948	0.0375042
5	rs3806933	110406742	C	0.3432	0.09683	0.04653	0.0374318	0.09683	0.0465484	0.037507
5	rs10036498	82019858	T	0.01953	-0.3415	0.1641	0.0374295	-0.3415	0.164168	0.0375089
5	rs10479301	104199950	C	0.1754	0.1208	0.05805	0.0374371	0.1208	0.0580729	0.0375122
5	rs116281946	100603071	T	0.005597	0.6449	0.3099	0.0374345	0.6449	0.310034	0.0375168
5	rs6882863	73521562	T	0.1424	0.1317	0.06329	0.0374433	0.1317	0.063315	0.0375186
5	rs295694	73690097	A	0.1945	-0.1153	0.05541	0.0374475	-0.1153	0.0554315	0.0375215
5	rs13189899	146650679	G	0.4164	-0.09291	0.04465	0.0374475	-0.09291	0.0446675	0.0375222
5	rs6871048	146650701	C	0.4164	-0.09291	0.04465	0.0374475	-0.09291	0.0446675	0.0375222
5	rs2569026	155278825	T	0.2661	-0.104	0.04998	0.0374493	-0.104	0.0499997	0.0375244
5	rs11134176	6700751	A	0.1942	-0.1072	0.05581	0.0547566	-0.116119	0.0558277	0.03753
5	rs72757385	53045229	G	0.006192	-0.6253	0.3005	0.0374462	-0.6253	0.300635	0.0375318
5	rs116676097	53035510	T	0.006192	-0.6253	0.3005	0.0374462	-0.6253	0.300635	0.0375318
5	rs399045	16700737	G	0.01357	0.3997	0.1921	0.0374626	0.3997	0.192177	0.0375386
5	rs531364466	26904328	T	0.01822	0.3456	0.1661	0.0374637	0.3456	0.166166	0.0375397
5	rs189167757	26904324	C	0.01822	0.3456	0.1661	0.0374637	0.3456	0.166166	0.0375397
5	rs12651846	171101799	T	0.1407	-0.1336	0.06421	0.0374639	-0.1336	0.0642359	0.0375406
5	rs884356	10109619	C	0.1282	0.1371	0.06665	0.0396849	0.138673	0.0666759	0.0375431
5	rs72825264	146332137	T	0.006906	0.5776	0.2776	0.0374621	0.5776	0.277719	0.0375435
5	rs10473861	82257885	G	0.4141	0.09217	0.0443	0.0374717	0.09217	0.044317	0.0375451
5	rs78596758	41576055	C	0.04013	-0.2349	0.1129	0.0374703	-0.2349	0.112945	0.0375459
5	rs7722758	121212827	A	0.01191	-0.4336	0.2084	0.0374692	-0.4336	0.208486	0.037548
5	rs10038916	153098094	G	0.184	-0.12	0.05768	0.0374848	-0.12	0.0577033	0.0375618
5	rs13182402	125918148	G	0.1808	0.1185	0.05696	0.0374882	0.1185	0.0569821	0.0375622
5	rs6893162	154403877	C	0.2324	0.1117	0.05369	0.0374832	0.1117	0.0537123	0.0375624
5	rs536386114	118548201	C	0.005001	-0.7055	0.3391	0.037479	-0.7055	0.339257	0.0375672
5	rs62354676	20023535	A	0.3228	-0.09815	0.04718	0.0374952	-0.09815	0.0471985	0.0375702
5	rs12522233	161795829	T	0.09288	0.1585	0.07619	0.0374957	0.1585	0.0762201	0.037571
5	rs145313944	157110190	T	0.01	0.4689	0.2254	0.0374979	0.4689	0.225492	0.0375753
5	rs2053682	170599327	C	0.1622	0.1239	0.05956	0.0375021	0.1239	0.0595832	0.0375764
5	rs76504933	7639549	A	0.007145	-0.6123	0.2805	0.0290441	-0.583576	0.280643	0.0375785
5	rs75893395	7652696	T	0.007145	-0.6123	0.2805	0.0290441	-0.583576	0.280643	0.0375785
5	rs34571724	43681065	G	0.06251	0.1914	0.09201	0.0375064	0.1914	0.0920469	0.0375828
5	rs35663171	43676643	C	0.06251	0.1914	0.09201	0.0375064	0.1914	0.0920469	0.0375828
5	rs1696979	73992406	T	0.3391	-0.09727	0.04676	0.0375075	-0.09727	0.0467785	0.037583
5	rs77433302	100304820	G	0.03953	0.2361	0.1135	0.0375094	0.2361	0.113545	0.0375847
5	rs28713487	51050375	C	0.3259	-0.09885	0.04752	0.0375093	-0.09885	0.047539	0.0375857
5	rs373799653	161510136	A	0.008812	0.4982	0.2395	0.0375102	0.4982	0.239597	0.0375874
5	rs373433795	161513972	C	0.008812	0.4982	0.2395	0.0375102	0.4982	0.239597	0.0375874
5	rs42485	14261092	C	0.1624	0.1236	0.05942	0.0375157	0.1236	0.059443	0.0375896
5	rs55716366	107903440	G	0.102	0.1527	0.07341	0.0375165	0.1527	0.0734392	0.0375926
5	rs6890059	97477336	T	0.359	-0.09739	0.04682	0.0375169	-0.09739	0.0468391	0.0375946
5	rs10077756	158542765	T	0.4537	-0.09223	0.04434	0.0375197	-0.09223	0.0443574	0.0375948
5	rs2914742	6252325	T	0.4263	-0.1022	0.04518	0.0236935	-0.0939852	0.0452025	0.0375988
5	rs184525551	119648738	T	0.01179	-0.4391	0.2111	0.0375203	-0.4391	0.211188	0.0376003
5	rs75354639	136003235	T	0.005954	-0.6336	0.3046	0.0375159	-0.6336	0.304735	0.0376005
5	rs6898750	68095252	G	0.4057	0.08956	0.04306	0.0375358	0.08956	0.0430755	0.0376046
5	rs62373267	124521868	A	0.174	-0.1192	0.05731	0.0375332	-0.1192	0.0573318	0.0376059
5	rs13169111	65117771	C	0.005358	-0.6679	0.3211	0.0375221	-0.6679	0.321242	0.0376068
5	rs60461760	171265512	T	0.4551	0.09291	0.04467	0.0375329	0.09291	0.0446878	0.0376092
5	rs251303	65248753	A	0.1524	-0.1286	0.06183	0.037535	-0.1286	0.0618546	0.0376111
5	rs428880	65245133	C	0.1524	-0.1286	0.06183	0.037535	-0.1286	0.0618546	0.0376111
5	rs251304	65249700	A	0.1524	-0.1286	0.06183	0.037535	-0.1286	0.0618546	0.0376111
5	rs251306	65252453	C	0.1524	-0.1286	0.06183	0.037535	-0.1286	0.0618546	0.0376111
5	rs152941	65241446	A	0.1524	-0.1286	0.06183	0.037535	-0.1286	0.0618546	0.0376111
5	rs1559078	78970603	G	0.1065	-0.1505	0.07236	0.0375367	-0.1505	0.0723891	0.0376134
5	rs62644390	116877976	T	0.1802	-0.1193	0.05736	0.0375396	-0.1193	0.0573825	0.0376145
5	rs57899221	132431155	G	0.01048	-0.4738	0.2278	0.0375352	-0.4738	0.227899	0.0376181
5	rs32265	11198974	G	0.365	0.09872	0.04598	0.0317917	0.0956325	0.0459997	0.0376193
5	rs62357125	8231962	C	0.1342	0.1372	0.06443	0.0332176	0.134003	0.0644567	0.0376211
5	rs2279585	52215178	T	0.4206	-0.0929	0.04467	0.0375535	-0.0929	0.0446875	0.0376284
5	rs71614083	14319374	A	0.006668	0.5688	0.2735	0.0375524	0.5688	0.273609	0.0376287
5	rs6884930	14319071	T	0.006668	0.5688	0.2735	0.0375524	0.5688	0.273609	0.0376287
5	rs6884808	14319093	T	0.006668	0.5688	0.2735	0.0375524	0.5688	0.273609	0.0376287
5	rs6867076	4526725	T	0.4834	0.08967	0.04497	0.0461525	0.0935211	0.0449864	0.0376289
5	rs34733418	100324569	T	0.3752	-0.09431	0.04535	0.037562	-0.09431	0.0453676	0.0376362
5	rs7704018	13591599	G	0.1402	-0.1327	0.06381	0.0375612	-0.1327	0.0638353	0.0376368
5	rs72738657	17266005	G	0.007978	0.5278	0.2538	0.0375631	0.5278	0.253904	0.0376417
5	rs13182633	89515014	G	0.1285	-0.137	0.06588	0.0375679	-0.137	0.0659058	0.0376428
5	rs533947504	457424	A	0.009883	0.5257	0.2308	0.0227427	0.480022	0.230922	0.0376434
5	rs6896339	75314536	A	0.3327	0.09757	0.04692	0.0375717	0.09757	0.0469385	0.037647
5	rs142588988	64989994	A	0.007145	0.5596	0.2691	0.0375692	0.5596	0.269212	0.0376483
5	rs12659104	149847220	A	0.09014	-0.1622	0.078	0.0375726	-0.1622	0.0780314	0.0376495
5	rs7727665	116658660	G	0.2609	0.1057	0.05083	0.0375732	0.1057	0.0508504	0.03765
5	rs372789254	1314552	C	0.04168	0.1541	0.1086	0.155908	0.225764	0.108613	0.0376522
5	rs533013719	2792165	G	0.009883	0.4972	0.2288	0.0297745	0.475798	0.228906	0.0376566
5	rs2546864	123290489	A	0.4482	-0.09374	0.04508	0.0375793	-0.09374	0.0450983	0.0376567
5	rs16891679	33767310	A	0.2967	0.1011	0.04862	0.0375814	0.1011	0.0486393	0.0376574
5	rs10061337	33769407	T	0.2967	0.1011	0.04862	0.0375814	0.1011	0.0486393	0.0376574
5	rs1423485	33770053	T	0.2967	0.1011	0.04862	0.0375814	0.1011	0.0486393	0.0376574
5	rs570788596	54388577	G	0.00512	0.6625	0.3186	0.0375797	0.6625	0.318733	0.0376594
5	rs28558263	2011989	G	0.005835	0.5769	0.3023	0.0563435	0.628548	0.302403	0.037662
5	rs35013716	170180059	T	0.06132	-0.192	0.09234	0.0375923	-0.192	0.0923765	0.037668
5	rs67212584	170180030	C	0.06132	-0.192	0.09234	0.0375923	-0.192	0.0923765	0.037668
5	rs13185404	170180247	G	0.06132	-0.192	0.09234	0.0375923	-0.192	0.0923765	0.037668
5	rs7730100	77811065	T	0.4546	-0.0944	0.0454	0.0375902	-0.0944	0.0454187	0.037669
5	rs13175206	116564474	C	0.204	0.1149	0.05526	0.0375933	0.1149	0.0552821	0.0376697
5	rs2938427	18228471	T	0.3451	0.09708	0.04669	0.0375947	0.09708	0.0467085	0.0376707
5	rs56125199	78948705	A	0.1353	-0.1354	0.06512	0.0375955	-0.1354	0.0651461	0.0376719
5	rs1948764	78939341	T	0.1353	-0.1354	0.06512	0.0375955	-0.1354	0.0651461	0.0376719
5	rs2972801	29908786	C	0.2863	0.1024	0.04925	0.0376001	0.1024	0.0492697	0.0376765
5	rs10059925	98456006	G	0.3666	0.09641	0.04637	0.0376039	0.09641	0.0463887	0.0376809
5	rs58798069	98456415	G	0.3666	0.09641	0.04637	0.0376039	0.09641	0.0463887	0.0376809
5	rs4530767	32670870	G	0.06347	0.1902	0.09148	0.0376042	0.1902	0.0915167	0.0376809
5	rs115027936	173944657	A	0.01131	-0.4443	0.2137	0.0376097	-0.4443	0.213788	0.0376884
5	rs527338537	81028632	A	0.01226	-0.4312	0.2074	0.0376105	-0.4312	0.207487	0.0376908
5	rs982822	33923830	A	0.2005	-0.1153	0.05546	0.0376196	-0.1153	0.055482	0.0376956
5	rs141814327	123857258	T	0.02143	0.316	0.152	0.0376222	0.316	0.152059	0.0376969
5	rs11950834	176131975	A	0.03144	-0.2659	0.1279	0.0376203	-0.2659	0.127951	0.0376971
5	rs141989774	49818703	A	0.03156	-0.2659	0.1279	0.0376203	-0.2659	0.127952	0.0376973
5	rs10057042	170209278	A	0.05239	0.2049	0.09856	0.0376232	0.2049	0.0985983	0.0376975
5	rs370238123	104240682	C	0.01	-0.4817	0.2317	0.0376191	-0.4817	0.231799	0.037701
5	rs11958975	116625010	T	0.006906	0.574	0.2761	0.0376213	0.574	0.276216	0.0377019
5	rs79474835	116620694	T	0.006906	0.574	0.2761	0.0376213	0.574	0.276216	0.0377019
5	rs13168242	19978110	A	0.4359	-0.09251	0.0445	0.0376287	-0.09251	0.0445175	0.0377038
5	rs372117575	162435682	T	0.005239	-0.6767	0.3255	0.0376214	-0.6767	0.325645	0.0377065
5	rs13153439	7398546	C	0.447	0.09091	0.04473	0.0421115	0.0929837	0.0447468	0.0377097
5	rs370055534	82576183	A	0.007383	-0.559	0.2689	0.0376321	-0.559	0.269015	0.0377138
5	rs12656459	179522761	T	0.1814	-0.1193	0.05739	0.0376395	-0.1193	0.0574126	0.0377148
5	rs78194096	179522100	A	0.1814	-0.1193	0.05739	0.0376395	-0.1193	0.0574126	0.0377148
5	rs116365395	179519626	A	0.1814	-0.1193	0.05739	0.0376395	-0.1193	0.0574126	0.0377148
5	rs11134405	165433311	T	0.4307	-0.09317	0.04482	0.0376395	-0.09317	0.0448378	0.0377154
5	rs55720814	89992204	T	0.214	-0.1135	0.0546	0.0376399	-0.1135	0.0546221	0.0377172
5	rs114573831	2713570	C	0.01762	-0.3573	0.172	0.0377715	-0.357547	0.172071	0.0377178
5	rs148646574	138049825	T	0.008812	-0.5145	0.2475	0.0376369	-0.5145	0.247607	0.0377193
5	rs149859044	76507827	G	0.008693	-0.5199	0.2501	0.0376386	-0.5199	0.250209	0.0377217
5	rs55821064	126879894	A	0.07061	0.1807	0.08693	0.0376464	0.1807	0.0869647	0.0377228
5	rs531180136	89984828	T	0.01143	0.4417	0.2125	0.0376552	0.4417	0.212587	0.0377339
5	rs7729053	146651107	C	0.4166	-0.09289	0.04469	0.0376596	-0.09289	0.0447075	0.0377344
5	rs2956571	17224497	T	0.2047	0.1144	0.05504	0.0376644	0.1144	0.0550619	0.0377404
5	rs62361124	65684364	C	0.2189	-0.1102	0.05302	0.0376669	-0.1102	0.0530405	0.037741
5	rs1120303	58749931	T	0.1416	0.1319	0.06346	0.0376657	0.1319	0.063485	0.0377411
5	rs12522080	169349995	A	0.08693	-0.1633	0.07857	0.0376724	-0.1633	0.078601	0.0377479
5	rs40992	110847967	T	0.4675	0.09359	0.04503	0.0376733	0.09359	0.0450483	0.0377511
5	rs138129582	78705035	T	0.03132	-0.2652	0.1276	0.0376753	-0.2652	0.127651	0.0377514
5	rs4868649	175987426	A	0.4724	0.09334	0.04491	0.0376745	0.09334	0.0449282	0.037752
5	rs2459802	17500435	A	0.3689	0.0971	0.04672	0.0376781	0.0971	0.0467391	0.0377565
5	rs2936924	173742120	T	0.3666	-0.09512	0.04577	0.0376894	-0.09512	0.0457879	0.0377643
5	rs326049	997217	C	0.1706	-0.1147	0.05938	0.0534056	-0.123397	0.0593996	0.0377644
5	rs72800261	151098075	G	0.4601	-0.0925	0.04451	0.0376924	-0.0925	0.0445276	0.0377682
5	rs74577786	148742739	T	0.06787	0.1845	0.08878	0.0376936	0.1845	0.0888156	0.0377705
5	rs116234516	151428446	T	0.005477	0.6457	0.3107	0.03769	0.6457	0.310832	0.037771
5	rs2914139	76376637	G	0.1943	-0.1155	0.05558	0.0377015	-0.1155	0.0556016	0.037776
5	rs72795481	153897050	C	0.01441	-0.3859	0.1857	0.0377017	-0.3859	0.185773	0.0377772
5	rs150802195	153894896	T	0.01441	-0.3859	0.1857	0.0377017	-0.3859	0.185773	0.0377772
5	rs72795480	153896207	T	0.01441	-0.3859	0.1857	0.0377017	-0.3859	0.185773	0.0377772
5	rs4836014	122801828	G	0.1781	0.1203	0.05789	0.0377021	0.1203	0.0579129	0.0377777
5	rs1081268	19458576	A	0.4864	0.09185	0.0442	0.0377044	0.09185	0.0442174	0.0377796
5	rs1707024	19459583	C	0.4864	0.09185	0.0442	0.0377044	0.09185	0.0442174	0.0377796
5	rs770312	19458961	A	0.4864	0.09185	0.0442	0.0377044	0.09185	0.0442174	0.0377796
5	rs10078135	30484955	A	0.0231	-0.3088	0.1486	0.0377037	-0.3088	0.14866	0.0377805
5	rs201463431	30487874	T	0.0231	-0.3088	0.1486	0.0377037	-0.3088	0.14866	0.0377805
5	rs10940060	65712525	A	0.02453	0.2957	0.1423	0.037709	0.2957	0.142356	0.0377837
5	rs72805575	161965242	A	0.07966	0.171	0.08229	0.0377078	0.171	0.0823229	0.0377843
5	rs77054784	154911198	G	0.01536	-0.3782	0.182	0.0377073	-0.3782	0.182073	0.0377846
5	rs528742965	53218497	C	0.008216	-0.5272	0.2537	0.0377052	-0.5272	0.253807	0.0377861
5	rs10053818	2666519	A	0.1331	-0.1377	0.0652	0.0346896	-0.135485	0.0652269	0.0377894
5	rs6886991	107896840	G	0.1016	0.153	0.07363	0.0377133	0.153	0.0736593	0.0377896
5	rs35198400	118178178	C	0.08895	-0.1626	0.07825	0.0377135	-0.1626	0.0782813	0.03779
5	rs2914709	108746113	A	0.4932	0.09226	0.0444	0.037716	0.09226	0.0444176	0.037792
5	rs10045838	31966417	A	0.366	0.09496	0.0457	0.0377186	0.09496	0.0457178	0.0377933
5	rs112410434	159720359	A	0.2555	0.1072	0.05159	0.0377165	0.1072	0.051611	0.0377946
5	rs145596248	131026318	T	0.05525	-0.204	0.09818	0.0377263	-0.204	0.0982198	0.0378039
5	rs148560863	61955541	A	0.04215	0.2271	0.1093	0.0377308	0.2271	0.109342	0.0378051
5	rs2331342	33921618	T	0.1613	-0.1256	0.06045	0.0377324	-0.1256	0.0604741	0.0378086
5	rs142558602	32690535	T	0.01215	0.4276	0.2058	0.0377328	0.4276	0.205884	0.0378112
5	rs139686190	32679059	A	0.01215	0.4276	0.2058	0.0377328	0.4276	0.205884	0.0378112
5	rs114286791	32690790	C	0.01215	0.4276	0.2058	0.0377328	0.4276	0.205884	0.0378112
5	rs115350774	137341166	A	0.02536	-0.2967	0.1428	0.0377341	-0.2967	0.142858	0.0378118
5	rs75094846	137368168	T	0.02536	-0.2967	0.1428	0.0377341	-0.2967	0.142858	0.0378118
5	rs113712381	137326118	C	0.02536	-0.2967	0.1428	0.0377341	-0.2967	0.142858	0.0378118
5	rs79354689	137367709	C	0.02536	-0.2967	0.1428	0.0377341	-0.2967	0.142858	0.0378118
5	rs78064030	137361418	T	0.02536	-0.2967	0.1428	0.0377341	-0.2967	0.142858	0.0378118
5	rs112811718	137362446	A	0.02536	-0.2967	0.1428	0.0377341	-0.2967	0.142858	0.0378118
5	rs62365190	78949908	G	0.1353	-0.1353	0.06512	0.0377367	-0.1353	0.065146	0.0378132
5	rs62365189	78949877	G	0.1353	-0.1353	0.06512	0.0377367	-0.1353	0.065146	0.0378132
5	rs372027239	110424584	A	0.3297	0.09736	0.04686	0.037739	0.09736	0.0468783	0.0378138
5	rs72757302	65858245	G	0.1362	0.1348	0.06488	0.0377387	0.1348	0.0649059	0.037815
5	rs67118365	65859828	C	0.1362	0.1348	0.06488	0.0377387	0.1348	0.0649059	0.037815
5	rs66489570	65859902	T	0.1362	0.1348	0.06488	0.0377387	0.1348	0.0649059	0.037815
5	rs12516125	65858249	T	0.1362	0.1348	0.06488	0.0377387	0.1348	0.0649059	0.037815
5	rs3935971	15924697	T	0.09764	-0.1562	0.07518	0.0377388	-0.1562	0.0752101	0.0378156
5	rs2194105	123704342	A	0.06728	0.1841	0.08861	0.0377422	0.1841	0.0886451	0.0378182
5	rs78637643	123704839	A	0.06728	0.1841	0.08861	0.0377422	0.1841	0.0886451	0.0378182
5	rs1363310	123704193	A	0.06728	0.1841	0.08861	0.0377422	0.1841	0.0886451	0.0378182
5	rs67061065	36242212	T	0.4999	0.0921	0.04433	0.0377462	0.0921	0.0443475	0.037822
5	rs2047590	1689631	C	0.3671	0.1111	0.04615	0.016068	0.0958968	0.0461766	0.0378254
5	rs10462837	7265324	A	0.2458	0.1094	0.05174	0.0344796	0.107494	0.0517616	0.0378281
5	rs10462836	7265119	T	0.2458	0.1094	0.05174	0.0344796	0.107494	0.0517616	0.0378281
5	rs2052562	32311282	G	0.4633	0.09272	0.04463	0.037753	0.09272	0.0446478	0.0378294
5	rs115193441	56209523	C	0.0106	-0.4583	0.2206	0.037754	-0.4583	0.220691	0.0378327
5	rs115998761	56222588	T	0.0106	-0.4583	0.2206	0.037754	-0.4583	0.220691	0.0378327
5	rs143458296	121925246	T	0.0181	-0.3486	0.1678	0.0377579	-0.3486	0.167868	0.0378351
5	rs835223	39381357	T	0.3451	0.09822	0.04728	0.0377636	0.09822	0.0472992	0.0378415
5	rs76434647	180492185	A	0.07347	0.1735	0.08352	0.0377696	0.1735	0.0835519	0.0378428
5	rs56038613	164904453	A	0.1315	-0.1344	0.0647	0.0377757	-0.1344	0.0647249	0.0378495
5	rs72813354	164904525	G	0.1315	-0.1344	0.0647	0.0377757	-0.1344	0.0647249	0.0378495
5	rs17052787	164903843	G	0.1315	-0.1344	0.0647	0.0377757	-0.1344	0.0647249	0.0378495
5	rs143165043	128198337	A	0.005358	0.6581	0.3168	0.0377706	0.6581	0.316936	0.037853
5	rs11134367	9766668	G	0.3464	-0.09731	0.04655	0.0365783	-0.0966968	0.0465687	0.0378537
5	rs6449838	51102285	T	0.3126	-0.09975	0.04802	0.0377776	-0.09975	0.0480391	0.037854
5	rs1348694	13462423	C	0.3815	0.09466	0.04557	0.0377791	0.09466	0.045588	0.0378546
5	rs181940294	26678685	A	0.006073	0.6128	0.295	0.037775	0.6128	0.295125	0.037856
5	rs297874	168609711	G	0.2366	-0.1113	0.05358	0.0377769	-0.1113	0.0536023	0.0378568
5	rs75466780	60486505	C	0.08966	-0.1626	0.07828	0.0377869	-0.1626	0.0783115	0.037864
5	rs11167823	143009084	T	0.2287	0.1088	0.05238	0.0377897	0.1088	0.0524004	0.0378643
5	rs142155994	105771603	T	0.06978	-0.1831	0.08815	0.0377885	-0.1831	0.0881858	0.0378663
5	rs146008500	2751130	A	0.04977	0.2158	0.1022	0.0347254	0.212284	0.102242	0.0378675
5	rs13177026	14315510	T	0.1869	0.1159	0.0558	0.0377959	0.1159	0.0558212	0.0378689
5	rs78107458	142365533	A	0.1244	0.1413	0.06803	0.0377993	0.1413	0.0680576	0.037877
5	rs6888136	142365088	A	0.1244	0.1413	0.06803	0.0377993	0.1413	0.0680576	0.037877
5	rs1994127	105184914	A	0.3558	0.09695	0.04668	0.0378102	0.09695	0.0466987	0.0378872
5	rs62378262	106171687	A	0.03334	0.2594	0.1249	0.0378143	0.2594	0.12495	0.0378919
5	rs10463870	129584713	A	0.1042	-0.152	0.07319	0.0378213	-0.152	0.0732194	0.0378984
5	rs12186473	29860014	C	0.4632	-0.09331	0.04493	0.0378213	-0.09331	0.0449481	0.0378987
5	rs765674	151893373	T	0.07418	0.1732	0.0834	0.0378257	0.1732	0.083432	0.0378994
5	rs146724961	117876971	C	0.0799	0.171	0.08234	0.0378242	0.171	0.082373	0.0379011
5	rs2381949	174323246	C	0.3715	0.09553	0.046	0.0378256	0.09553	0.0460183	0.0379018
5	rs2381948	174323089	G	0.3715	0.09553	0.046	0.0378256	0.09553	0.0460183	0.0379018
5	rs7735239	174322723	T	0.3715	0.09553	0.046	0.0378256	0.09553	0.0460183	0.0379018
5	rs4868465	174324791	G	0.3715	0.09553	0.046	0.0378256	0.09553	0.0460183	0.0379018
5	rs76707870	84418587	G	0.0512	0.2085	0.1004	0.0378299	0.2085	0.10044	0.0379054
5	rs144051841	117937856	A	0.006668	0.585	0.2817	0.0378314	0.585	0.281819	0.0379124
5	rs62349552	19582327	T	0.0206	0.3279	0.1579	0.0378356	0.3279	0.157964	0.0379132
5	rs10051297	171772889	C	0.07883	-0.1692	0.08148	0.03784	-0.1692	0.0815116	0.0379144
5	rs575635987	13775241	C	0.007145	0.5663	0.2727	0.0378347	0.5663	0.272816	0.0379161
5	rs154294	16600278	G	0.1887	0.1177	0.05668	0.0378412	0.1177	0.0567024	0.0379171
5	rs552968261	179877501	A	0.01095	0.4396	0.2117	0.0378456	0.4396	0.211783	0.0379204
5	rs111570082	141361191	A	0.02834	-0.2768	0.1333	0.037846	-0.2768	0.133352	0.0379214
5	rs72796058	141361688	G	0.02834	-0.2768	0.1333	0.037846	-0.2768	0.133352	0.0379214
5	rs72796057	141360984	A	0.02834	-0.2768	0.1333	0.037846	-0.2768	0.133352	0.0379214
5	rs6882209	177048572	A	0.3862	0.09471	0.04561	0.037846	0.09471	0.0456281	0.0379221
5	rs325232	143128591	T	0.4935	0.09099	0.04382	0.0378524	0.09099	0.0438369	0.0379265
5	rs10473625	23184662	C	0.3846	-0.09425	0.04539	0.0378525	-0.09425	0.0454078	0.0379277
5	rs553463928	132521856	T	0.005835	0.6379	0.3072	0.037848	0.6379	0.307335	0.0379324
5	rs27962	96089639	G	0.07788	0.1739	0.08375	0.0378553	0.1739	0.0837839	0.037933
5	rs10035413	17869525	A	0.03191	-0.2639	0.1271	0.0378646	-0.2639	0.127151	0.0379415
5	rs10067812	17841910	A	0.03191	-0.2639	0.1271	0.0378646	-0.2639	0.127151	0.0379415
5	rs10044528	17856267	A	0.03191	-0.2639	0.1271	0.0378646	-0.2639	0.127151	0.0379415
5	rs76280858	17876401	T	0.03191	-0.2639	0.1271	0.0378646	-0.2639	0.127151	0.0379415
5	rs78818781	17874674	A	0.03191	-0.2639	0.1271	0.0378646	-0.2639	0.127151	0.0379415
5	rs76395821	17878062	T	0.03191	-0.2639	0.1271	0.0378646	-0.2639	0.127151	0.0379415
5	rs116529530	1369497	T	0.01155	-0.4904	0.2149	0.0224898	-0.446257	0.215016	0.0379438
5	rs55790902	115331338	C	0.2212	0.11	0.05298	0.0378704	0.11	0.0530006	0.0379449
5	rs36060811	115327442	T	0.2212	0.11	0.05298	0.0378704	0.11	0.0530006	0.0379449
5	rs17154671	125908203	T	0.1638	0.1237	0.05958	0.0378755	0.1237	0.0596033	0.0379504
5	rs7737256	125910078	G	0.1638	0.1237	0.05958	0.0378755	0.1237	0.0596033	0.0379504
5	rs61701536	125909367	C	0.1638	0.1237	0.05958	0.0378755	0.1237	0.0596033	0.0379504
5	rs16897699	67636057	C	0.04013	-0.2317	0.1116	0.0378787	-0.2317	0.111643	0.0379527
5	rs10077439	115881429	C	0.1051	0.1473	0.07095	0.0378838	0.1473	0.070977	0.0379568
5	rs57539378	149895147	T	0.03632	0.2481	0.1195	0.03788	0.2481	0.119548	0.0379571
5	rs539936	172378857	C	0.09085	-0.1598	0.07697	0.0378816	-0.1598	0.0770003	0.0379571
5	rs17439392	32502485	A	0.06275	0.1898	0.09142	0.0378817	0.1898	0.0914561	0.0379576
5	rs72785418	95174878	C	0.01989	-0.3355	0.1616	0.0378834	-0.3355	0.161666	0.037962
5	rs73048278	10242289	G	0.1403	0.1311	0.06421	0.0411775	0.133303	0.0642345	0.0379627
5	rs148627373	128172240	T	0.01	-0.4802	0.2313	0.0378855	-0.4802	0.231398	0.0379672
5	rs149759029	128175340	A	0.01	-0.4802	0.2313	0.0378855	-0.4802	0.231398	0.0379672
5	rs74483842	178400334	C	0.006787	0.5765	0.2777	0.0378957	0.5765	0.277816	0.0379759
5	rs13173904	143083166	G	0.4832	-0.09217	0.0444	0.0379031	-0.09217	0.0444176	0.0379791
5	rs11743032	27397656	G	0.3953	0.09395	0.04526	0.0379139	0.09395	0.0452778	0.0379894
5	rs17511896	27407734	T	0.3953	0.09395	0.04526	0.0379139	0.09395	0.0452778	0.0379894
5	rs6874580	78178324	G	0.3866	-0.09291	0.04476	0.0379183	-0.09291	0.0447771	0.0379916
5	rs295690	73701707	A	0.1942	-0.1151	0.05545	0.0379176	-0.1151	0.0554714	0.0379919
5	rs151098207	54044238	C	0.01846	-0.3452	0.1663	0.0379155	-0.3452	0.166367	0.0379928
5	rs34302350	90441702	T	0.2504	0.1053	0.05073	0.0379222	0.1053	0.0507497	0.0379967
5	rs7722430	25882513	G	0.02632	0.2879	0.1387	0.0379214	0.2879	0.138755	0.0379975
5	rs72807932	145755129	G	0.08573	0.1635	0.07877	0.0379251	0.1635	0.0788008	0.0380001
5	rs142285139	121920304	A	0.0181	-0.3483	0.1678	0.0379231	-0.3483	0.167867	0.0380003
5	rs182740824	121922598	A	0.0181	-0.3483	0.1678	0.0379231	-0.3483	0.167867	0.0380003
5	rs116011797	121924081	T	0.0181	-0.3483	0.1678	0.0379231	-0.3483	0.167867	0.0380003
5	rs116115281	121921678	G	0.0181	-0.3483	0.1678	0.0379231	-0.3483	0.167867	0.0380003
5	rs79599220	121918646	A	0.0181	-0.3483	0.1678	0.0379231	-0.3483	0.167867	0.0380003
5	rs33996615	21916619	T	0.2941	0.09961	0.04799	0.0379272	0.09961	0.0480084	0.038001
5	rs10076057	50984599	C	0.2613	-0.1054	0.05078	0.0379291	-0.1054	0.0508003	0.0380059
5	rs10479400	106919234	T	0.1565	0.1263	0.06085	0.0379314	0.1263	0.0608739	0.0380068
5	rs35158378	7042773	A	0.06275	-0.1904	0.09226	0.039043	-0.191494	0.0922965	0.0380083
5	rs141426829	100651660	A	0.006668	0.5847	0.2817	0.0379298	0.5847	0.281819	0.0380109
5	rs73756144	30672606	A	0.05525	-0.2011	0.09689	0.0379356	-0.2011	0.0969281	0.0380112
5	rs6890278	171273374	A	0.4834	0.09338	0.04499	0.0379335	0.09338	0.0450083	0.0380115
5	rs546605438	165897578	T	0.006549	0.5851	0.2819	0.0379348	0.5851	0.282017	0.0380146
5	rs62391573	163870783	A	0.3291	0.09894	0.04767	0.0379384	0.09894	0.0476892	0.0380159
5	rs78458346	3768940	A	0.02084	-0.3219	0.1568	0.040079	-0.325424	0.156861	0.0380237
5	rs143669509	3768487	T	0.02084	-0.3219	0.1568	0.040079	-0.325424	0.156861	0.0380237
5	rs6889980	3767966	G	0.02084	-0.3219	0.1568	0.040079	-0.325424	0.156861	0.0380237
5	rs3105161	9708887	G	0.2018	0.1006	0.05529	0.0688356	0.114733	0.0553053	0.038029
5	rs6898494	117316149	T	0.09693	0.1559	0.07512	0.0379545	0.1559	0.0751498	0.0380307
5	rs79634022	78565726	A	0.08395	-0.1637	0.07888	0.0379583	-0.1637	0.0789103	0.0380322
5	rs577901138	1090123	A	0.005477	0.5503	0.3041	0.0703575	0.631028	0.304185	0.0380336
5	rs4958112	132609517	C	0.2614	0.1053	0.05074	0.0379601	0.1053	0.0507602	0.0380368
5	rs555919873	118422305	T	0.01369	-0.4026	0.194	0.0379627	-0.4026	0.194079	0.0380411
5	rs547809970	118420931	T	0.01369	-0.4026	0.194	0.0379627	-0.4026	0.194079	0.0380411
5	rs72807556	162158859	G	0.005001	0.6809	0.3281	0.0379604	0.6809	0.328241	0.0380431
5	rs244543	50928122	G	0.3158	-0.09934	0.04787	0.0379677	-0.09934	0.047889	0.0380441
5	rs7727164	50938301	G	0.3158	-0.09934	0.04787	0.0379677	-0.09934	0.047889	0.0380441
5	rs181734	50939943	C	0.3158	-0.09934	0.04787	0.0379677	-0.09934	0.047889	0.0380441
5	rs111599373	50937246	G	0.3158	-0.09934	0.04787	0.0379677	-0.09934	0.047889	0.0380441
5	rs4975776	1964576	G	0.0206	0.3404	0.1577	0.0308867	0.327269	0.15777	0.0380475
5	rs76780214	1962758	C	0.0206	0.3404	0.1577	0.0308867	0.327269	0.15777	0.0380475
5	rs7724580	78599222	A	0.08192	-0.1652	0.07961	0.0379758	-0.1652	0.0796404	0.0380493
5	rs78417438	78601885	G	0.08192	-0.1652	0.07961	0.0379758	-0.1652	0.0796404	0.0380493
5	rs75526935	78603286	A	0.08192	-0.1652	0.07961	0.0379758	-0.1652	0.0796404	0.0380493
5	rs75875336	78596982	A	0.08192	-0.1652	0.07961	0.0379758	-0.1652	0.0796404	0.0380493
5	rs185486757	78605533	G	0.08192	-0.1652	0.07961	0.0379758	-0.1652	0.0796404	0.0380493
5	rs60268146	122779890	T	0.1722	0.1216	0.0586	0.0379786	0.1216	0.058623	0.0380542
5	rs114979459	180667857	A	0.008931	-0.5082	0.2449	0.0379742	-0.5082	0.245004	0.0380562
5	rs4323268	1117744	T	0.3994	-0.08833	0.04491	0.0492037	-0.0931852	0.0449251	0.0380576
5	rs148941289	176488952	T	0.005477	-0.6655	0.3207	0.0379728	-0.6655	0.320844	0.0380593
5	rs566267650	150628068	G	0.008216	-0.5308	0.2558	0.0379811	-0.5308	0.255909	0.0380634
5	rs74931885	127538947	T	0.02977	0.2739	0.132	0.0379865	0.2739	0.132053	0.0380642
5	rs34961087	176001234	G	0.3447	-0.09715	0.04682	0.0379895	-0.09715	0.0468386	0.0380659
5	rs533040251	106394484	A	0.007621	0.5424	0.2614	0.0379883	0.5424	0.261508	0.0380681
5	rs261537	138933151	G	0.3207	-0.09889	0.04766	0.0379953	-0.09889	0.0476789	0.0380717
5	rs115841078	117256100	C	0.01524	0.3768	0.1816	0.0379967	0.3768	0.181672	0.0380731
5	rs12055232	35893559	T	0.3985	-0.09426	0.04543	0.0380013	-0.09426	0.045448	0.0380777
5	rs10062809	1647875	T	0.163	0.1246	0.06055	0.039609	0.12563	0.0605738	0.03808
5	rs9313173	6854400	T	0.4155	0.08801	0.04502	0.0505938	0.0934025	0.0450352	0.0380801
5	rs1659044	104168021	T	0.4383	0.09434	0.04547	0.0380074	0.09434	0.0454886	0.038086
5	rs62369070	104164385	C	0.4383	0.09434	0.04547	0.0380074	0.09434	0.0454886	0.038086
5	rs2429239	81736795	A	0.1503	-0.1278	0.0616	0.0380166	-0.1278	0.0616239	0.0380914
5	rs2161335	138494361	T	0.4715	0.09278	0.04472	0.0380156	0.09278	0.0447379	0.0380925
5	rs72736152	15929750	G	0.09359	-0.1589	0.07659	0.0380159	-0.1589	0.0766206	0.0380927
5	rs10062171	95509700	C	0.2798	-0.1039	0.05008	0.0380162	-0.1039	0.0501003	0.0380942
5	rs11960179	67820217	A	0.0256	-0.2946	0.142	0.0380192	-0.2946	0.142057	0.0380968
5	rs7730249	113088841	A	0.08002	-0.1714	0.08262	0.0380275	-0.1714	0.0826533	0.0381051
5	rs7734354	113088996	A	0.08002	-0.1714	0.08262	0.0380275	-0.1714	0.0826533	0.0381051
5	rs111869282	45015045	A	0.1949	-0.1147	0.05529	0.0380314	-0.1147	0.0553113	0.0381054
5	rs2195371	113007349	C	0.1482	-0.1297	0.06252	0.0380295	-0.1297	0.0625447	0.0381057
5	rs1972955	114439732	T	0.3051	-0.09804	0.04726	0.0380346	-0.09804	0.0472779	0.0381077
5	rs7711174	97942014	A	0.1151	0.1448	0.0698	0.038033	0.1448	0.0698278	0.0381096
5	rs193137484	91494597	G	0.246	-0.1064	0.05129	0.0380349	-0.1064	0.0513101	0.0381102
5	rs192257852	166340494	G	0.03358	-0.2566	0.1237	0.0380446	-0.2566	0.123749	0.0381213
5	rs1295589	110324655	C	0.3564	-0.09733	0.04692	0.0380439	-0.09733	0.046939	0.0381218
5	rs62382619	153992388	A	0.1917	-0.1151	0.05549	0.0380563	-0.1151	0.0555112	0.03813
5	rs12519145	176555523	A	0.3196	-0.0978	0.04715	0.0380578	-0.0978	0.0471683	0.0381325
5	rs10051306	104223441	T	0.09955	0.1559	0.07516	0.0380569	0.1559	0.0751905	0.038135
5	rs10475360	7189036	A	0.4478	0.0987	0.04408	0.0251487	0.091437	0.0441006	0.0381376
5	rs77100696	30738159	G	0.05073	-0.2097	0.1011	0.0380622	-0.2097	0.10114	0.0381382
5	rs79207941	30739860	T	0.05073	-0.2097	0.1011	0.0380622	-0.2097	0.10114	0.0381382
5	rs77283685	30740586	A	0.05073	-0.2097	0.1011	0.0380622	-0.2097	0.10114	0.0381382
5	rs57657713	30741931	C	0.05073	-0.2097	0.1011	0.0380622	-0.2097	0.10114	0.0381382
5	rs149043174	177623108	T	0.01584	0.3748	0.1807	0.0380648	0.3748	0.180774	0.0381434
5	rs10940881	30286522	T	0.05918	0.1937	0.09339	0.0380702	0.1937	0.0934263	0.0381452
5	rs76443015	174757300	A	0.008812	0.4899	0.2362	0.038071	0.4899	0.236292	0.0381462
5	rs10042363	33025788	C	0.05335	0.2038	0.09826	0.038071	0.2038	0.0982984	0.0381463
5	rs10075895	77874443	G	0.3002	0.1008	0.0486	0.0380724	0.1008	0.0486193	0.038149
5	rs75574456	106879930	A	0.008097	0.5154	0.2485	0.0380752	0.5154	0.248599	0.0381518
5	rs1366089	73301782	T	0.4539	-0.09256	0.04463	0.0380848	-0.09256	0.0446476	0.038161
5	rs67195727	26315061	T	0.3085	-0.09965	0.04805	0.0380903	-0.09965	0.048069	0.0381664
5	rs182608456	21142253	G	0.05501	0.2005	0.09668	0.0380931	0.2005	0.0967176	0.0381681
5	rs4266455	707833	T	0.4359	0.0989	0.04418	0.0251839	0.0916298	0.0442006	0.0381684
5	rs73196454	105783715	A	0.07287	-0.1791	0.08636	0.0380908	-0.1791	0.0863949	0.0381685
5	rs112976031	25346515	A	0.03072	0.264	0.1273	0.0380941	0.264	0.127349	0.0381685
5	rs4094350	81939757	G	0.005001	-0.6844	0.33	0.0380849	-0.6844	0.330143	0.0381686
5	rs11249705	179795752	A	0.1854	0.1174	0.05661	0.0380943	0.1174	0.0566319	0.038169
5	rs756220	2878297	G	0.2424	-0.1058	0.05148	0.0398629	-0.10676	0.0514996	0.0381697
5	rs77750244	95379305	A	0.05906	-0.1933	0.09321	0.0380968	-0.1933	0.093246	0.0381713
5	rs78951428	95372108	T	0.05906	-0.1933	0.09321	0.0380968	-0.1933	0.093246	0.0381713
5	rs981011	95363830	G	0.05906	-0.1933	0.09321	0.0380968	-0.1933	0.093246	0.0381713
5	rs76631161	95369183	T	0.05906	-0.1933	0.09321	0.0380968	-0.1933	0.093246	0.0381713
5	rs192167	133439635	G	0.2354	0.1079	0.05203	0.0380976	0.1079	0.0520503	0.0381728
5	rs2407393	81780739	C	0.3818	-0.095	0.04581	0.0380995	-0.095	0.0458282	0.0381759
5	rs1501655	81790292	C	0.3818	-0.095	0.04581	0.0380995	-0.095	0.0458282	0.0381759
5	rs6452456	81787795	T	0.3818	-0.095	0.04581	0.0380995	-0.095	0.0458282	0.0381759
5	rs36825	109244941	A	0.02632	-0.2897	0.1397	0.0381044	-0.2897	0.139756	0.0381817
5	rs10040348	128096380	A	0.05204	-0.2082	0.1004	0.0381067	-0.2082	0.10044	0.0381835
5	rs10039821	128090564	T	0.05204	-0.2082	0.1004	0.0381067	-0.2082	0.10044	0.0381835
5	rs12520096	128093986	T	0.05204	-0.2082	0.1004	0.0381067	-0.2082	0.10044	0.0381835
5	rs2330310	30046292	G	0.2409	0.1075	0.05184	0.0381083	0.1075	0.0518604	0.0381841
5	rs9986209	30044000	A	0.2409	0.1075	0.05184	0.0381083	0.1075	0.0518604	0.0381841
5	rs2330304	30045250	G	0.2409	0.1075	0.05184	0.0381083	0.1075	0.0518604	0.0381841
5	rs376087848	99630010	C	0.08026	-0.17	0.08198	0.0381094	-0.17	0.0820126	0.038186
5	rs149475636	155899722	T	0.006906	0.5711	0.2754	0.0381062	0.5711	0.275515	0.0381865
5	rs28636785	19489696	A	0.1577	-0.1254	0.06048	0.0381339	-0.1254	0.0605035	0.0382089
5	rs621839	41601328	C	0.05597	-0.2017	0.09728	0.0381354	-0.2017	0.0973189	0.0382126
5	rs140248963	41608800	A	0.05597	-0.2017	0.09728	0.0381354	-0.2017	0.0973189	0.0382126
5	rs9688245	41607570	A	0.05597	-0.2017	0.09728	0.0381354	-0.2017	0.0973189	0.0382126
5	rs11741653	41610591	G	0.05597	-0.2017	0.09728	0.0381354	-0.2017	0.0973189	0.0382126
5	rs113309358	41609506	A	0.05597	-0.2017	0.09728	0.0381354	-0.2017	0.0973189	0.0382126
5	rs57068457	41606249	G	0.05597	-0.2017	0.09728	0.0381354	-0.2017	0.0973189	0.0382126
5	rs16900140	41604627	A	0.05597	-0.2017	0.09728	0.0381354	-0.2017	0.0973189	0.0382126
5	rs617399	41599122	C	0.05597	-0.2017	0.09728	0.0381354	-0.2017	0.0973189	0.0382126
5	rs140923849	41607002	A	0.05597	-0.2017	0.09728	0.0381354	-0.2017	0.0973189	0.0382126
5	rs678996	41597071	C	0.05597	-0.2017	0.09728	0.0381354	-0.2017	0.0973189	0.0382126
5	rs140618970	41605325	G	0.05597	-0.2017	0.09728	0.0381354	-0.2017	0.0973189	0.0382126
5	rs7733683	41611157	G	0.05597	-0.2017	0.09728	0.0381354	-0.2017	0.0973189	0.0382126
5	rs13358998	166401207	G	0.2661	0.104	0.05016	0.0381383	0.104	0.0501797	0.0382142
5	rs77801681	171584096	T	0.01381	-0.4068	0.1962	0.0381356	-0.4068	0.196282	0.0382165
5	rs370337483	166918186	T	0.01596	0.3703	0.1786	0.0381399	0.3703	0.178672	0.0382172
5	rs375433839	166916709	G	0.01596	0.3703	0.1786	0.0381399	0.3703	0.178672	0.0382172
5	rs16900173	30721486	G	0.105	-0.1493	0.07201	0.0381422	-0.1493	0.0720381	0.0382175
5	rs544248900	24842363	G	0.006311	0.5994	0.2891	0.0381415	0.5994	0.289221	0.0382224
5	rs1673381	89908521	A	0.4729	-0.09307	0.04489	0.0381453	-0.09307	0.044908	0.0382228
5	rs861305	143145560	C	0.2582	0.1053	0.05079	0.0381497	0.1053	0.0508101	0.038226
5	rs115281599	86237880	C	0.1806	-0.1195	0.05764	0.0381525	-0.1195	0.0576627	0.0382284
5	rs12515992	73851060	C	0.1205	-0.1422	0.06859	0.0381547	-0.1422	0.0686174	0.0382317
5	rs57146021	113083232	C	0.04311	-0.2322	0.112	0.0381523	-0.2322	0.112046	0.0382322
5	rs61346638	113083032	T	0.04311	-0.2322	0.112	0.0381523	-0.2322	0.112046	0.0382322
5	rs62349789	33779608	G	0.2963	0.1009	0.04867	0.0381587	0.1009	0.0486892	0.038235
5	rs10070109	33773500	A	0.2963	0.1009	0.04867	0.0381587	0.1009	0.0486892	0.038235
5	rs62349788	33779577	T	0.2963	0.1009	0.04867	0.0381587	0.1009	0.0486892	0.038235
5	rs9292513	33782820	T	0.2963	0.1009	0.04867	0.0381587	0.1009	0.0486892	0.038235
5	rs55659260	33772214	A	0.2963	0.1009	0.04867	0.0381587	0.1009	0.0486892	0.038235
5	rs1013602	99639943	C	0.08633	-0.1644	0.0793	0.0381593	-0.1644	0.0793315	0.0382358
5	rs2546174	99628579	G	0.08633	-0.1644	0.0793	0.0381593	-0.1644	0.0793315	0.0382358
5	rs7733670	85509050	G	0.3941	0.09468	0.04567	0.0381599	0.09468	0.0456882	0.0382368
5	rs6877160	178224547	G	0.3469	0.09725	0.04691	0.0381612	0.09725	0.0469287	0.0382382
5	rs6881517	178224519	C	0.3469	0.09725	0.04691	0.0381612	0.09725	0.0469287	0.0382382
5	rs576067326	7021456	T	0.005477	0.6805	0.3149	0.0306951	0.652878	0.315051	0.0382385
5	rs557442287	7037877	A	0.005477	0.6805	0.3149	0.0306951	0.652878	0.315051	0.0382385
5	rs377263827	12413854	A	0.005597	0.6404	0.3089	0.0381571	0.6404	0.309031	0.0382391
5	rs186419823	113922846	A	0.01	-0.4762	0.2297	0.0381594	-0.4762	0.229796	0.03824
5	rs4616916	168313561	G	0.4615	-0.0931	0.04491	0.038169	-0.0931	0.044928	0.0382464
5	rs10073462	171772887	A	0.07907	-0.1687	0.08138	0.0381731	-0.1687	0.0814114	0.0382476
5	rs6594492	110355405	G	0.3503	-0.0971	0.04684	0.0381709	-0.0971	0.0468587	0.038248
5	rs836047	174914837	T	0.4253	-0.09262	0.04468	0.0381757	-0.09262	0.0446974	0.038251
5	rs190526395	131006135	G	0.01	-0.477	0.2301	0.0381712	-0.477	0.230196	0.0382521
5	rs12518408	20045975	A	0.3228	-0.0979	0.04723	0.0381876	-0.0979	0.0472484	0.0382629
5	rs35479006	115327478	A	0.221	0.1099	0.05302	0.0381906	0.1099	0.0530405	0.0382654
5	rs2937575	166471599	A	0.3989	-0.09377	0.04524	0.038198	-0.09377	0.0452578	0.0382738
5	rs2591283	85703789	G	0.3695	0.09381	0.04526	0.038201	0.09381	0.0452773	0.0382747
5	rs11954077	1639658	G	0.08061	-0.159	0.08126	0.0503848	-0.168417	0.0812873	0.0382773
5	rs6896693	43476545	G	0.3161	-0.09843	0.04749	0.0382052	-0.09843	0.0475085	0.0382804
5	rs76598368	20167422	T	0.01191	0.4336	0.2092	0.0382041	0.4336	0.209286	0.0382837
5	rs551727026	41217645	C	0.00774	-0.5447	0.2628	0.0382022	-0.5447	0.262911	0.0382841
5	rs715406	80230698	T	0.06347	0.1873	0.09037	0.0382104	0.1873	0.0904051	0.0382854
5	rs12653872	80234281	C	0.06347	0.1873	0.09037	0.0382104	0.1873	0.0904051	0.0382854
5	rs12514652	66989546	C	0.3104	-0.09884	0.04769	0.038214	-0.09884	0.0477086	0.0382892
5	rs144138549	27893898	G	0.01667	-0.3627	0.175	0.0382122	-0.3627	0.17507	0.0382897
5	rs561125342	61294483	C	0.005597	0.6425	0.31	0.0382113	0.6425	0.310133	0.0382939
5	rs115195563	133417595	T	0.005954	-0.6309	0.3044	0.0382093	-0.6309	0.304533	0.0382941
5	rs6892330	88746405	C	0.493	-0.09208	0.04443	0.0382213	-0.09208	0.0444475	0.0382975
5	rs2173680	85111907	T	0.4261	0.09241	0.04459	0.0382246	0.09241	0.0446073	0.0382997
5	rs2133747	85111801	C	0.4261	0.09241	0.04459	0.0382246	0.09241	0.0446073	0.0382997
5	rs2163766	149599548	A	0.05001	0.2089	0.1008	0.0382262	0.2089	0.100839	0.0383008
5	rs233382	13579918	A	0.4183	-0.09411	0.04541	0.0382234	-0.09411	0.0454282	0.0383009
5	rs2201168	5956692	G	0.3502	-0.104	0.04679	0.0262362	-0.0969772	0.0468123	0.0383011
5	rs399920	77983879	G	0.3865	0.09514	0.04591	0.038236	0.09514	0.0459283	0.0383132
5	rs2662319	71267019	T	0.2577	0.1055	0.05091	0.0382389	0.1055	0.0509302	0.0383155
5	rs2662316	71266588	C	0.2577	0.1055	0.05091	0.0382389	0.1055	0.0509302	0.0383155
5	rs2662321	71267378	A	0.2577	0.1055	0.05091	0.0382389	0.1055	0.0509302	0.0383155
5	rs2662318	71266919	G	0.2577	0.1055	0.05091	0.0382389	0.1055	0.0509302	0.0383155
5	rs4705637	113546419	A	0.1811	0.1204	0.0581	0.0382385	0.1204	0.0581232	0.0383158
5	rs6894710	113550417	G	0.1811	0.1204	0.0581	0.0382385	0.1204	0.0581232	0.0383158
5	rs6594800	113549814	C	0.1811	0.1204	0.0581	0.0382385	0.1204	0.0581232	0.0383158
5	rs565094690	83472304	T	0.008454	-0.527	0.2543	0.0382323	-0.527	0.25441	0.038316
5	rs7705577	23201758	T	0.3528	-0.09578	0.04622	0.0382409	-0.09578	0.046238	0.0383163
5	rs72829422	170704537	A	0.08038	0.1675	0.08083	0.0382421	0.1675	0.0808612	0.0383167
5	rs72829423	170704593	C	0.08038	0.1675	0.08083	0.0382421	0.1675	0.0808612	0.0383167
5	rs6421143	153120718	A	0.366	-0.09522	0.04595	0.0382419	-0.09522	0.045968	0.0383176
5	rs111977218	11260248	A	0.02894	-0.2666	0.1337	0.0461503	-0.277049	0.133748	0.0383198
5	rs73090507	40939055	T	0.06847	-0.1847	0.08913	0.0382418	-0.1847	0.0891661	0.03832
5	rs564965787	41194882	C	0.00774	-0.5448	0.2629	0.0382402	-0.5448	0.263012	0.0383222
5	rs1615776	65676103	A	0.2239	-0.1091	0.05265	0.0382491	-0.1091	0.0526703	0.0383235
5	rs62372741	70742824	A	0.146	0.1292	0.06235	0.0382493	0.1292	0.0623742	0.0383242
5	rs67568066	28232736	G	0.1744	-0.1212	0.05849	0.0382515	-0.1212	0.058513	0.0383276
5	rs13176054	28230667	T	0.1744	-0.1212	0.05849	0.0382515	-0.1212	0.058513	0.0383276
5	rs1036783	162342197	C	0.2944	-0.09944	0.04799	0.0382563	-0.09944	0.0480083	0.0383302
5	rs74530126	158621490	C	0.005835	-0.6343	0.3061	0.0382469	-0.6343	0.306233	0.0383309
5	rs56178161	12785472	T	0.1412	0.1294	0.06245	0.0382601	0.1294	0.0624736	0.0383331
5	rs138560260	57042062	A	0.06109	0.1938	0.09353	0.0382596	0.1938	0.0935675	0.0383371
5	rs73157735	100287843	A	0.0387	0.2387	0.1152	0.0382609	0.2387	0.115245	0.0383372
5	rs73157731	100286516	G	0.0387	0.2387	0.1152	0.0382609	0.2387	0.115245	0.0383372
5	rs13184871	178225317	A	0.349	0.09722	0.04692	0.0382619	0.09722	0.0469388	0.0383392
5	rs13184885	178225357	A	0.349	0.09722	0.04692	0.0382619	0.09722	0.0469388	0.0383392
5	rs13167335	178225117	T	0.349	0.09722	0.04692	0.0382619	0.09722	0.0469388	0.0383392
5	rs35374087	178224920	G	0.349	0.09722	0.04692	0.0382619	0.09722	0.0469388	0.0383392
5	rs35320769	178225604	G	0.349	0.09722	0.04692	0.0382619	0.09722	0.0469388	0.0383392
5	rs78942995	19803852	G	0.02917	0.2762	0.1333	0.0382638	0.2762	0.133354	0.0383415
5	rs79477731	19803851	A	0.02917	0.2762	0.1333	0.0382638	0.2762	0.133354	0.0383415
5	rs116593167	72182815	A	0.00643	0.5953	0.2873	0.0382608	0.5953	0.287421	0.0383422
5	rs832586	56130322	T	0.06597	0.1865	0.09001	0.0382662	0.1865	0.0900459	0.0383433
5	rs7718456	17430238	G	0.3753	-0.09502	0.04586	0.0382693	-0.09502	0.0458781	0.0383455
5	rs550451772	62113483	T	0.005954	0.6158	0.2972	0.0382649	0.6158	0.297324	0.0383457
5	rs11745249	81955288	T	0.303	-0.09773	0.04717	0.0382778	-0.09773	0.0471877	0.0383504
5	rs11317440	178507756	C	0.1355	0.1332	0.06429	0.0382783	0.1332	0.0643149	0.0383531
5	rs556378375	162982652	C	0.00512	0.6603	0.3187	0.038279	0.6603	0.318832	0.0383589
5	rs150440695	117168103	G	0.0131	0.4098	0.1978	0.0382851	0.4098	0.19788	0.0383632
5	rs115099417	117172331	G	0.0131	0.4098	0.1978	0.0382851	0.4098	0.19788	0.0383632
5	rs115795874	117171905	G	0.0131	0.4098	0.1978	0.0382851	0.4098	0.19788	0.0383632
5	rs115885814	132791640	T	0.01262	-0.4241	0.2047	0.0382829	-0.4241	0.204785	0.0383636
5	rs116331593	118338084	A	0.0537	-0.2078	0.1003	0.0382855	-0.2078	0.100341	0.0383645
5	rs27701	65377526	C	0.1679	-0.123	0.05937	0.0382884	-0.123	0.0593934	0.0383645
5	rs10085118	65391570	G	0.1679	-0.123	0.05937	0.0382884	-0.123	0.0593934	0.0383645
5	rs251278	65381826	A	0.1679	-0.123	0.05937	0.0382884	-0.123	0.0593934	0.0383645
5	rs27569	65373419	T	0.1679	-0.123	0.05937	0.0382884	-0.123	0.0593934	0.0383645
5	rs73803914	167063818	T	0.009764	-0.4848	0.234	0.0382846	-0.4848	0.234099	0.0383664
5	rs6870913	117943259	T	0.222	-0.1098	0.053	0.0382936	-0.1098	0.0530205	0.0383686
5	rs2931437	73162575	T	0.183	-0.1191	0.05749	0.0382967	-0.1191	0.0575127	0.0383731
5	rs2418548	129675936	C	0.4503	-0.09115	0.044	0.0383036	-0.09115	0.0440168	0.0383776
5	rs11738620	1758806	G	0.4806	0.1026	0.04491	0.0223381	0.0930443	0.0449332	0.0383844
5	rs11741637	1759107	C	0.4806	0.1026	0.04491	0.0223381	0.0930443	0.0449332	0.0383844
5	rs72830953	167905730	T	0.05763	0.1949	0.09409	0.0383195	0.1949	0.0941261	0.0383938
5	rs1862204	108658898	G	0.455	-0.09307	0.04493	0.0383173	-0.09307	0.044948	0.0383946
5	rs7723819	110427347	G	0.331	0.09717	0.04691	0.0383202	0.09717	0.0469283	0.0383955
5	rs12109761	123709729	G	0.06752	0.1833	0.08849	0.0383195	0.1833	0.0885248	0.0383957
5	rs31340	132799163	T	0.0518	-0.2088	0.1008	0.0383188	-0.2088	0.10084	0.0383959
5	rs34070241	12839949	C	0.1447	-0.13	0.06276	0.038323	-0.13	0.0627844	0.0383983
5	rs144251647	85182113	C	0.00512	0.6753	0.326	0.0383147	0.6753	0.326141	0.0383983
5	rs17761026	10607762	T	0.09133	-0.1658	0.07754	0.0324964	-0.160617	0.0775735	0.0384042
5	rs246352	131508560	C	0.3619	0.09555	0.04613	0.0383289	0.09555	0.0461481	0.0384048
5	rs40648	50114011	C	0.4806	0.09122	0.04404	0.0383309	0.09122	0.044057	0.0384057
5	rs540009699	110786303	C	0.01238	0.424	0.2047	0.0383285	0.424	0.204784	0.0384077
5	rs55670803	29915561	T	0.1559	0.1262	0.06093	0.0383374	0.1262	0.0609538	0.0384129
5	rs34014447	29917782	A	0.1559	0.1262	0.06093	0.0383374	0.1262	0.0609538	0.0384129
5	rs2961921	159793556	T	0.05799	0.2012	0.09714	0.0383366	0.2012	0.09718	0.0384163
5	rs72791743	122791818	A	0.1781	0.1199	0.05789	0.038343	0.1199	0.0579127	0.0384188
5	rs72791745	122800076	G	0.1781	0.1199	0.05789	0.038343	0.1199	0.0579127	0.0384188
5	rs26687	58541390	C	0.1834	-0.1182	0.05707	0.0383456	-0.1182	0.0570922	0.038421
5	rs17366380	71380659	C	0.1628	-0.1252	0.06045	0.0383464	-0.1252	0.060474	0.0384233
5	rs6595688	100386370	A	0.3665	-0.09417	0.04547	0.0383554	-0.09417	0.0454874	0.0384296
5	rs62365567	85106017	T	0.4255	0.09245	0.04464	0.0383576	0.09245	0.0446574	0.0384329
5	rs6867671	85106897	T	0.4255	0.09245	0.04464	0.0383576	0.09245	0.0446574	0.0384329
5	rs547814145	140238189	T	0.01	-0.4784	0.231	0.0383592	-0.4784	0.231097	0.0384408
5	rs28020	35417842	A	0.3547	0.09605	0.04638	0.0383648	0.09605	0.0463982	0.0384409
5	rs26199	35419764	T	0.3547	0.09605	0.04638	0.0383648	0.09605	0.0463982	0.0384409
5	rs7714142	155771022	T	0.2061	-0.1151	0.05558	0.0383692	-0.1151	0.0556024	0.0384473
5	rs56720849	73501235	C	0.1366	0.1316	0.06355	0.0383765	0.1316	0.0635741	0.0384501
5	rs620876	41581513	A	0.0562	-0.2011	0.09711	0.0383731	-0.2011	0.0971488	0.0384503
5	rs550739221	41585634	G	0.0562	-0.2011	0.09711	0.0383731	-0.2011	0.0971488	0.0384503
5	rs620060	41581648	T	0.0562	-0.2011	0.09711	0.0383731	-0.2011	0.0971488	0.0384503
5	rs619022	41581898	G	0.0562	-0.2011	0.09711	0.0383731	-0.2011	0.0971488	0.0384503
5	rs620083	41581631	G	0.0562	-0.2011	0.09711	0.0383731	-0.2011	0.0971488	0.0384503
5	rs660833	41587375	A	0.0562	-0.2011	0.09711	0.0383731	-0.2011	0.0971488	0.0384503
5	rs2019794	41581251	A	0.0562	-0.2011	0.09711	0.0383731	-0.2011	0.0971488	0.0384503
5	rs16871562	41585867	T	0.0562	-0.2011	0.09711	0.0383731	-0.2011	0.0971488	0.0384503
5	rs650160	41587341	T	0.0562	-0.2011	0.09711	0.0383731	-0.2011	0.0971488	0.0384503
5	rs600464	41587824	T	0.0562	-0.2011	0.09711	0.0383731	-0.2011	0.0971488	0.0384503
5	rs599176	41587566	T	0.0562	-0.2011	0.09711	0.0383731	-0.2011	0.0971488	0.0384503
5	rs662204	41587690	A	0.0562	-0.2011	0.09711	0.0383731	-0.2011	0.0971488	0.0384503
5	rs600137	41587799	T	0.0562	-0.2011	0.09711	0.0383731	-0.2011	0.0971488	0.0384503
5	rs633282	41593810	G	0.0562	-0.2011	0.09711	0.0383731	-0.2011	0.0971488	0.0384503
5	rs675609	41588375	A	0.0562	-0.2011	0.09711	0.0383731	-0.2011	0.0971488	0.0384503
5	rs2172925	41588450	G	0.0562	-0.2011	0.09711	0.0383731	-0.2011	0.0971488	0.0384503
5	rs660333	41590640	G	0.0562	-0.2011	0.09711	0.0383731	-0.2011	0.0971488	0.0384503
5	rs677612	41590806	C	0.0562	-0.2011	0.09711	0.0383731	-0.2011	0.0971488	0.0384503
5	rs2329667	41581342	T	0.0562	-0.2011	0.09711	0.0383731	-0.2011	0.0971488	0.0384503
5	rs633361	41593745	G	0.0562	-0.2011	0.09711	0.0383731	-0.2011	0.0971488	0.0384503
5	rs113009207	41594932	T	0.0562	-0.2011	0.09711	0.0383731	-0.2011	0.0971488	0.0384503
5	rs664202	41596120	C	0.0562	-0.2011	0.09711	0.0383731	-0.2011	0.0971488	0.0384503
5	rs1645010	41585719	C	0.0562	-0.2011	0.09711	0.0383731	-0.2011	0.0971488	0.0384503
5	rs589401	41583909	A	0.0562	-0.2011	0.09711	0.0383731	-0.2011	0.0971488	0.0384503
5	rs111389751	41585637	A	0.0562	-0.2011	0.09711	0.0383731	-0.2011	0.0971488	0.0384503
5	rs614878	41582462	T	0.0562	-0.2011	0.09711	0.0383731	-0.2011	0.0971488	0.0384503
5	rs664105	41580066	G	0.0562	-0.2011	0.09711	0.0383731	-0.2011	0.0971488	0.0384503
5	rs614871	41582467	T	0.0562	-0.2011	0.09711	0.0383731	-0.2011	0.0971488	0.0384503
5	rs635043	41580561	A	0.0562	-0.2011	0.09711	0.0383731	-0.2011	0.0971488	0.0384503
5	rs634111	41580815	C	0.0562	-0.2011	0.09711	0.0383731	-0.2011	0.0971488	0.0384503
5	rs693966	41581005	G	0.0562	-0.2011	0.09711	0.0383731	-0.2011	0.0971488	0.0384503
5	rs113315612	41594789	A	0.0562	-0.2011	0.09711	0.0383731	-0.2011	0.0971488	0.0384503
5	rs584882	41584552	G	0.0562	-0.2011	0.09711	0.0383731	-0.2011	0.0971488	0.0384503
5	rs645561	41589715	G	0.0562	-0.2011	0.09711	0.0383731	-0.2011	0.0971488	0.0384503
5	rs606102	41582483	A	0.0562	-0.2011	0.09711	0.0383731	-0.2011	0.0971488	0.0384503
5	rs603429	41583068	A	0.0562	-0.2011	0.09711	0.0383731	-0.2011	0.0971488	0.0384503
5	rs602511	41583279	G	0.0562	-0.2011	0.09711	0.0383731	-0.2011	0.0971488	0.0384503
5	rs601038	41583303	A	0.0562	-0.2011	0.09711	0.0383731	-0.2011	0.0971488	0.0384503
5	rs588488	41584106	G	0.0562	-0.2011	0.09711	0.0383731	-0.2011	0.0971488	0.0384503
5	rs587593	41584312	C	0.0562	-0.2011	0.09711	0.0383731	-0.2011	0.0971488	0.0384503
5	rs614848	41582479	A	0.0562	-0.2011	0.09711	0.0383731	-0.2011	0.0971488	0.0384503
5	rs2962229	18778212	C	0.4846	-0.09101	0.04395	0.038381	-0.09101	0.0439669	0.0384556
5	rs149715422	178230135	T	0.3718	-0.09366	0.04523	0.0383822	-0.09366	0.0452472	0.038456
5	rs4286635	7242559	C	0.2914	-0.1048	0.04834	0.0301604	-0.100105	0.0483609	0.0384571
5	rs455728	132845436	A	0.03525	-0.2489	0.1202	0.0383854	-0.2489	0.120247	0.0384613
5	rs4434375	136339147	T	0.05085	-0.211	0.1019	0.0383908	-0.211	0.101941	0.0384683
5	rs4398629	136339751	T	0.05085	-0.211	0.1019	0.0383908	-0.211	0.101941	0.0384683
5	rs301727	88237530	G	0.01703	0.3549	0.1714	0.0383967	0.3549	0.171467	0.0384727
5	rs2080932	151841566	C	0.1533	-0.1285	0.06206	0.0383984	-0.1285	0.0620847	0.0384756
5	rs55638905	151840391	T	0.1533	-0.1285	0.06206	0.0383984	-0.1285	0.0620847	0.0384756
5	rs1422367	151841247	A	0.1533	-0.1285	0.06206	0.0383984	-0.1285	0.0620847	0.0384756
5	rs55657913	151840314	G	0.1533	-0.1285	0.06206	0.0383984	-0.1285	0.0620847	0.0384756
5	rs4602615	151840869	G	0.1533	-0.1285	0.06206	0.0383984	-0.1285	0.0620847	0.0384756
5	rs6878980	3687310	A	0.09395	-0.1637	0.07595	0.0311333	-0.157265	0.075983	0.0384763
5	rs145862420	13149916	T	0.1479	0.1292	0.0624	0.0384043	0.1292	0.0624244	0.0384802
5	rs147073885	13149556	T	0.1479	0.1292	0.0624	0.0384043	0.1292	0.0624244	0.0384802
5	rs146505392	13150459	C	0.1479	0.1292	0.0624	0.0384043	0.1292	0.0624244	0.0384802
5	rs140823215	13150689	C	0.1479	0.1292	0.0624	0.0384043	0.1292	0.0624244	0.0384802
5	rs72776093	85959529	G	0.006549	0.5812	0.2807	0.038402	0.5812	0.280815	0.0384812
5	rs4382163	135860390	T	0.4481	0.09251	0.04468	0.0384054	0.09251	0.0446976	0.0384817
5	rs349753	160573507	A	0.2034	0.1134	0.05477	0.0384077	0.1134	0.0547912	0.0384829
5	rs13175705	142921974	G	0.08252	-0.168	0.08114	0.038406	-0.168	0.0811723	0.038483
5	rs4703460	34570526	T	0.4487	0.09255	0.0447	0.0384084	0.09255	0.0447176	0.0384848
5	rs56196043	33755562	T	0.2969	0.1005	0.04854	0.0384095	0.1005	0.048559	0.0384855
5	rs2161003	31394133	T	0.3785	-0.09578	0.04626	0.0384082	-0.09578	0.0462786	0.038486
5	rs149205128	100819377	T	0.009169	-0.4878	0.2356	0.0384094	-0.4878	0.235695	0.0384874
5	rs183499073	100848468	A	0.009169	-0.4878	0.2356	0.0384094	-0.4878	0.235695	0.0384874
5	rs11954862	8949344	C	0.08264	0.1625	0.07976	0.0416138	0.165134	0.0797894	0.0384877
5	rs10074090	164623858	G	0.3392	0.09501	0.04589	0.0384162	0.09501	0.0459073	0.0384892
5	rs17371351	117942895	G	0.2208	-0.11	0.05313	0.0384155	-0.11	0.0531506	0.0384906
5	rs74441650	31521900	T	0.08716	-0.1635	0.07897	0.0384143	-0.1635	0.0790012	0.038491
5	rs151115640	78925511	A	0.07037	-0.18	0.08694	0.0384155	-0.18	0.0869743	0.0384919
5	rs2404461	78924022	A	0.07037	-0.18	0.08694	0.0384155	-0.18	0.0869743	0.0384919
5	rs1422366	151841776	A	0.1535	-0.1283	0.06197	0.038419	-0.1283	0.0619947	0.0384961
5	rs59761151	77868334	C	0.3007	0.1001	0.04835	0.0384223	0.1001	0.048369	0.0384983
5	rs28078	97946703	G	0.376	-0.09337	0.0451	0.0384254	-0.09337	0.0451172	0.0384991
5	rs56689962	173014370	C	0.2898	0.1014	0.04898	0.0384306	0.1014	0.0489993	0.0385069
5	rs6452720	85941157	C	0.2156	0.1126	0.05439	0.0384305	0.1126	0.0544117	0.0385078
5	rs2905612	137031775	T	0.1825	-0.118	0.057	0.0384359	-0.118	0.057022	0.0385108
5	rs6869469	143049624	T	0.2014	-0.1156	0.05584	0.0384336	-0.1156	0.0558623	0.0385111
5	rs143259704	55435117	T	0.01512	0.3834	0.1852	0.0384341	0.3834	0.185275	0.0385131
5	rs7712884	78968490	G	0.07037	-0.18	0.08695	0.0384378	-0.18	0.0869843	0.0385143
5	rs7704958	110536798	A	0.4314	-0.09272	0.04479	0.0384425	-0.09272	0.0448076	0.0385186
5	rs368372511	85877375	G	0.02382	-0.3041	0.1469	0.0384415	-0.3041	0.146959	0.0385191
5	rs1010966	146655481	G	0.4168	-0.09247	0.04467	0.0384458	-0.09247	0.0446873	0.0385208
5	rs149242794	138386706	A	0.007145	-0.573	0.2768	0.0384442	-0.573	0.27692	0.0385282
5	rs77904435	172797738	A	0.05418	0.2023	0.09773	0.0384534	0.2023	0.0977681	0.0385291
5	rs56981142	177066200	A	0.3857	0.09439	0.0456	0.0384565	0.09439	0.0456179	0.0385326
5	rs13164561	177055438	T	0.3857	0.09439	0.0456	0.0384565	0.09439	0.0456179	0.0385326
5	rs4478343	177064826	C	0.3857	0.09439	0.0456	0.0384565	0.09439	0.0456179	0.0385326
5	rs2334991	177058766	A	0.3857	0.09439	0.0456	0.0384565	0.09439	0.0456179	0.0385326
5	rs1013720	9087921	C	0.2822	0.1087	0.04939	0.0277466	0.102241	0.0494128	0.038535
5	rs9799914	122671476	A	0.3597	0.09505	0.04592	0.0384613	0.09505	0.0459378	0.0385364
5	rs890824	16608874	T	0.0999	0.1499	0.07242	0.0384645	0.1499	0.0724472	0.0385374
5	rs6594789	113518398	T	0.1815	0.1202	0.05807	0.0384602	0.1202	0.0580932	0.0385377
5	rs146173758	176308657	T	0.01322	-0.4086	0.1974	0.0384609	-0.4086	0.19748	0.0385395
5	rs2526156	135311863	A	0.1063	-0.1487	0.07184	0.0384638	-0.1487	0.0718681	0.0385396
5	rs575439491	144531905	A	0.04049	0.237	0.1145	0.0384646	0.237	0.114546	0.0385433
5	rs3965330	177049442	A	0.3879	0.09426	0.04554	0.0384684	0.09426	0.0455579	0.0385445
5	rs7708299	177068212	C	0.3879	0.09426	0.04554	0.0384684	0.09426	0.0455579	0.0385445
5	rs6886539	177059130	G	0.3879	0.09426	0.04554	0.0384684	0.09426	0.0455579	0.0385445
5	rs34327383	177061708	T	0.3879	0.09426	0.04554	0.0384684	0.09426	0.0455579	0.0385445
5	rs1963011	177044304	G	0.3879	0.09426	0.04554	0.0384684	0.09426	0.0455579	0.0385445
5	rs190621600	177064735	T	0.3879	0.09426	0.04554	0.0384684	0.09426	0.0455579	0.0385445
5	rs2964088	173745300	T	0.03275	-0.2579	0.1246	0.0384689	-0.2579	0.124649	0.0385449
5	rs1863930	175269599	A	0.1213	-0.14	0.06764	0.0384728	-0.14	0.0676663	0.0385482
5	rs10036304	124458984	A	0.3344	0.0967	0.04672	0.0384732	0.0967	0.0467381	0.0385483
5	rs156043	131491850	A	0.1661	0.1229	0.05938	0.0384785	0.1229	0.0594031	0.038554
5	rs154732	131471874	G	0.1661	0.1229	0.05938	0.0384785	0.1229	0.0594031	0.038554
5	rs6865446	31665982	C	0.1562	-0.1259	0.06083	0.0384802	-0.1259	0.0608536	0.0385556
5	rs201660893	78917603	C	0.1353	-0.1348	0.06513	0.0384798	-0.1348	0.0651558	0.0385565
5	rs62374881	85677705	A	0.2996	0.0998	0.04822	0.0384823	0.0998	0.0482387	0.0385577
5	rs1428644	110502142	A	0.4624	-0.0921	0.0445	0.0384839	-0.0921	0.0445175	0.03856
5	rs72781211	123975263	A	0.01512	0.3744	0.1809	0.038485	0.3744	0.18097	0.0385603
5	rs548946840	55796662	C	0.007145	-0.5642	0.2726	0.0384805	-0.5642	0.272714	0.038562
5	rs4481316	26218776	A	0.06894	-0.1826	0.08823	0.0384907	-0.1826	0.0882651	0.0385679
5	rs72799040	135907273	C	0.01036	-0.4783	0.2311	0.0384836	-0.4783	0.231201	0.0385682
5	rs11740868	135928799	C	0.01036	-0.4783	0.2311	0.0384836	-0.4783	0.231201	0.0385682
5	rs7710676	112507266	A	0.07919	-0.1702	0.08224	0.0384943	-0.1702	0.0822723	0.0385705
5	rs28765090	107907954	G	0.09943	0.1536	0.07422	0.038497	0.1536	0.0742492	0.0385733
5	rs28801462	107907924	C	0.09943	0.1536	0.07422	0.038497	0.1536	0.0742492	0.0385733
5	rs1319524	146570901	C	0.1587	-0.1263	0.06103	0.0385016	-0.1263	0.0610542	0.0385785
5	rs260394	1856340	T	0.1952	0.1179	0.0569	0.0382602	0.117751	0.0569231	0.0385844
5	rs17069454	167394010	G	0.02643	-0.2951	0.1426	0.0385062	-0.2951	0.142659	0.0385871
5	rs31287	16561973	T	0.2647	0.1044	0.05045	0.0385109	0.1044	0.0504699	0.0385874
5	rs75844471	7039232	T	0.02131	-0.323	0.1553	0.0375397	-0.321372	0.155363	0.0385909
5	rs10075815	174337156	C	0.3715	0.09494	0.04588	0.0385169	0.09494	0.045898	0.0385929
5	rs4349704	158817002	A	0.4751	-0.09138	0.04416	0.0385186	-0.09138	0.0441771	0.0385937
5	rs4566774	158817003	G	0.4751	-0.09138	0.04416	0.0385186	-0.09138	0.0441771	0.0385937
5	rs7717537	157447971	C	0.4434	-0.09256	0.04473	0.0385175	-0.09256	0.0447476	0.0385938
5	rs6865889	123683057	T	0.08776	0.1625	0.07853	0.0385205	0.1625	0.0785609	0.0385968
5	rs494363	6510217	G	0.2482	-0.1045	0.05095	0.040264	-0.105427	0.0509692	0.038599
5	rs448930	11281438	G	0.2891	0.1002	0.04855	0.0390318	0.100459	0.0485686	0.0386035
5	rs414052	11279072	C	0.2891	0.1002	0.04855	0.0390318	0.100459	0.0485686	0.0386035
5	rs443170	11280503	T	0.2891	0.1002	0.04855	0.0390318	0.100459	0.0485686	0.0386035
5	rs80183443	177611184	A	0.02822	0.2781	0.1344	0.0385277	0.2781	0.134453	0.0386042
5	rs296172	152603820	G	0.1634	-0.1244	0.06012	0.0385278	-0.1244	0.0601437	0.0386042
5	rs2112203	174330971	C	0.3719	0.09489	0.04586	0.0385345	0.09489	0.0458779	0.0386105
5	rs4920846	85114210	G	0.4256	0.09224	0.04458	0.0385377	0.09224	0.0445972	0.0386128
5	rs904739	85110739	C	0.4256	0.09224	0.04458	0.0385377	0.09224	0.0445972	0.0386128
5	rs904738	85111135	T	0.4256	0.09224	0.04458	0.0385377	0.09224	0.0445972	0.0386128
5	rs4920842	85112718	C	0.4256	0.09224	0.04458	0.0385377	0.09224	0.0445972	0.0386128
5	rs4920841	85112630	G	0.4256	0.09224	0.04458	0.0385377	0.09224	0.0445972	0.0386128
5	rs10076836	85114148	A	0.4256	0.09224	0.04458	0.0385377	0.09224	0.0445972	0.0386128
5	rs2202001	85113015	T	0.4256	0.09224	0.04458	0.0385377	0.09224	0.0445972	0.0386128
5	rs10076877	85114175	A	0.4256	0.09224	0.04458	0.0385377	0.09224	0.0445972	0.0386128
5	rs10059837	85113426	C	0.4256	0.09224	0.04458	0.0385377	0.09224	0.0445972	0.0386128
5	rs2221173	85113313	G	0.4256	0.09224	0.04458	0.0385377	0.09224	0.0445972	0.0386128
5	rs2221174	85112981	C	0.4256	0.09224	0.04458	0.0385377	0.09224	0.0445972	0.0386128
5	rs256771	155566544	G	0.1234	-0.139	0.06718	0.0385397	-0.139	0.0672061	0.0386152
5	rs576993803	89341449	A	0.008812	0.503	0.2431	0.038536	0.503	0.2432	0.0386158
5	rs17064077	174329848	C	0.3702	0.09526	0.04604	0.0385395	0.09526	0.0460581	0.0386159
5	rs62362182	71123421	C	0.02536	-0.2936	0.1419	0.0385402	-0.2936	0.141956	0.0386172
5	rs32478	100135504	C	0.2368	-0.1079	0.05215	0.0385431	-0.1079	0.0521704	0.0386191
5	rs12521314	168239894	T	0.05728	-0.1984	0.09589	0.0385426	-0.1984	0.0959279	0.0386193
5	rs6886870	78953837	T	0.07037	-0.1799	0.08695	0.0385456	-0.1799	0.0869842	0.0386221
5	rs745391	97836874	T	0.06204	0.1884	0.09106	0.0385493	0.1884	0.091095	0.0386239
5	rs62363135	85068291	C	0.2766	-0.102	0.0493	0.0385493	-0.102	0.0493191	0.0386245
5	rs116297207	178933531	T	0.01215	0.42	0.203	0.0385493	0.42	0.20308	0.0386258
5	rs11949043	89523227	A	0.1281	-0.1364	0.06593	0.0385591	-0.1364	0.0659555	0.0386342
5	rs10037533	89524877	T	0.1281	-0.1364	0.06593	0.0385591	-0.1364	0.0659555	0.0386342
5	rs11952429	89523000	G	0.1281	-0.1364	0.06593	0.0385591	-0.1364	0.0659555	0.0386342
5	rs10037562	89524874	A	0.1281	-0.1364	0.06593	0.0385591	-0.1364	0.0659555	0.0386342
5	rs3797633	76730883	A	0.1272	-0.137	0.06622	0.0385591	-0.137	0.0662457	0.0386344
5	rs2905587	137008763	C	0.1828	-0.1178	0.05694	0.0385607	-0.1178	0.0569619	0.0386356
5	rs7737540	33717599	T	0.4655	-0.09283	0.04487	0.0385587	-0.09283	0.0448879	0.0386362
5	rs349741	160578824	G	0.4174	0.09291	0.04491	0.0385645	0.09291	0.0449275	0.0386403
5	rs375314	160577798	A	0.4174	0.09291	0.04491	0.0385645	0.09291	0.0449275	0.0386403
5	rs349744	160579304	A	0.4174	0.09291	0.04491	0.0385645	0.09291	0.0449275	0.0386403
5	nameless_160579163	160579163	A	0.4174	0.09291	0.04491	0.0385645	0.09291	0.0449275	0.0386403
5	rs349748	160576835	T	0.4174	0.09291	0.04491	0.0385645	0.09291	0.0449275	0.0386403
5	rs349751	160574573	C	0.4174	0.09291	0.04491	0.0385645	0.09291	0.0449275	0.0386403
5	rs349750	160575618	A	0.4174	0.09291	0.04491	0.0385645	0.09291	0.0449275	0.0386403
5	rs834108	160578524	T	0.4174	0.09291	0.04491	0.0385645	0.09291	0.0449275	0.0386403
5	rs349742	160579142	T	0.4174	0.09291	0.04491	0.0385645	0.09291	0.0449275	0.0386403
5	rs142789795	177370086	G	0.03465	-0.2555	0.1235	0.0385624	-0.2555	0.12355	0.0386413
5	rs79312828	174191691	A	0.05466	-0.2028	0.09803	0.0385691	-0.2028	0.0980687	0.0386459
5	rs2937580	166462495	C	0.4032	-0.09301	0.04496	0.0385716	-0.09301	0.0449774	0.0386469
5	rs17148569	121190476	A	0.01429	-0.3941	0.1905	0.038568	-0.3941	0.190577	0.0386471
5	rs304160	88135462	C	0.357	0.09632	0.04656	0.0385716	0.09632	0.0465784	0.0386485
5	rs244753	88144520	G	0.357	0.09632	0.04656	0.0385716	0.09632	0.0465784	0.0386485
5	rs2441197	15151589	G	0.1706	0.1234	0.05965	0.038571	0.1234	0.0596739	0.0386489
5	rs2569025	155271194	T	0.2643	-0.1036	0.05008	0.0385752	-0.1036	0.0500994	0.0386506
5	rs13172172	19978164	T	0.4399	-0.09187	0.04441	0.0385763	-0.09187	0.0444272	0.0386514
5	rs7707788	31247047	A	0.06359	0.1898	0.09175	0.0385775	0.1898	0.0917866	0.0386551
5	rs388142	38905374	T	0.08788	-0.1633	0.07894	0.038578	-0.1633	0.0789714	0.0386553
5	rs411190	38905451	T	0.08788	-0.1633	0.07894	0.038578	-0.1633	0.0789714	0.0386553
5	rs184823	38909108	A	0.08788	-0.1633	0.07894	0.038578	-0.1633	0.0789714	0.0386553
5	rs711170	144781346	A	0.2845	0.1014	0.04902	0.0385889	0.1014	0.0490391	0.0386646
5	rs11742803	76201961	T	0.3602	-0.09714	0.04696	0.0385865	-0.09714	0.046979	0.0386651
5	rs10050592	124469569	C	0.3545	0.09515	0.046	0.0385951	0.09515	0.0460177	0.03867
5	rs79274101	31198717	C	0.02679	0.2871	0.1388	0.0385983	0.2871	0.138855	0.038676
5	rs76866087	31207728	T	0.02679	0.2871	0.1388	0.0385983	0.2871	0.138855	0.038676
5	rs76290659	31206396	G	0.02679	0.2871	0.1388	0.0385983	0.2871	0.138855	0.038676
5	rs117463846	31206032	T	0.02679	0.2871	0.1388	0.0385983	0.2871	0.138855	0.038676
5	rs7707919	143265720	T	0.4283	0.09318	0.04505	0.0386054	0.09318	0.0450678	0.0386822
5	rs7737856	117893795	T	0.1608	-0.1259	0.06087	0.0386078	-0.1259	0.0608942	0.0386852
5	rs7379812	180540495	C	0.4758	-0.09297	0.04495	0.038612	-0.09297	0.044968	0.0386899
5	rs13190437	60845634	C	0.1292	-0.1381	0.06677	0.0386124	-0.1381	0.0667966	0.0386899
5	rs9637801	22580973	C	0.1162	0.1418	0.06856	0.0386155	0.1418	0.0685863	0.0386901
5	rs10055920	22586383	C	0.1162	0.1418	0.06856	0.0386155	0.1418	0.0685863	0.0386901
5	rs10941965	22591472	G	0.1162	0.1418	0.06856	0.0386155	0.1418	0.0685863	0.0386901
5	rs10060008	82072989	C	0.2201	-0.1109	0.05362	0.0386158	-0.1109	0.053641	0.0386921
5	rs562783853	153847726	A	0.01203	0.4302	0.208	0.0386147	0.4302	0.208085	0.0386942
5	rs374389970	151201398	C	0.01346	-0.4091	0.1978	0.0386164	-0.4091	0.197882	0.0386968
5	rs116018210	52268960	T	0.01167	0.4335	0.2096	0.0386189	0.4335	0.209684	0.0386972
5	rs11742906	53002640	T	0.02536	-0.2941	0.1422	0.0386199	-0.2941	0.142257	0.0386972
5	rs544242992	3046948	G	0.006787	-0.5931	0.2844	0.0370291	-0.588217	0.284526	0.0387003
5	rs11952399	33457143	G	0.484	-0.09193	0.04445	0.0386244	-0.09193	0.0444674	0.0387007
5	rs56120175	78177795	C	0.386	-0.09259	0.04477	0.0386282	-0.09259	0.0447869	0.0387016
5	rs55765623	78177752	A	0.386	-0.09259	0.04477	0.0386282	-0.09259	0.0447869	0.0387016
5	rs10520026	128299378	T	0.0724	-0.1784	0.08626	0.0386244	-0.1784	0.0862943	0.0387017
5	rs6866623	28168647	A	0.102	0.1494	0.07224	0.03863	0.1494	0.0722675	0.038704
5	rs2063263	14084557	C	0.4939	0.09139	0.04419	0.0386292	0.09139	0.0442072	0.0387047
5	rs73034299	3650021	T	0.01119	0.4231	0.2138	0.0478214	0.442138	0.213877	0.03871
5	rs115894723	25330411	A	0.0312	0.2614	0.1264	0.0386365	0.2614	0.126449	0.0387111
5	rs143880301	25330836	G	0.0312	0.2614	0.1264	0.0386365	0.2614	0.126449	0.0387111
5	rs1542564	27289437	A	0.145	0.1278	0.0618	0.0386437	0.1278	0.0618233	0.0387169
5	rs10474107	82921512	C	0.00512	0.6746	0.3262	0.0386347	0.6746	0.326341	0.0387186
5	rs568287202	77535336	A	0.01477	0.3774	0.1825	0.0386452	0.3774	0.18257	0.0387201
5	rs73756809	51681305	G	0.02596	-0.2951	0.1427	0.0386424	-0.2951	0.142758	0.038722
5	rs34502385	51671152	G	0.02596	-0.2951	0.1427	0.0386424	-0.2951	0.142758	0.038722
5	rs12655506	159957628	C	0.3354	-0.0974	0.0471	0.0386456	-0.0974	0.0471185	0.0387221
5	rs566760457	149496223	T	0.02393	-0.2984	0.1443	0.0386481	-0.2984	0.144356	0.0387233
5	rs77174324	173709407	A	0.101	-0.1517	0.07336	0.0386509	-0.1517	0.0733885	0.0387265
5	rs462967	67360929	T	0.3073	-0.09754	0.04717	0.0386551	-0.09754	0.0471878	0.0387284
5	rs35311635	61415810	A	0.293	-0.1018	0.04923	0.0386546	-0.1018	0.0492496	0.0387323
5	rs369118628	128374863	C	0.05132	0.2103	0.1017	0.0386544	0.2103	0.101741	0.0387323
5	rs3899770	61416926	A	0.293	-0.1018	0.04923	0.0386546	-0.1018	0.0492496	0.0387323
5	rs7719350	61419458	G	0.293	-0.1018	0.04923	0.0386546	-0.1018	0.0492496	0.0387323
5	rs7704609	61420501	G	0.293	-0.1018	0.04923	0.0386546	-0.1018	0.0492496	0.0387323
5	rs10471534	61414874	A	0.293	-0.1018	0.04923	0.0386546	-0.1018	0.0492496	0.0387323
5	rs7721209	61416428	A	0.293	-0.1018	0.04923	0.0386546	-0.1018	0.0492496	0.0387323
5	rs543954635	12971982	C	0.01119	-0.4485	0.2169	0.0386614	-0.4485	0.21699	0.0387419
5	rs72770940	76864513	T	0.02155	0.3145	0.1521	0.0386665	0.3145	0.152159	0.0387419
5	rs7729971	165431940	A	0.4256	-0.09284	0.0449	0.0386677	-0.09284	0.0449176	0.0387439
5	rs140542946	11344254	T	0.03406	-0.2522	0.1222	0.0390339	-0.25267	0.122247	0.0387459
5	rs71758688	144515323	T	0.09395	-0.1589	0.07685	0.0386716	-0.1589	0.0768807	0.0387494
5	rs202067548	144515324	C	0.09395	-0.1589	0.07685	0.0386716	-0.1589	0.0768807	0.0387494
5	rs7447381	123401074	T	0.3454	-0.09689	0.04686	0.0386731	-0.09689	0.0468785	0.0387499
5	rs2115010	5116544	A	0.05489	-0.1949	0.09805	0.0468381	-0.202725	0.098085	0.0387502
5	rs375187281	51051021	A	0.007978	0.526	0.2544	0.0386767	0.526	0.254504	0.0387559
5	rs58202600	78925906	G	0.07335	-0.1763	0.08527	0.0386823	-0.1763	0.0853035	0.0387588
5	rs78058566	78573298	T	0.0824	-0.1643	0.07947	0.0386921	-0.1643	0.0795001	0.0387659
5	rs73042145	6850211	A	0.1453	0.1275	0.06277	0.0422322	0.129772	0.0627933	0.0387671
5	rs16878070	6850596	G	0.1453	0.1275	0.06277	0.0422322	0.129772	0.0627933	0.0387671
5	rs1019994	89630396	G	0.2162	-0.111	0.05369	0.0386942	-0.111	0.0537108	0.0387698
5	rs17389148	77869903	A	0.3008	0.09996	0.04835	0.0386941	0.09996	0.0483689	0.0387702
5	rs371725598	31019311	A	0.02	-0.3281	0.1587	0.0386943	-0.3281	0.158762	0.0387707
5	rs17065998	165281664	C	0.07037	-0.1773	0.08576	0.0386967	-0.1773	0.0857928	0.0387712
5	rs6882591	176546460	A	0.2921	0.1006	0.04866	0.0386959	0.1006	0.0486789	0.0387716
5	rs79567054	115379038	G	0.005597	0.6136	0.2968	0.0386978	0.6136	0.296916	0.0387737
5	rs318842	41371296	G	0.2256	0.1093	0.05287	0.0387026	0.1093	0.0528905	0.0387781
5	rs161087	41366878	A	0.2256	0.1093	0.05287	0.0387026	0.1093	0.0528905	0.0387781
5	rs318839	41368909	G	0.2256	0.1093	0.05287	0.0387026	0.1093	0.0528905	0.0387781
5	rs10039934	31040037	G	0.4514	0.09127	0.04415	0.0387087	0.09127	0.0441669	0.0387833
5	rs199175	8625584	T	0.2252	-0.1055	0.05314	0.0471087	-0.109849	0.0531587	0.0387868
5	rs199174	8629181	G	0.2252	-0.1055	0.05314	0.0471087	-0.109849	0.0531587	0.0387868
5	rs368014644	90672353	C	0.02501	-0.2952	0.1428	0.0387128	-0.2952	0.142856	0.0387897
5	rs2914705	108752866	T	0.4898	-0.09137	0.0442	0.0387158	-0.09137	0.0442171	0.0387914
5	rs75123431	161847135	A	0.02727	-0.283	0.1369	0.0387151	-0.283	0.136954	0.038792
5	rs2973558	73163965	A	0.1833	-0.1188	0.05747	0.0387186	-0.1188	0.0574926	0.0387951
5	rs2931423	73163831	T	0.1833	-0.1188	0.05747	0.0387186	-0.1188	0.0574926	0.0387951
5	rs2931418	73164888	G	0.1833	-0.1188	0.05747	0.0387186	-0.1188	0.0574926	0.0387951
5	rs1979551	73160775	G	0.1833	-0.1188	0.05747	0.0387186	-0.1188	0.0574926	0.0387951
5	rs2931436	73162356	G	0.1833	-0.1188	0.05747	0.0387186	-0.1188	0.0574926	0.0387951
5	rs1565007	73161216	T	0.1833	-0.1188	0.05747	0.0387186	-0.1188	0.0574926	0.0387951
5	rs76646860	68477132	T	0.006668	-0.5873	0.2841	0.0387125	-0.5873	0.284221	0.0387952
5	rs28376183	78211105	C	0.442	0.09236	0.04468	0.0387206	0.09236	0.0446975	0.0387967
5	rs10155531	43732921	G	0.121	0.141	0.06821	0.0387204	0.141	0.0682368	0.038797
5	rs11737988	43730908	A	0.121	0.141	0.06821	0.0387204	0.141	0.0682368	0.038797
5	rs10069341	43738311	G	0.121	0.141	0.06821	0.0387204	0.141	0.0682368	0.038797
5	rs6872959	43732184	A	0.121	0.141	0.06821	0.0387204	0.141	0.0682368	0.038797
5	rs152612	106769952	C	0.3414	-0.09612	0.0465	0.038725	-0.09612	0.046518	0.0388003
5	rs72814126	172388917	G	0.007859	0.5296	0.2562	0.0387214	0.5296	0.256304	0.0388006
5	rs251546	15133494	A	0.1344	0.1356	0.0656	0.0387273	0.1356	0.0656261	0.0388047
5	rs114490339	16183856	G	0.006073	0.61	0.2951	0.0387251	0.61	0.295223	0.0388064
5	rs62364122	78897557	T	0.1772	-0.1203	0.0582	0.0387332	-0.1203	0.0582228	0.0388096
5	rs56235676	76439796	T	0.2591	0.1037	0.05017	0.0387368	0.1037	0.0501892	0.0388115
5	rs297821	168594527	A	0.2713	0.1031	0.04988	0.0387379	0.1031	0.0498995	0.038814
5	rs7701204	168595396	G	0.2713	0.1031	0.04988	0.0387379	0.1031	0.0498995	0.038814
5	rs116656328	27581340	T	0.005477	-0.6538	0.3163	0.0387318	-0.6538	0.316437	0.0388161
5	rs2468511	36452825	C	0.2174	-0.1118	0.05409	0.0387412	-0.1118	0.0541114	0.0388182
5	rs187916548	176527592	A	0.07561	-0.1718	0.08312	0.0387444	-0.1718	0.0831519	0.0388191
5	rs556236705	115347428	C	0.006311	-0.5932	0.287	0.0387437	-0.5932	0.287118	0.0388236
5	rs28537683	57734358	A	0.1032	-0.1515	0.0733	0.0387484	-0.1515	0.0733289	0.0388254
5	rs115190939	45026031	T	0.008454	-0.5132	0.2483	0.0387479	-0.5132	0.248402	0.0388278
5	rs553074882	123861644	C	0.02167	0.3125	0.1512	0.0387531	0.3125	0.151258	0.0388281
5	rs377044640	72834414	A	0.007264	0.5475	0.2649	0.0387513	0.5475	0.265006	0.0388296
5	rs194188	11294265	T	0.2925	0.09561	0.04834	0.0479439	0.0999037	0.0483565	0.0388301
5	rs112297602	179471810	T	0.01869	-0.3404	0.1647	0.0387541	-0.3404	0.164765	0.0388311
5	rs2385889	81882497	G	0.1716	-0.1208	0.05845	0.0387602	-0.1208	0.0584725	0.0388353
5	rs76579877	84954587	G	0.1437	-0.1313	0.06353	0.0387586	-0.1313	0.063555	0.0388355
5	rs1374660	98436964	C	0.4072	0.09323	0.04511	0.03876	0.09323	0.0451276	0.038836
5	rs2962149	18245598	T	0.3433	0.09695	0.04691	0.0387602	0.09695	0.0469285	0.038837
5	rs34339745	36287192	C	0.2172	0.1103	0.05337	0.038762	0.1103	0.0533905	0.038837
5	rs55812413	2997202	C	0.1203	0.1368	0.06786	0.0438089	0.140242	0.0678846	0.0388386
5	rs1392455	36300836	A	0.2172	0.1104	0.05342	0.0387679	0.1104	0.0534406	0.038843
5	rs2434196	174339608	A	0.2566	0.1042	0.05042	0.0387681	0.1042	0.0504394	0.0388431
5	rs6877723	23229429	C	0.3577	-0.09529	0.04611	0.0387738	-0.09529	0.0461279	0.0388493
5	rs261996	95897835	G	0.3158	0.09903	0.04792	0.0387748	0.09903	0.0479389	0.0388515
5	rs1846991	166403393	A	0.2898	0.1013	0.04902	0.038781	0.1013	0.0490392	0.0388575
5	rs249325	180303323	G	0.4447	-0.09322	0.04511	0.0387809	-0.09322	0.045128	0.0388587
5	rs10061805	128371613	C	0.1921	0.1163	0.05628	0.0387857	0.1163	0.056302	0.0388618
5	rs76242473	628043	T	0.01679	-0.3549	0.1741	0.0415016	-0.359751	0.174167	0.0388703
5	rs1496343	128151105	G	0.3718	-0.09499	0.04597	0.0387957	-0.09499	0.045988	0.038872
5	rs62398474	177007513	T	0.3889	0.09377	0.04538	0.0387974	0.09377	0.0453976	0.0388732
5	rs11490750	177010996	T	0.3889	0.09377	0.04538	0.0387974	0.09377	0.0453976	0.0388732
5	rs9327794	101513813	G	0.05656	-0.2018	0.09766	0.0387952	-0.2018	0.0976994	0.038874
5	rs12517147	85091446	T	0.2786	-0.1016	0.04917	0.0388001	-0.1016	0.049189	0.0388753
5	rs36064355	85090440	C	0.2786	-0.1016	0.04917	0.0388001	-0.1016	0.049189	0.0388753
5	rs12520793	7952272	G	0.3906	-0.09396	0.04503	0.0369235	-0.0930461	0.0450477	0.0388754
5	rs10072343	168159526	C	0.05216	0.2045	0.09897	0.0388018	0.2045	0.099008	0.0388767
5	rs1378511	109446785	G	0.1889	-0.1172	0.05672	0.0388011	-0.1172	0.0567422	0.0388773
5	rs115824593	78514508	C	0.08978	-0.1584	0.07666	0.0388033	-0.1584	0.0766892	0.0388776
5	rs1133187	115420547	T	0.4091	0.09199	0.04452	0.0388037	0.09199	0.0445369	0.0388779
5	rs6876426	3398957	C	0.3225	-0.09928	0.04715	0.0352373	-0.0974246	0.0471691	0.0388821
5	rs6891780	28114207	T	0.3934	-0.0936	0.0453	0.0388072	-0.0936	0.0453176	0.038883
5	rs12523642	33801115	G	0.1105	-0.1467	0.071	0.0388099	-0.1467	0.0710279	0.0388865
5	rs12523592	28245872	G	0.1733	-0.1212	0.05866	0.0388149	-0.1212	0.0586829	0.0388912
5	rs10073643	28242601	G	0.1733	-0.1212	0.05866	0.0388149	-0.1212	0.0586829	0.0388912
5	rs57763391	84514291	T	0.1232	-0.14	0.06776	0.0388176	-0.14	0.0677867	0.0388943
5	rs75492714	84517234	T	0.1232	-0.14	0.06776	0.0388176	-0.14	0.0677867	0.0388943
5	rs116214561	141132304	T	0.007025	-0.575	0.2783	0.0388176	-0.575	0.278419	0.0389012
5	rs2937574	166471453	C	0.3982	-0.09357	0.04529	0.0388267	-0.09357	0.0453077	0.0389028
5	rs569031851	144426418	A	0.008097	-0.5285	0.2558	0.0388221	-0.5285	0.255907	0.0389035
5	rs73779984	114088360	T	0.01596	-0.3729	0.1805	0.0388353	-0.3729	0.180573	0.0389145
5	rs36832	109239839	A	0.03096	-0.2665	0.129	0.0388387	-0.2665	0.129051	0.038916
5	rs189714321	121909404	C	0.01167	-0.4357	0.2109	0.0388372	-0.4357	0.210986	0.0389166
5	rs114238718	156691381	T	0.05311	0.2057	0.09957	0.0388395	0.2057	0.0996094	0.0389167
5	rs75701251	81881174	A	0.1768	-0.1192	0.0577	0.0388419	-0.1192	0.0577222	0.0389169
5	rs10072461	159955018	G	0.3328	-0.09759	0.04724	0.0388442	-0.09759	0.0472586	0.0389208
5	rs154566	89872082	G	0.4649	-0.0929	0.04497	0.0388453	-0.0929	0.0449879	0.0389232
5	rs6880351	110451664	C	0.3292	0.09672	0.04682	0.0388489	0.09672	0.046838	0.0389238
5	rs114283271	141491961	T	0.009407	-0.4925	0.2384	0.0388421	-0.4925	0.2385	0.0389241
5	rs56751855	73150692	A	0.08645	0.1639	0.07934	0.038848	0.1639	0.0793713	0.038925
5	rs80226917	103139113	T	0.006668	0.5807	0.2811	0.0388462	0.5807	0.281217	0.0389272
5	rs115087785	103130657	G	0.006668	0.5807	0.2811	0.0388462	0.5807	0.281217	0.0389272
5	rs13176698	128231815	A	0.4377	0.09178	0.04443	0.0388548	0.09178	0.0444471	0.03893
5	rs34288950	107330495	T	0.141	0.1321	0.06395	0.0388591	0.1321	0.0639751	0.0389357
5	rs78110904	126576735	T	0.01393	-0.3962	0.1918	0.0388574	-0.3962	0.191877	0.0389357
5	rs1700655	76216024	G	0.3583	-0.09719	0.04705	0.0388592	-0.09719	0.047069	0.038938
5	rs141635999	173072556	T	0.0106	0.447	0.2164	0.0388644	0.447	0.216484	0.0389405
5	rs188394244	170608865	T	0.006668	0.5759	0.2788	0.0388626	0.5759	0.278914	0.0389423
5	rs3104305	89656834	C	0.3213	-0.09702	0.04697	0.0388687	-0.09702	0.0469879	0.0389432
5	rs7715595	176432899	T	0.1192	-0.1405	0.06802	0.0388692	-0.1405	0.0680462	0.0389444
5	rs114986400	62091272	A	0.01381	0.3937	0.1906	0.0388679	0.3937	0.190675	0.0389445
5	rs145053417	62104482	G	0.01381	0.3937	0.1906	0.0388679	0.3937	0.190675	0.0389445
5	rs544467313	144685864	C	0.02167	-0.3119	0.151	0.0388698	-0.3119	0.151058	0.0389446
5	rs66484258	80252066	T	0.4214	0.09231	0.04469	0.0388698	0.09231	0.0447072	0.0389452
5	rs10491490	80251677	G	0.4214	0.09231	0.04469	0.0388698	0.09231	0.0447072	0.0389452
5	rs547032564	25365717	C	0.005954	0.6201	0.3002	0.0388641	0.6201	0.300327	0.0389467
5	rs145404867	125731470	A	0.005954	-0.6263	0.3032	0.0388631	-0.6263	0.303331	0.0389473
5	rs66582416	179639339	T	0.03739	-0.2427	0.1175	0.0388727	-0.2427	0.117546	0.0389496
5	rs6863105	36440386	T	0.2403	-0.1072	0.0519	0.0388747	-0.1072	0.0519202	0.0389508
5	rs11748699	136987884	A	0.1768	-0.1186	0.05742	0.0388774	-0.1186	0.0574418	0.0389517
5	rs72800065	136985992	T	0.1768	-0.1186	0.05742	0.0388774	-0.1186	0.0574418	0.0389517
5	rs4836394	128088181	C	0.1184	-0.1419	0.0687	0.0388755	-0.1419	0.0687268	0.0389518
5	rs560430	683776	G	0.3768	0.1	0.04521	0.0269736	0.0933852	0.0452305	0.0389559
5	rs147507291	95377360	G	0.01488	0.3852	0.1865	0.0388837	0.3852	0.186575	0.0389626
5	rs958677	146862229	C	0.3451	-0.0967	0.04682	0.0388893	-0.0967	0.0468384	0.038966
5	rs10036069	158776124	C	0.4743	-0.09106	0.04409	0.0388926	-0.09106	0.0441069	0.0389677
5	rs6869411	158781604	C	0.4743	-0.09106	0.04409	0.0388926	-0.09106	0.0441069	0.0389677
5	rs7712729	158777264	G	0.4743	-0.09106	0.04409	0.0388926	-0.09106	0.0441069	0.0389677
5	rs10077752	158778004	T	0.4743	-0.09106	0.04409	0.0388926	-0.09106	0.0441069	0.0389677
5	rs35710183	3753887	C	0.2421	0.11	0.05144	0.0324832	0.106244	0.0514617	0.0389681
5	rs7722987	55900305	G	0.2139	0.1102	0.05336	0.0389024	0.1102	0.0533802	0.0389765
5	rs11134515	167912171	C	0.05942	0.1919	0.09292	0.0389024	0.1919	0.0929555	0.0389771
5	rs1645535	88705639	G	0.4883	-0.09184	0.04447	0.0389029	-0.09184	0.0444874	0.0389794
5	rs4244203	88705201	C	0.4883	-0.09184	0.04447	0.0389029	-0.09184	0.0444874	0.0389794
5	rs771505	88700828	A	0.4883	-0.09184	0.04447	0.0389029	-0.09184	0.0444874	0.0389794
5	rs17138567	115323784	G	0.2634	-0.1033	0.05002	0.0389065	-0.1033	0.0500392	0.0389817
5	rs36120385	125903637	G	0.2231	0.1097	0.05312	0.0389102	0.1097	0.0531406	0.0389859
5	rs111804332	160136753	T	0.06156	0.1903	0.09215	0.0389125	0.1903	0.0921858	0.0389884
5	rs73331900	127261696	G	0.07311	0.1733	0.08392	0.0389171	0.1733	0.0839517	0.038991
5	rs11953824	3806455	G	0.4191	-0.09341	0.04484	0.0372344	-0.0925968	0.0448578	0.0389959
5	rs35762115	171670490	T	0.1721	-0.1213	0.05874	0.0389199	-0.1213	0.0587629	0.038996
5	rs852236	35945733	T	0.4076	-0.09309	0.04508	0.0389234	-0.09309	0.0450975	0.0389994
5	rs31687	159284708	A	0.03167	0.2637	0.1277	0.0389234	0.2637	0.127751	0.0390008
5	rs72748342	28206194	C	0.3489	-0.09544	0.04622	0.0389318	-0.09544	0.0462378	0.0390069
5	rs2938451	18236104	A	0.3431	0.09676	0.04686	0.0389349	0.09676	0.0468784	0.0390115
5	rs10434632	81817153	A	0.382	-0.09457	0.0458	0.0389375	-0.09457	0.045818	0.0390141
5	rs2913873	170683134	G	0.07883	0.1682	0.08146	0.0389403	0.1682	0.0814911	0.0390149
5	rs12654388	170676959	G	0.07883	0.1682	0.08146	0.0389403	0.1682	0.0814911	0.0390149
5	rs35383	59821233	C	0.4754	0.09174	0.04443	0.0389399	0.09174	0.0444473	0.0390162
5	rs35384	59820870	G	0.4754	0.09174	0.04443	0.0389399	0.09174	0.0444473	0.0390162
5	rs544619319	104329930	G	0.008097	-0.5253	0.2544	0.0389364	-0.5253	0.254505	0.0390169
5	rs547038986	104360176	C	0.008097	-0.5253	0.2544	0.0389364	-0.5253	0.254505	0.0390169
5	rs74935634	42350608	C	0.01393	-0.3983	0.1929	0.0389419	-0.3983	0.192978	0.039021
5	rs116438163	42346831	T	0.01393	-0.3983	0.1929	0.0389419	-0.3983	0.192978	0.039021
5	rs454345	88729851	A	0.4886	-0.09182	0.04447	0.0389455	-0.09182	0.0444874	0.039022
5	rs399303	88734380	A	0.4886	-0.09182	0.04447	0.0389455	-0.09182	0.0444874	0.039022
5	rs247560	88712794	G	0.4886	-0.09182	0.04447	0.0389455	-0.09182	0.0444874	0.039022
5	rs32886	88715172	C	0.4886	-0.09182	0.04447	0.0389455	-0.09182	0.0444874	0.039022
5	rs383242	88729047	C	0.4886	-0.09182	0.04447	0.0389455	-0.09182	0.0444874	0.039022
5	rs247556	88718039	G	0.4886	-0.09182	0.04447	0.0389455	-0.09182	0.0444874	0.039022
5	rs2432179	88709214	T	0.4886	-0.09182	0.04447	0.0389455	-0.09182	0.0444874	0.039022
5	rs4866377	33720776	A	0.4664	-0.09277	0.04493	0.038945	-0.09277	0.0449479	0.0390228
5	rs1423477	33720267	T	0.4664	-0.09277	0.04493	0.038945	-0.09277	0.0449479	0.0390228
5	rs1821464	89658645	G	0.321	-0.09698	0.04697	0.0389493	-0.09698	0.0469879	0.0390237
5	rs2366615	89658181	G	0.321	-0.09698	0.04697	0.0389493	-0.09698	0.0469879	0.0390237
5	rs1197008	148863647	G	0.273	-0.1028	0.04979	0.0389541	-0.1028	0.0498094	0.0390303
5	rs6868140	113540661	G	0.1806	0.1201	0.05817	0.0389573	0.1201	0.0581931	0.0390348
5	rs11948661	94718427	G	0.4387	0.09078	0.04397	0.0389619	0.09078	0.0439866	0.0390356
5	rs58653290	94718116	T	0.4387	0.09078	0.04397	0.0389619	0.09078	0.0439866	0.0390356
5	rs7379703	149024989	T	0.4372	0.09272	0.04491	0.0389634	0.09272	0.0449276	0.0390402
5	rs13174283	10853491	A	0.2584	0.1089	0.05035	0.030552	0.103955	0.0503718	0.0390403
5	rs1157433	85066485	T	0.4584	0.09115	0.04415	0.0389653	0.09115	0.0441669	0.0390403
5	rs992559	85069463	T	0.4584	0.09115	0.04415	0.0389653	0.09115	0.0441669	0.0390403
5	rs35625889	23167306	T	0.3764	-0.09441	0.04573	0.0389695	-0.09441	0.0457478	0.0390455
5	rs10471666	50995033	A	0.3203	-0.09798	0.04746	0.0389727	-0.09798	0.0474784	0.0390486
5	rs12186726	167543606	T	0.4427	-0.09065	0.04391	0.0389751	-0.09065	0.0439265	0.0390487
5	rs2591281	85701522	G	0.2984	0.09932	0.04811	0.0389764	0.09932	0.0481285	0.0390515
5	rs2650478	85704355	C	0.2984	0.09932	0.04811	0.0389764	0.09932	0.0481285	0.0390515
5	rs34853	115160690	T	0.1367	0.1327	0.06428	0.0389793	0.1327	0.0643048	0.0390548
5	rs17103045	144689230	C	0.09645	-0.1558	0.07547	0.0389801	-0.1558	0.0754996	0.039057
5	rs139595630	141896177	G	0.1956	-0.1148	0.05561	0.038982	-0.1148	0.0556314	0.0390573
5	rs9292337	18763089	G	0.3801	0.09302	0.04506	0.0389837	0.09302	0.0450771	0.0390578
5	rs150072202	115277216	T	0.02608	0.2917	0.1413	0.0389796	0.2917	0.141357	0.0390581
5	rs113987503	115279600	G	0.02608	0.2917	0.1413	0.0389796	0.2917	0.141357	0.0390581
5	rs143034942	115279800	A	0.02608	0.2917	0.1413	0.0389796	0.2917	0.141357	0.0390581
5	rs190253529	115279394	C	0.02608	0.2917	0.1413	0.0389796	0.2917	0.141357	0.0390581
5	rs17480637	115281872	C	0.02608	0.2917	0.1413	0.0389796	0.2917	0.141357	0.0390581
5	rs17402213	115280710	G	0.02608	0.2917	0.1413	0.0389796	0.2917	0.141357	0.0390581
5	rs75006384	115280293	T	0.02608	0.2917	0.1413	0.0389796	0.2917	0.141357	0.0390581
5	rs12654999	13902588	C	0.299	-0.1001	0.04849	0.0389852	-0.1001	0.0485089	0.0390615
5	rs10067295	77885156	C	0.3013	0.1001	0.04849	0.0389852	0.1001	0.048509	0.0390618
5	rs11955430	167420296	G	0.3373	0.09628	0.04664	0.0389872	0.09628	0.0466579	0.0390624
5	rs55743894	53940980	A	0.2268	0.1079	0.05227	0.038991	0.1079	0.0522898	0.0390652
5	rs2471040	86174287	C	0.08347	-0.1651	0.07998	0.0389925	-0.1651	0.080011	0.0390683
5	rs72787016	130547228	C	0.2305	-0.1086	0.05261	0.0389944	-0.1086	0.0526304	0.0390704
5	rs13354882	100427247	G	0.04037	0.2314	0.1121	0.0389961	0.2314	0.112143	0.0390715
5	rs73169333	100438710	C	0.04037	0.2314	0.1121	0.0389961	0.2314	0.112143	0.0390715
5	rs17131833	100425858	G	0.04037	0.2314	0.1121	0.0389961	0.2314	0.112143	0.0390715
5	rs544744981	108124686	T	0.009526	-0.4756	0.2304	0.0389953	-0.4756	0.230491	0.0390729
5	rs890745	77882060	C	0.304	0.09968	0.04829	0.0389992	0.09968	0.0483089	0.0390756
5	rs112718894	37643768	T	0.007025	-0.5722	0.2772	0.0389975	-0.5722	0.277318	0.0390805
5	rs6863124	37626722	C	0.007025	-0.5722	0.2772	0.0389975	-0.5722	0.277318	0.0390805
5	rs7729195	37623140	C	0.007025	-0.5722	0.2772	0.0389975	-0.5722	0.277318	0.0390805
5	rs183161677	37646119	T	0.007025	-0.5722	0.2772	0.0389975	-0.5722	0.277318	0.0390805
5	rs7737986	37629837	T	0.007025	-0.5722	0.2772	0.0389975	-0.5722	0.277318	0.0390805
5	rs78746508	37631787	A	0.007025	-0.5722	0.2772	0.0389975	-0.5722	0.277318	0.0390805
5	rs7736605	37642044	A	0.007025	-0.5722	0.2772	0.0389975	-0.5722	0.277318	0.0390805
5	rs112520038	37644084	T	0.007025	-0.5722	0.2772	0.0389975	-0.5722	0.277318	0.0390805
5	rs528806979	54044729	A	0.01179	0.4343	0.2104	0.0390022	0.4343	0.210486	0.0390821
5	rs72839526	168158277	T	0.05132	0.2061	0.09985	0.0390086	0.2061	0.0998883	0.0390838
5	rs2036024	116633607	C	0.2563	0.1056	0.05116	0.039007	0.1056	0.0511802	0.0390843
5	rs66791875	6868824	G	0.3758	0.09248	0.0462	0.0453136	0.0953573	0.0462169	0.0390883
5	rs62377686	146648912	A	0.02251	-0.3094	0.1499	0.0390137	-0.3094	0.149959	0.0390902
5	rs1240650	16568040	C	0.257	0.1057	0.05121	0.039013	0.1057	0.0512303	0.0390905
5	rs2938453	18234693	T	0.3431	0.09676	0.04688	0.0390184	0.09676	0.0468984	0.0390951
5	rs2972891	18234329	A	0.3431	0.09676	0.04688	0.0390184	0.09676	0.0468984	0.0390951
5	rs1501842	61002747	T	0.3248	-0.09808	0.04752	0.0390203	-0.09808	0.0475386	0.039097
5	rs10062443	175998758	T	0.3425	-0.09715	0.04707	0.0390227	-0.09715	0.0470886	0.0391
5	rs322863	104159842	T	0.4286	0.09391	0.0455	0.0390219	0.09391	0.0455182	0.0391004
5	rs4976045	67985592	A	0.193	0.1156	0.05601	0.0390256	0.1156	0.0560316	0.0391012
5	rs6880700	117925908	A	0.1065	0.1479	0.07166	0.039026	0.1479	0.0716877	0.0391016
5	rs10462777	3794274	C	0.3463	0.09463	0.0457	0.0383889	0.0943191	0.0457172	0.0391034
5	rs534928635	137823225	C	0.05847	0.1932	0.09361	0.0390289	0.1932	0.0936457	0.0391036
5	rs113077417	97313754	C	0.02215	-0.3133	0.1518	0.0390272	-0.3133	0.15186	0.0391045
5	rs3952231	77739827	C	0.4382	0.09308	0.0451	0.0390312	0.09308	0.0451179	0.0391087
5	rs202803	157631293	A	0.2663	0.1041	0.05044	0.0390331	0.1041	0.0504598	0.03911
5	rs7737066	77897336	G	0.293	0.09997	0.04844	0.0390376	0.09997	0.0484586	0.0391129
5	rs17075916	172847451	T	0.204	-0.1126	0.05456	0.0390383	-0.1126	0.0545809	0.0391132
5	rs142165087	35230302	C	0.01965	0.33	0.1599	0.0390376	0.33	0.159962	0.0391139
5	rs11956976	29804665	A	0.4833	-0.09188	0.04452	0.0390375	-0.09188	0.0445374	0.0391141
5	rs7711565	29803953	C	0.4833	-0.09188	0.04452	0.0390375	-0.09188	0.0445374	0.0391141
5	rs7730033	29804418	T	0.4833	-0.09188	0.04452	0.0390375	-0.09188	0.0445374	0.0391141
5	rs7729270	29804034	G	0.4833	-0.09188	0.04452	0.0390375	-0.09188	0.0445374	0.0391141
5	rs59268321	29804677	T	0.4833	-0.09188	0.04452	0.0390375	-0.09188	0.0445374	0.0391141
5	rs7730081	29804491	A	0.4833	-0.09188	0.04452	0.0390375	-0.09188	0.0445374	0.0391141
5	rs76419128	50391975	G	0.02405	-0.3009	0.1458	0.039038	-0.3009	0.145858	0.0391153
5	rs4836134	124359018	G	0.2522	-0.1068	0.05175	0.0390397	-0.1068	0.0517707	0.0391179
5	rs6892667	166478393	C	0.4014	-0.09328	0.0452	0.0390446	-0.09328	0.0452175	0.0391206
5	rs58758091	128047685	A	0.1883	0.1186	0.05747	0.0390476	0.1186	0.0574929	0.0391257
5	rs420220	40877534	T	0.4508	0.0927	0.04492	0.0390491	0.0927	0.0449377	0.0391265
5	rs1370962	110501742	T	0.4628	-0.09179	0.04448	0.0390534	-0.09179	0.0444973	0.0391296
5	rs563406	6517168	C	0.2221	-0.1113	0.05328	0.036711	-0.109951	0.0533013	0.03913
5	rs563180	6517088	C	0.2221	-0.1113	0.05328	0.036711	-0.109951	0.0533013	0.03913
5	rs495043	6516772	A	0.2221	-0.1113	0.05328	0.036711	-0.109951	0.0533013	0.03913
5	rs72647219	66912314	G	0.1934	-0.1162	0.05631	0.0390579	-0.1162	0.056332	0.0391345
5	rs17604615	126710956	T	0.1131	0.1449	0.07022	0.0390638	0.1449	0.0702475	0.0391404
5	rs325239	143125856	A	0.4914	0.0904	0.04381	0.0390693	0.0904	0.0438266	0.0391436
5	rs62346375	26880365	G	0.3906	0.09366	0.04539	0.0390699	0.09366	0.0454076	0.0391458
5	rs7445150	107901252	G	0.103	0.151	0.07318	0.0390741	0.151	0.0732086	0.0391508
5	rs1946953	77886420	C	0.2944	0.1009	0.0489	0.0390751	0.1009	0.0489192	0.0391521
5	rs576471709	113937137	T	0.01012	0.4653	0.2255	0.0390733	0.4653	0.225591	0.0391522
5	rs2387715	180361266	T	0.09633	-0.155	0.07512	0.0390779	-0.155	0.0751492	0.039154
5	rs1494711	26453035	T	0.105	-0.1505	0.07294	0.0390804	-0.1505	0.0729688	0.0391578
5	rs72663361	128038311	A	0.188	0.1186	0.05748	0.0390816	0.1186	0.0575029	0.0391598
5	rs72663362	128038493	A	0.188	0.1186	0.05748	0.0390816	0.1186	0.0575029	0.0391598
5	rs12652174	118097231	T	0.08538	-0.1649	0.07992	0.0390829	-0.1649	0.0799515	0.0391601
5	rs60872022	78912793	G	0.1355	-0.1343	0.06509	0.0390844	-0.1343	0.0651155	0.0391613
5	rs3829808	78909324	G	0.1355	-0.1343	0.06509	0.0390844	-0.1343	0.0651155	0.0391613
5	rs6453465	78911193	A	0.1355	-0.1343	0.06509	0.0390844	-0.1343	0.0651155	0.0391613
5	rs11955301	78917592	C	0.1355	-0.1343	0.06509	0.0390844	-0.1343	0.0651155	0.0391613
5	rs6887052	78914347	G	0.1355	-0.1343	0.06509	0.0390844	-0.1343	0.0651155	0.0391613
5	rs60818258	78912380	G	0.1355	-0.1343	0.06509	0.0390844	-0.1343	0.0651155	0.0391613
5	rs6866361	78914307	G	0.1355	-0.1343	0.06509	0.0390844	-0.1343	0.0651155	0.0391613
5	rs35805677	78913441	C	0.1355	-0.1343	0.06509	0.0390844	-0.1343	0.0651155	0.0391613
5	rs57914379	78912108	A	0.1355	-0.1343	0.06509	0.0390844	-0.1343	0.0651155	0.0391613
5	rs62364128	78913639	G	0.1355	-0.1343	0.06509	0.0390844	-0.1343	0.0651155	0.0391613
5	rs3804449	36153781	T	0.2149	0.1128	0.05467	0.0390852	0.1128	0.0546918	0.0391633
5	rs12523260	31436777	T	0.4725	0.09136	0.04428	0.0390904	0.09136	0.0442971	0.0391661
5	rs2905590	137018757	T	0.1825	-0.1175	0.05695	0.0390924	-0.1175	0.0569718	0.0391673
5	rs17766892	128311685	A	0.2005	0.113	0.05477	0.0390962	0.113	0.0547908	0.0391707
5	rs6555006	1762186	A	0.4736	0.1019	0.04486	0.023116	0.0925652	0.0448827	0.0391716
5	rs6895562	17860704	C	0.03215	-0.2612	0.1266	0.0390945	-0.2612	0.12665	0.0391717
5	rs72805126	156337985	C	0.1553	0.1267	0.06141	0.0390953	0.1267	0.061434	0.039172
5	rs73109947	73531013	C	0.1429	0.1307	0.06335	0.0390992	0.1307	0.0633746	0.0391753
5	rs17106769	146846799	G	0.3333	-0.09674	0.04689	0.0391006	-0.09674	0.0469081	0.0391763
5	rs114783185	178936690	G	0.008573	0.5063	0.2454	0.0390972	0.5063	0.245499	0.0391765
5	rs116295569	178937433	C	0.008573	0.5063	0.2454	0.0390972	0.5063	0.245499	0.0391765
5	rs74399900	178936874	A	0.008573	0.5063	0.2454	0.0390972	0.5063	0.245499	0.0391765
5	rs115922737	178937160	C	0.008573	0.5063	0.2454	0.0390972	0.5063	0.245499	0.0391765
5	rs114084352	178936684	G	0.008573	0.5063	0.2454	0.0390972	0.5063	0.245499	0.0391765
5	rs76665127	2109794	C	0.0212	-0.3116	0.1543	0.0434412	-0.318333	0.154357	0.0391774
5	rs2005545	23223187	T	0.4936	0.09094	0.04408	0.0391062	0.09094	0.0440969	0.0391815
5	rs36826	109243923	C	0.02322	-0.3074	0.149	0.0391043	-0.3074	0.149059	0.0391823
5	rs71251393	177146354	C	0.3591	-0.09618	0.04662	0.0391066	-0.09618	0.0466384	0.0391841
5	rs71612925	161830375	G	0.09824	0.1533	0.07431	0.0391146	0.1533	0.0743387	0.0391904
5	rs55989583	1378700	T	0.08371	0.2747	0.08033	0.000627031	0.165865	0.0804333	0.0391941
5	rs535304438	170031690	T	0.01191	-0.4295	0.2082	0.0391202	-0.4295	0.208284	0.0391992
5	rs547291590	170029078	T	0.01191	-0.4295	0.2082	0.0391202	-0.4295	0.208284	0.0391992
5	rs553823599	170030733	G	0.01191	-0.4295	0.2082	0.0391202	-0.4295	0.208284	0.0391992
5	rs375450444	121029614	T	0.008216	-0.5213	0.2527	0.0391202	-0.5213	0.252804	0.0392008
5	rs73806012	176003423	A	0.01143	0.4363	0.2115	0.0391236	0.4363	0.211584	0.0392019
5	rs6893722	122022679	G	0.0206	0.3152	0.1528	0.039129	0.3152	0.152857	0.039202
5	rs7736905	9944096	G	0.2485	0.1069	0.05159	0.0382555	0.106422	0.0516105	0.0392053
5	rs184943	50913447	T	0.3433	-0.09751	0.04727	0.0391287	-0.09751	0.0472888	0.0392068
5	rs79609901	141919887	C	0.04608	0.2168	0.1051	0.0391319	0.2168	0.10514	0.0392071
5	rs369876572	157952414	T	0.01191	-0.4365	0.2116	0.0391265	-0.4365	0.211688	0.0392081
5	rs1311438	11288672	C	0.2926	0.09966	0.04818	0.0385937	0.0993844	0.0481984	0.0392091
5	rs7730607	173696695	T	0.2611	0.1032	0.05003	0.0391352	0.1032	0.0500491	0.03921
5	rs549144955	116494796	A	0.005954	0.6207	0.3009	0.0391305	0.6207	0.301027	0.0392136
5	rs12655193	9766653	G	0.3467	-0.09642	0.04651	0.0381627	-0.0959375	0.0465282	0.0392154
5	rs199176	8625148	C	0.2254	-0.1053	0.05306	0.047195	-0.109443	0.0530786	0.0392174
5	rs6873761	4502179	C	0.371	-0.09039	0.04514	0.0452378	-0.0931045	0.0451557	0.0392214
5	rs12652860	1453772	A	0.2016	0.1069	0.05513	0.0524949	0.113707	0.0551481	0.0392217
5	rs17730360	134655151	C	0.1151	0.1442	0.06991	0.0391457	0.1442	0.0699375	0.0392228
5	rs73256980	116382161	G	0.06121	-0.1923	0.09323	0.0391468	-0.1923	0.0932668	0.0392242
5	rs10036411	45755115	A	0.02012	-0.3263	0.1582	0.0391526	-0.3263	0.158262	0.0392291
5	rs142338015	5143470	C	0.005597	0.6276	0.3031	0.0383958	0.625174	0.303224	0.0392307
5	rs10039868	148869227	C	0.2723	-0.1029	0.04989	0.0391566	-0.1029	0.0499094	0.039233
5	rs370961498	116294278	C	0.008693	0.5113	0.2479	0.0391578	0.5113	0.248004	0.0392398
5	rs532122355	82876471	A	0.01584	0.3636	0.1763	0.0391703	0.3636	0.176367	0.0392453
5	rs117333906	42027877	T	0.009883	0.4698	0.2278	0.0391758	0.4698	0.227891	0.0392545
5	rs113741635	85125879	T	0.005835	0.6249	0.303	0.0391719	0.6249	0.303127	0.0392545
5	rs117669683	42027884	A	0.009883	0.4698	0.2278	0.0391758	0.4698	0.227891	0.0392545
5	rs60769788	85130777	A	0.005835	0.6249	0.303	0.0391719	0.6249	0.303127	0.0392545
5	rs144122698	162445683	G	0.00774	-0.5424	0.263	0.0391737	-0.5424	0.26311	0.039256
5	rs17070438	168193194	G	0.08192	0.1656	0.0803	0.0391824	0.1656	0.0803307	0.0392575
5	rs17070443	168193781	T	0.08192	0.1656	0.0803	0.0391824	0.1656	0.0803307	0.0392575
5	rs17070435	168193149	C	0.08192	0.1656	0.0803	0.0391824	0.1656	0.0803307	0.0392575
5	rs67036340	168193696	A	0.08192	0.1656	0.0803	0.0391824	0.1656	0.0803307	0.0392575
5	rs189592415	90155754	G	0.01095	-0.4512	0.2188	0.0391928	-0.4512	0.21889	0.0392731
5	rs67783669	41617482	A	0.05597	-0.2006	0.09728	0.0391993	-0.2006	0.0973184	0.0392768
5	rs16871675	41618457	C	0.05597	-0.2006	0.09728	0.0391993	-0.2006	0.0973184	0.0392768
5	rs67979839	41616482	G	0.05597	-0.2006	0.09728	0.0391993	-0.2006	0.0973184	0.0392768
5	rs6892328	41615809	G	0.05597	-0.2006	0.09728	0.0391993	-0.2006	0.0973184	0.0392768
5	rs16871652	41613672	T	0.05597	-0.2006	0.09728	0.0391993	-0.2006	0.0973184	0.0392768
5	rs6892638	41615802	A	0.05597	-0.2006	0.09728	0.0391993	-0.2006	0.0973184	0.0392768
5	rs73085875	41615186	G	0.05597	-0.2006	0.09728	0.0391993	-0.2006	0.0973184	0.0392768
5	rs16871676	41618563	T	0.05597	-0.2006	0.09728	0.0391993	-0.2006	0.0973184	0.0392768
5	rs16889276	58444513	A	0.1047	0.1495	0.0725	0.0392012	0.1495	0.0725282	0.0392775
5	rs6867188	14112169	A	0.1906	0.117	0.05674	0.0392042	0.117	0.0567622	0.0392811
5	rs13181341	57941663	T	0.1243	0.1364	0.06615	0.0392096	0.1364	0.0661749	0.0392834
5	rs1022054	57943673	A	0.1243	0.1364	0.06615	0.0392096	0.1364	0.0661749	0.0392834
5	rs6874096	56798481	C	0.3789	0.09419	0.04568	0.0392122	0.09419	0.0456977	0.0392883
5	rs66464219	8793641	C	0.06537	-0.1697	0.08957	0.0581444	-0.184673	0.0895976	0.0392895
5	rs10515655	151453383	C	0.3403	0.09689	0.04699	0.0392146	0.09689	0.0470084	0.0392914
5	rs55643716	124169363	C	0.113	-0.1446	0.07013	0.0392187	-0.1446	0.0701573	0.0392951
5	rs7443786	70952506	A	0.1552	0.126	0.06111	0.0392215	0.126	0.0611336	0.0392974
5	rs139274565	163799020	G	0.006787	0.5763	0.2795	0.0392176	0.5763	0.279616	0.0392992
5	rs572342744	82167770	G	0.006073	0.6	0.291	0.0392215	0.6	0.291117	0.0393007
5	rs73308251	168198956	A	0.08538	0.1628	0.07896	0.0392265	0.1628	0.0789903	0.0393019
5	rs6884170	44511534	A	0.09431	-0.1555	0.07542	0.039228	-0.1555	0.0754489	0.0393033
5	rs57959985	78959746	C	0.1352	-0.1343	0.06514	0.039235	-0.1343	0.0651655	0.0393119
5	rs62365232	78960215	T	0.1352	-0.1343	0.06514	0.039235	-0.1343	0.0651655	0.0393119
5	rs62365226	78954995	A	0.1352	-0.1343	0.06514	0.039235	-0.1343	0.0651655	0.0393119
5	rs58919140	78959643	T	0.1352	-0.1343	0.06514	0.039235	-0.1343	0.0651655	0.0393119
5	rs4703781	78959130	G	0.1352	-0.1343	0.06514	0.039235	-0.1343	0.0651655	0.0393119
5	rs4704572	78959105	A	0.1352	-0.1343	0.06514	0.039235	-0.1343	0.0651655	0.0393119
5	rs57958113	78955558	G	0.1352	-0.1343	0.06514	0.039235	-0.1343	0.0651655	0.0393119
5	rs7724000	78958366	A	0.1352	-0.1343	0.06514	0.039235	-0.1343	0.0651655	0.0393119
5	rs61196068	78957543	A	0.1352	-0.1343	0.06514	0.039235	-0.1343	0.0651655	0.0393119
5	rs36137978	138785565	C	0.3695	-0.09554	0.04634	0.0392346	-0.09554	0.0463583	0.0393121
5	rs10038517	176482317	A	0.1063	-0.1471	0.07135	0.0392394	-0.1471	0.0713772	0.0393143
5	rs114687711	133376446	T	0.01965	0.3311	0.1606	0.0392417	0.3311	0.160663	0.0393187
5	rs12652262	99291438	C	0.1856	-0.1166	0.05656	0.0392527	-0.1166	0.0565816	0.0393277
5	rs2370423	99291295	G	0.1856	-0.1166	0.05656	0.0392527	-0.1166	0.0565816	0.0393277
5	rs840820	86977696	C	0.005477	-0.6589	0.3196	0.0392421	-0.6589	0.31974	0.0393283
5	rs840816	86974128	T	0.005477	-0.6589	0.3196	0.0392421	-0.6589	0.31974	0.0393283
5	rs840812	86970418	T	0.005477	-0.6589	0.3196	0.0392421	-0.6589	0.31974	0.0393283
5	rs840811	86969310	C	0.005477	-0.6589	0.3196	0.0392421	-0.6589	0.31974	0.0393283
5	rs1098501	86970262	A	0.005477	-0.6589	0.3196	0.0392421	-0.6589	0.31974	0.0393283
5	rs840815	86972839	A	0.005477	-0.6589	0.3196	0.0392421	-0.6589	0.31974	0.0393283
5	rs840826	86983348	G	0.005477	-0.6589	0.3196	0.0392421	-0.6589	0.31974	0.0393283
5	rs1098503	86985930	C	0.005477	-0.6589	0.3196	0.0392421	-0.6589	0.31974	0.0393283
5	rs1428588	170762448	A	0.164	0.122	0.05918	0.0392547	0.122	0.0592024	0.0393291
5	rs76489778	18263091	T	0.2851	-0.1012	0.04909	0.0392535	-0.1012	0.049109	0.0393296
5	rs78913792	18258052	G	0.2851	-0.1012	0.04909	0.0392535	-0.1012	0.049109	0.0393296
5	rs74465335	18253534	T	0.2851	-0.1012	0.04909	0.0392535	-0.1012	0.049109	0.0393296
5	rs160043	88115885	A	0.3645	0.09553	0.04634	0.0392552	0.09553	0.0463582	0.0393323
5	rs3822628	76746560	T	0.1276	-0.1362	0.06607	0.0392601	-0.1362	0.0660953	0.0393354
5	rs2910051	166471306	G	0.3982	-0.09336	0.04529	0.0392666	-0.09336	0.0453076	0.0393428
5	rs3212630	52381162	C	0.08931	0.1606	0.07791	0.0392694	0.1606	0.0779403	0.0393459
5	rs3212629	52381121	C	0.08931	0.1606	0.07791	0.0392694	0.1606	0.0779403	0.0393459
5	rs79228409	86915191	T	0.01226	-0.4298	0.2085	0.0392658	-0.4298	0.208587	0.0393474
5	rs79211035	177260736	A	0.4082	0.09249	0.04487	0.0392756	0.09249	0.0448872	0.0393509
5	rs2624517	116811740	G	0.02393	-0.3059	0.1484	0.0392724	-0.3059	0.14846	0.0393522
5	rs2897867	124220469	G	0.2303	0.1084	0.05259	0.0392813	0.1084	0.0526103	0.0393572
5	rs62388803	166812861	G	0.02453	-0.3032	0.1471	0.0392856	-0.3032	0.14716	0.0393659
5	rs80309358	29782367	T	0.01941	-0.3337	0.1619	0.0392888	-0.3337	0.161964	0.0393662
5	rs79934922	136755097	T	0.006073	-0.6231	0.3023	0.0392842	-0.6231	0.302431	0.0393697
5	rs2909867	85514313	C	0.4191	0.0931	0.04517	0.0392933	0.0931	0.0451877	0.0393703
5	rs4701000	180328003	G	0.1454	-0.1289	0.06254	0.0392953	-0.1289	0.062564	0.0393707
5	rs10515815	160143940	A	0.4664	-0.09246	0.04486	0.0392955	-0.09246	0.0448777	0.0393731
5	rs295542	60489288	T	0.1024	-0.1519	0.0737	0.0392975	-0.1519	0.073729	0.0393749
5	rs295545	60488087	A	0.1024	-0.1519	0.0737	0.0392975	-0.1519	0.073729	0.0393749
5	rs295541	60490063	A	0.1024	-0.1519	0.0737	0.0392975	-0.1519	0.073729	0.0393749
5	rs295546	60487672	T	0.1024	-0.1519	0.0737	0.0392975	-0.1519	0.073729	0.0393749
5	rs10474241	86168612	T	0.0768	-0.1722	0.08355	0.0392991	-0.1722	0.0835826	0.0393758
5	rs28437030	77868354	C	0.3003	0.09967	0.04836	0.039303	0.09967	0.0483787	0.0393791
5	rs2935505	89532463	T	0.1653	-0.123	0.05968	0.0393038	-0.123	0.0597031	0.03938
5	rs6869774	110467086	G	0.3146	-0.09845	0.04777	0.039311	-0.09845	0.0477885	0.0393872
5	rs337340	177015614	G	0.4783	0.09103	0.04417	0.0393125	0.09103	0.0441869	0.0393879
5	rs7702718	174441669	C	0.2652	0.1029	0.04993	0.039314	0.1029	0.0499491	0.0393893
5	rs61281333	136300872	A	0.05073	-0.2098	0.1018	0.0393122	-0.2098	0.10184	0.0393896
5	rs10940612	57701001	A	0.04358	-0.2234	0.1084	0.039314	-0.2234	0.108442	0.0393899
5	rs265409	114522608	G	0.4343	0.09144	0.04437	0.0393172	0.09144	0.0443869	0.0393921
5	rs139387055	132824226	A	0.005001	-0.6995	0.3394	0.039304	-0.6995	0.339553	0.0393929
5	rs13160973	28162077	G	0.1028	0.1484	0.07201	0.0393197	0.1484	0.0720371	0.0393939
5	rs4544830	28161227	C	0.1028	0.1484	0.07201	0.0393197	0.1484	0.0720371	0.0393939
5	rs62347641	18471405	G	0.08716	0.162	0.07861	0.0393215	0.162	0.0786404	0.0393977
5	rs975874	73531750	A	0.1448	0.1295	0.06284	0.0393231	0.1295	0.0628642	0.0393989
5	rs73769937	78398214	G	0.105	-0.1485	0.07206	0.0393238	-0.1485	0.0720877	0.0393994
5	rs73769938	78401119	A	0.105	-0.1485	0.07206	0.0393238	-0.1485	0.0720877	0.0393994
5	rs1878291	40997614	A	0.3857	0.09382	0.04553	0.0393394	0.09382	0.0455476	0.0394155
5	rs411005	160585163	C	0.4184	0.09248	0.04488	0.0393406	0.09248	0.0448973	0.0394166
5	rs10519667	120719560	A	0.1686	-0.1224	0.0594	0.0393406	-0.1224	0.0594231	0.0394173
5	rs11738323	117296078	A	0.0749	0.1748	0.08483	0.039342	0.1748	0.0848633	0.0394193
5	rs116282754	117297832	T	0.0749	0.1748	0.08483	0.039342	0.1748	0.0848633	0.0394193
5	rs114774119	31075326	A	0.005954	0.6153	0.2986	0.0393397	0.6153	0.298724	0.0394215
5	rs72806496	144519045	G	0.04799	0.2178	0.1057	0.0393461	0.2178	0.105742	0.0394252
5	rs2017862	143819327	A	0.2121	-0.1117	0.05421	0.0393502	-0.1117	0.054231	0.0394264
5	rs275459	6806949	T	0.176	-0.1167	0.05765	0.0429409	-0.118783	0.0576709	0.0394296
5	rs147738373	78557694	T	0.08157	-0.1643	0.07974	0.0393559	-0.1643	0.0797699	0.0394297
5	rs111672255	120557983	A	0.07395	0.174	0.08445	0.0393612	0.174	0.0844825	0.0394369
5	rs146963355	99698063	C	0.02727	0.2831	0.1374	0.0393596	0.2831	0.137454	0.0394372
5	rs10223264	171579500	G	0.1224	-0.1399	0.0679	0.0393619	-0.1399	0.0679265	0.0394387
5	rs56767366	141168952	T	0.01381	0.3958	0.1921	0.0393617	0.3958	0.192176	0.0394396
5	rs6881738	22183355	A	0.3787	0.09321	0.04524	0.0393656	0.09321	0.0452572	0.0394402
5	rs487740	6518618	T	0.4069	-0.09617	0.04468	0.0313645	-0.0920591	0.044699	0.0394429
5	rs62365469	50780408	T	0.124	-0.14	0.06795	0.0393662	-0.14	0.0679768	0.039444
5	rs114523985	16044798	A	0.02953	-0.2732	0.1326	0.0393668	-0.2732	0.132653	0.039445
5	rs6874731	80263865	G	0.3813	-0.09496	0.04609	0.0393683	-0.09496	0.0461082	0.039446
5	rs7724628	37916090	T	0.4661	0.0916	0.04446	0.0393719	0.0916	0.0444772	0.0394482
5	rs115249812	50474219	A	0.02048	0.3214	0.156	0.039374	0.3214	0.15606	0.0394497
5	rs144261328	50479149	T	0.02048	0.3214	0.156	0.039374	0.3214	0.15606	0.0394497
5	rs116010261	50481400	C	0.02048	0.3214	0.156	0.039374	0.3214	0.15606	0.0394497
5	rs115070758	50477872	A	0.02048	0.3214	0.156	0.039374	0.3214	0.15606	0.0394497
5	rs190534946	99630014	C	0.08073	-0.1683	0.08169	0.0393768	-0.1683	0.0817218	0.0394536
5	rs73296274	123559367	G	0.2022	0.113	0.05485	0.0393829	0.113	0.054871	0.0394581
5	rs3923254	1120220	T	0.398	-0.08757	0.04486	0.0509295	-0.0924131	0.0448747	0.0394602
5	rs1460098	167976669	G	0.05751	0.194	0.09417	0.0393886	0.194	0.0942056	0.0394631
5	rs72836388	167975214	G	0.05751	0.194	0.09417	0.0393886	0.194	0.0942056	0.0394631
5	rs11748896	167974976	A	0.05751	0.194	0.09417	0.0393886	0.194	0.0942056	0.0394631
5	rs17634108	167979612	T	0.05751	0.194	0.09417	0.0393886	0.194	0.0942056	0.0394631
5	rs183840137	3091350	T	0.005477	0.6137	0.3057	0.0446939	0.629771	0.305814	0.0394633
5	rs76587062	32170055	G	0.04001	0.2332	0.1132	0.0393918	0.2332	0.113244	0.0394681
5	rs143791316	32165495	G	0.04001	0.2332	0.1132	0.0393918	0.2332	0.113244	0.0394681
5	rs6858961	3305712	C	0.1175	-0.1331	0.06974	0.0563244	-0.14366	0.0697625	0.0394686
5	rs150698527	54096607	C	0.008097	0.5247	0.2547	0.0393918	0.5247	0.254804	0.0394726
5	rs55778636	36659010	T	0.02143	-0.3191	0.1549	0.0393948	-0.3191	0.154961	0.0394729
5	rs2544691	86362831	A	0.07287	-0.1791	0.08694	0.0393946	-0.1791	0.0869749	0.0394738
5	rs181263555	119713317	G	0.006311	0.5807	0.2819	0.0394033	0.5807	0.282011	0.0394806
5	rs284698	35438930	G	0.3546	0.09562	0.04642	0.0394093	0.09562	0.046438	0.0394857
5	rs6872703	100386379	A	0.0406	0.2305	0.1119	0.0394105	0.2305	0.111943	0.0394861
5	rs112830657	100392915	C	0.0406	0.2305	0.1119	0.0394105	0.2305	0.111943	0.0394861
5	rs13354315	100390348	C	0.0406	0.2305	0.1119	0.0394105	0.2305	0.111943	0.0394861
5	rs73167384	100382490	C	0.0406	0.2305	0.1119	0.0394105	0.2305	0.111943	0.0394861
5	rs10051432	100395301	G	0.0406	0.2305	0.1119	0.0394105	0.2305	0.111943	0.0394861
5	rs13355108	100366349	T	0.0406	0.2305	0.1119	0.0394105	0.2305	0.111943	0.0394861
5	rs346840	160615289	G	0.4314	0.09224	0.04478	0.0394131	0.09224	0.0447973	0.0394893
5	rs465487	160615643	T	0.4314	0.09224	0.04478	0.0394131	0.09224	0.0447973	0.0394893
5	rs459699	160615525	T	0.4314	0.09224	0.04478	0.0394131	0.09224	0.0447973	0.0394893
5	rs165945	88110338	G	0.364	0.09539	0.04631	0.0394163	0.09539	0.0463281	0.0394933
5	rs700587	88110084	T	0.364	0.09539	0.04631	0.0394163	0.09539	0.0463281	0.0394933
5	rs269491	114672810	C	0.0312	-0.2618	0.1271	0.0394181	-0.2618	0.127149	0.0394938
5	rs730256	167421492	G	0.3358	0.09615	0.04668	0.0394207	0.09615	0.0466978	0.039496
5	rs536685	6516510	C	0.2223	-0.1112	0.05324	0.0367388	-0.109664	0.0532613	0.0394965
5	rs370481834	8435522	C	0.00774	0.6037	0.2636	0.022009	0.543045	0.263745	0.0394965
5	rs1862289	151836087	A	0.008931	-0.5028	0.2441	0.0394166	-0.5028	0.244201	0.0394983
5	rs890763	116255416	G	0.3357	0.09633	0.04677	0.0394317	0.09633	0.0467879	0.0395073
5	rs151139	13493722	C	0.4833	-0.09194	0.04464	0.039438	-0.09194	0.0446575	0.0395151
5	rs11747346	124648736	C	0.4045	-0.09301	0.04516	0.0394401	-0.09301	0.0451774	0.0395162
5	rs17167710	134279342	T	0.07728	-0.1688	0.08196	0.0394424	-0.1688	0.0819909	0.0395167
5	rs13170069	114713797	G	0.1074	0.148	0.07186	0.0394406	0.148	0.071888	0.0395174
5	rs116297457	33870578	T	0.009645	-0.4844	0.2352	0.0394441	-0.4844	0.235298	0.039526
5	rs145257527	29768450	A	0.008573	0.506	0.2457	0.0394538	0.506	0.245799	0.0395334
5	rs35871668	179680310	T	0.04037	-0.2325	0.1129	0.0394612	-0.2325	0.112944	0.0395378
5	rs115496129	149524665	A	0.04977	-0.2117	0.1028	0.0394618	-0.2117	0.10284	0.0395393
5	rs72801801	130385335	C	0.2083	-0.1125	0.05463	0.0394647	-0.1125	0.0546511	0.0395411
5	rs72801802	130385337	G	0.2083	-0.1125	0.05463	0.0394647	-0.1125	0.0546511	0.0395411
5	rs73748052	12811806	G	0.165	0.1209	0.05871	0.039468	0.1209	0.0587319	0.0395416
5	rs561517102	151911307	T	0.02524	0.2883	0.14	0.0394669	0.2883	0.140053	0.0395417
5	rs10447163	76207216	T	0.3608	-0.09652	0.04687	0.0394643	-0.09652	0.0468887	0.0395428
5	rs6871	128449644	G	0.2023	-0.1126	0.05468	0.0394699	-0.1126	0.0547007	0.0395448
5	rs6887557	122667886	T	0.3345	-0.09728	0.04724	0.0394682	-0.09728	0.0472585	0.0395453
5	rs11741164	36281625	T	0.2172	0.1099	0.05337	0.0394742	0.1099	0.0533903	0.0395493
5	rs10479360	105527995	G	0.2443	0.1051	0.05104	0.039478	0.1051	0.0510593	0.0395526
5	rs13360053	105536497	C	0.2443	0.1051	0.05104	0.039478	0.1051	0.0510593	0.0395526
5	rs12188935	89859089	C	0.09062	0.1581	0.07678	0.0394818	0.1581	0.0768093	0.0395571
5	rs465654	54493974	T	0.1734	-0.1226	0.05954	0.0394828	-0.1226	0.0595638	0.0395616
5	rs463548	54491914	A	0.1734	-0.1226	0.05954	0.0394828	-0.1226	0.0595638	0.0395616
5	rs1366085	143046274	T	0.2039	-0.1143	0.05551	0.0394858	-0.1143	0.0555318	0.0395633
5	rs58006892	143047926	C	0.2039	-0.1143	0.05551	0.0394858	-0.1143	0.0555318	0.0395633
5	rs2194103	152586318	T	0.2679	0.1025	0.04978	0.0394885	0.1025	0.049799	0.0395639
5	rs4464711	31198089	C	0.2678	-0.1025	0.04978	0.0394885	-0.1025	0.049799	0.0395639
5	rs4703398	35234879	A	0.01965	0.3311	0.1608	0.0394866	0.3311	0.160863	0.0395639
5	rs2216625	152586234	T	0.2679	0.1025	0.04978	0.0394885	0.1025	0.049799	0.0395639
5	rs1422555	152585458	G	0.2679	0.1025	0.04978	0.0394885	0.1025	0.049799	0.0395639
5	rs1422556	152585414	C	0.2679	0.1025	0.04978	0.0394885	0.1025	0.049799	0.0395639
5	rs1422554	152585601	C	0.2679	0.1025	0.04978	0.0394885	0.1025	0.049799	0.0395639
5	rs17503085	152586096	G	0.2679	0.1025	0.04978	0.0394885	0.1025	0.049799	0.0395639
5	rs17834269	6505467	T	0.1995	-0.1108	0.05543	0.0456173	-0.114129	0.0554498	0.0395662
5	rs10044395	4697529	T	0.1098	-0.1448	0.0706	0.0402678	-0.145365	0.0706268	0.0395698
5	rs2216563	118083775	G	0.2034	-0.1131	0.05493	0.0394958	-0.1131	0.0549511	0.0395716
5	rs72795080	125317548	G	0.06371	0.1885	0.09155	0.0394958	0.1885	0.091586	0.0395733
5	rs10941672	44601807	A	0.09478	-0.1552	0.07538	0.0395037	-0.1552	0.0754089	0.0395793
5	rs10067248	44580526	T	0.09478	-0.1552	0.07538	0.0395037	-0.1552	0.0754089	0.0395793
5	rs72750289	44570801	C	0.09478	-0.1552	0.07538	0.0395037	-0.1552	0.0754089	0.0395793
5	rs12186523	167543313	T	0.4447	-0.09057	0.04399	0.039506	-0.09057	0.0440065	0.0395801
5	rs7732212	33686480	C	0.3296	-0.0965	0.04687	0.0395051	-0.0965	0.0468879	0.0395804
5	rs72702732	503369	T	0.1674	-0.1181	0.05941	0.0468249	-0.122312	0.0594309	0.0395855
5	rs59262396	128104946	G	0.2967	-0.09905	0.04811	0.0395111	-0.09905	0.0481283	0.0395861
5	rs1432991	164748959	T	0.1001	-0.1519	0.07378	0.0395111	-0.1519	0.0738084	0.0395872
5	rs1432990	164748958	T	0.1001	-0.1519	0.07378	0.0395111	-0.1519	0.0738084	0.0395872
5	rs1501656	81786696	A	0.3827	-0.09415	0.04573	0.0395111	-0.09415	0.0457478	0.0395878
5	rs32425	50099814	A	0.1387	-0.1304	0.06334	0.03952	-0.1304	0.0633639	0.0395944
5	rs39949	50108245	A	0.1387	-0.1304	0.06334	0.03952	-0.1304	0.0633639	0.0395944
5	rs2112949	51039942	G	0.3314	-0.09707	0.04715	0.0395183	-0.09707	0.0471682	0.0395947
5	rs1820170	88746203	A	0.4931	-0.09149	0.04444	0.03952	-0.09149	0.0444572	0.0395966
5	rs6594373	108739483	A	0.4015	-0.09258	0.04497	0.0395224	-0.09258	0.0449872	0.0395978
5	rs74721531	71137426	C	0.02251	-0.3154	0.1532	0.0395185	-0.3154	0.153262	0.0395986
5	rs562044960	153609242	A	0.006073	0.617	0.2997	0.0395206	0.617	0.299828	0.0396047
5	rs549381442	37389400	T	0.006668	-0.5861	0.2847	0.039527	-0.5861	0.28482	0.0396103
5	rs530954583	37389396	A	0.006668	-0.5861	0.2847	0.039527	-0.5861	0.28482	0.0396103
5	rs111666673	37389263	C	0.006668	-0.5861	0.2847	0.039527	-0.5861	0.28482	0.0396103
5	rs6871258	37364940	A	0.006668	-0.5861	0.2847	0.039527	-0.5861	0.28482	0.0396103
5	rs561234336	37389402	C	0.006668	-0.5861	0.2847	0.039527	-0.5861	0.28482	0.0396103
5	rs11949254	37365739	A	0.006668	-0.5861	0.2847	0.039527	-0.5861	0.28482	0.0396103
5	rs16903584	37330339	G	0.006668	-0.5861	0.2847	0.039527	-0.5861	0.28482	0.0396103
5	rs7733418	37387730	C	0.006668	-0.5861	0.2847	0.039527	-0.5861	0.28482	0.0396103
5	rs61154857	37378156	G	0.006668	-0.5861	0.2847	0.039527	-0.5861	0.28482	0.0396103
5	rs10085007	37385549	A	0.006668	-0.5861	0.2847	0.039527	-0.5861	0.28482	0.0396103
5	rs73068464	37389130	G	0.006668	-0.5861	0.2847	0.039527	-0.5861	0.28482	0.0396103
5	rs12109225	37374014	A	0.006668	-0.5861	0.2847	0.039527	-0.5861	0.28482	0.0396103
5	rs10054453	37362080	C	0.006668	-0.5861	0.2847	0.039527	-0.5861	0.28482	0.0396103
5	rs13359981	37384639	A	0.006668	-0.5861	0.2847	0.039527	-0.5861	0.28482	0.0396103
5	rs111961625	37389061	C	0.006668	-0.5861	0.2847	0.039527	-0.5861	0.28482	0.0396103
5	rs113781483	37389075	C	0.006668	-0.5861	0.2847	0.039527	-0.5861	0.28482	0.0396103
5	rs6898900	37369615	G	0.006668	-0.5861	0.2847	0.039527	-0.5861	0.28482	0.0396103
5	rs1979730	62062224	T	0.3693	0.09424	0.04578	0.0395382	0.09424	0.0457976	0.039614
5	rs76663387	77875740	C	0.301	0.09986	0.04851	0.0395379	0.09986	0.0485289	0.0396147
5	rs75146317	77875732	C	0.301	0.09986	0.04851	0.0395379	0.09986	0.0485289	0.0396147
5	rs148336853	137332162	C	0.005001	0.6552	0.3183	0.0395484	0.6552	0.318426	0.0396266
5	rs17635942	73307338	C	0.3314	0.09693	0.04709	0.0395519	0.09693	0.0471082	0.0396281
5	rs528901887	79917305	A	0.02393	0.2997	0.1456	0.0395538	0.2997	0.145657	0.0396306
5	rs76878181	448359	T	0.01143	0.3881	0.211	0.0658657	0.434272	0.211061	0.039632
5	rs80132058	173830769	A	0.02286	0.3038	0.1476	0.0395646	0.3038	0.147656	0.0396401
5	rs79356694	171667174	G	0.08312	-0.166	0.08065	0.0395636	-0.166	0.0806814	0.0396405
5	rs765487	148599109	G	0.03048	-0.2686	0.1305	0.0395673	-0.2686	0.130552	0.0396454
5	rs10041123	148598531	G	0.03048	-0.2686	0.1305	0.0395673	-0.2686	0.130552	0.0396454
5	rs10068308	148598449	G	0.03048	-0.2686	0.1305	0.0395673	-0.2686	0.130552	0.0396454
5	rs10041770	148598766	C	0.03048	-0.2686	0.1305	0.0395673	-0.2686	0.130552	0.0396454
5	rs2662482	115358663	G	0.1691	-0.121	0.05879	0.0395735	-0.121	0.0588124	0.0396489
5	rs31285	16563513	A	0.2563	0.1054	0.05121	0.0395717	0.1054	0.0512301	0.0396493
5	rs17223255	142041604	C	0.07788	-0.1713	0.08323	0.0395755	-0.1713	0.0832625	0.0396527
5	rs17152077	124157377	A	0.1243	-0.1381	0.0671	0.0395784	-0.1381	0.0671258	0.0396544
5	rs7728091	124160466	A	0.1243	-0.1381	0.0671	0.0395784	-0.1381	0.0671258	0.0396544
5	rs36019180	13024945	A	0.1981	-0.1161	0.05641	0.0395761	-0.1161	0.0564324	0.0396546
5	rs411051	25834277	C	0.1702	0.1234	0.05996	0.0395864	0.1234	0.0599839	0.0396652
5	rs75770601	30828931	C	0.0237	-0.305	0.1482	0.0395873	-0.305	0.148259	0.0396661
5	rs75357663	30817808	A	0.0237	-0.305	0.1482	0.0395873	-0.305	0.148259	0.0396661
5	rs79441715	30828073	T	0.0237	-0.305	0.1482	0.0395873	-0.305	0.148259	0.0396661
5	rs10057422	157146600	C	0.4068	0.09263	0.04501	0.0395914	0.09263	0.0450273	0.0396672
5	rs4478368	152291650	G	0.4819	-0.09261	0.045	0.0395901	-0.09261	0.0450179	0.0396686
5	rs10042638	97883199	C	0.2749	0.1009	0.04903	0.0395975	0.1009	0.0490484	0.0396718
5	rs75801771	78473624	G	0.09347	-0.1556	0.07561	0.039597	-0.1556	0.0756387	0.0396721
5	rs10462566	78485687	T	0.09347	-0.1556	0.07561	0.039597	-0.1556	0.0756387	0.0396721
5	rs115238375	78486445	A	0.09347	-0.1556	0.07561	0.039597	-0.1556	0.0756387	0.0396721
5	rs76348536	78473272	A	0.09347	-0.1556	0.07561	0.039597	-0.1556	0.0756387	0.0396721
5	rs35182061	111636999	T	0.01834	0.341	0.1657	0.0395963	0.341	0.165764	0.039673
5	rs78997950	100524519	T	0.04084	0.2309	0.1122	0.0395966	0.2309	0.112243	0.0396731
5	rs10478781	100547510	G	0.04084	0.2309	0.1122	0.0395966	0.2309	0.112243	0.0396731
5	rs191100437	100516129	T	0.04084	0.2309	0.1122	0.0395966	0.2309	0.112243	0.0396731
5	rs115728183	100527068	A	0.04084	0.2309	0.1122	0.0395966	0.2309	0.112243	0.0396731
5	rs186352617	100516090	T	0.04084	0.2309	0.1122	0.0395966	0.2309	0.112243	0.0396731
5	rs76449637	100545576	G	0.04084	0.2309	0.1122	0.0395966	0.2309	0.112243	0.0396731
5	rs74800122	100549680	G	0.04084	0.2309	0.1122	0.0395966	0.2309	0.112243	0.0396731
5	rs116834676	100550728	C	0.04084	0.2309	0.1122	0.0395966	0.2309	0.112243	0.0396731
5	rs41421444	100542114	C	0.04084	0.2309	0.1122	0.0395966	0.2309	0.112243	0.0396731
5	rs114077906	100546389	G	0.04084	0.2309	0.1122	0.0395966	0.2309	0.112243	0.0396731
5	rs115160474	100541791	G	0.04084	0.2309	0.1122	0.0395966	0.2309	0.112243	0.0396731
5	rs78200485	100535535	C	0.04084	0.2309	0.1122	0.0395966	0.2309	0.112243	0.0396731
5	rs17133261	100552004	T	0.04084	0.2309	0.1122	0.0395966	0.2309	0.112243	0.0396731
5	rs116362297	100533006	C	0.04084	0.2309	0.1122	0.0395966	0.2309	0.112243	0.0396731
5	rs114968835	100543061	C	0.04084	0.2309	0.1122	0.0395966	0.2309	0.112243	0.0396731
5	rs74435509	100523008	C	0.04084	0.2309	0.1122	0.0395966	0.2309	0.112243	0.0396731
5	rs114052370	100531885	G	0.04084	0.2309	0.1122	0.0395966	0.2309	0.112243	0.0396731
5	rs76079615	100548051	C	0.04084	0.2309	0.1122	0.0395966	0.2309	0.112243	0.0396731
5	rs116210450	100546867	A	0.04084	0.2309	0.1122	0.0395966	0.2309	0.112243	0.0396731
5	rs76566348	100546971	A	0.04084	0.2309	0.1122	0.0395966	0.2309	0.112243	0.0396731
5	rs76241404	100523292	A	0.04084	0.2309	0.1122	0.0395966	0.2309	0.112243	0.0396731
5	rs28450028	100551747	A	0.04084	0.2309	0.1122	0.0395966	0.2309	0.112243	0.0396731
5	rs80082059	100522291	A	0.04084	0.2309	0.1122	0.0395966	0.2309	0.112243	0.0396731
5	rs79042430	100529683	G	0.04084	0.2309	0.1122	0.0395966	0.2309	0.112243	0.0396731
5	rs373345587	179022600	C	0.005001	0.6742	0.3276	0.0395904	0.6742	0.327737	0.0396732
5	rs142293385	68440153	T	0.05299	-0.206	0.1001	0.0395957	-0.206	0.10014	0.0396737
5	rs62363006	83531578	C	0.04787	0.2099	0.102	0.0396052	0.2099	0.102038	0.0396788
5	rs79622777	89248084	A	0.01012	-0.4725	0.2296	0.0395972	-0.4725	0.229695	0.0396791
5	rs6450502	58360478	T	0.1325	0.1325	0.06439	0.0396119	0.1325	0.0644141	0.0396859
5	rs10066573	58356126	T	0.1325	0.1325	0.06439	0.0396119	0.1325	0.0644141	0.0396859
5	rs114368455	84816781	T	0.09026	0.1604	0.07795	0.0396161	0.1604	0.0779805	0.0396935
5	rs181254167	84801657	A	0.09026	0.1604	0.07795	0.0396161	0.1604	0.0779805	0.0396935
5	rs2964267	15763516	C	0.4247	-0.09387	0.04562	0.0396237	-0.09387	0.0456382	0.0397026
5	rs868720	116566836	C	0.288	0.1007	0.04894	0.0396265	0.1007	0.0489589	0.0397027
5	rs17500137	166893662	G	0.0874	-0.1629	0.07917	0.0396288	-0.1629	0.0792011	0.0397064
5	rs113935029	77756639	C	0.4899	0.09226	0.04484	0.0396345	0.09226	0.0448577	0.0397125
5	rs201940186	77756635	C	0.4899	0.09226	0.04484	0.0396345	0.09226	0.0448577	0.0397125
5	rs199873287	177356757	G	0.03441	-0.2539	0.1234	0.0396347	-0.2539	0.123449	0.0397132
5	rs141711582	97492773	T	0.01858	0.3401	0.1653	0.0396409	0.3401	0.165365	0.0397182
5	rs6861508	105176287	C	0.194	-0.1167	0.05672	0.0396405	-0.1167	0.0567424	0.0397186
5	rs7732890	65541414	A	0.3075	-0.09781	0.04754	0.0396453	-0.09781	0.0475579	0.03972
5	rs10052005	61543671	A	0.1172	-0.1405	0.06829	0.0396475	-0.1405	0.0683158	0.0397224
5	rs1035405	127583680	A	0.4643	-0.09143	0.04444	0.0396496	-0.09143	0.0444571	0.0397258
5	rs568543290	12326180	C	0.03191	0.2547	0.1238	0.0396525	0.2547	0.123846	0.039726
5	rs1024973	168747813	G	0.1447	-0.1284	0.06241	0.0396514	-0.1284	0.0624336	0.0397262
5	rs642448	167886845	T	0.2645	-0.104	0.05055	0.0396508	-0.104	0.0505697	0.0397279
5	rs149890441	16912370	C	0.007978	-0.5374	0.2612	0.0396451	-0.5374	0.261311	0.0397289
5	rs17712679	149602363	A	0.2629	-0.1055	0.05128	0.0396543	-0.1055	0.0513005	0.0397334
5	rs55976097	149602280	C	0.2629	-0.1055	0.05128	0.0396543	-0.1055	0.0513005	0.0397334
5	rs116211796	53166583	A	0.01155	-0.4345	0.2112	0.0396582	-0.4345	0.211284	0.0397372
5	rs35234	52291279	T	0.195	-0.1143	0.05556	0.0396636	-0.1143	0.0555811	0.0397388
5	rs150788722	117560767	T	0.005358	0.6602	0.3209	0.0396537	0.6602	0.321038	0.0397388
5	rs77377791	117549661	G	0.005358	0.6602	0.3209	0.0396537	0.6602	0.321038	0.0397388
5	rs6881398	176464041	T	0.1066	-0.1467	0.07131	0.0396656	-0.1467	0.0713371	0.0397407
5	rs6875788	176462936	A	0.1066	-0.1467	0.07131	0.0396656	-0.1467	0.0713371	0.0397407
5	rs17078750	176481858	G	0.1066	-0.1467	0.07131	0.0396656	-0.1467	0.0713371	0.0397407
5	rs13328185	176462547	T	0.1066	-0.1467	0.07131	0.0396656	-0.1467	0.0713371	0.0397407
5	rs10069302	176461595	A	0.1066	-0.1467	0.07131	0.0396656	-0.1467	0.0713371	0.0397407
5	rs6881260	176464004	G	0.1066	-0.1467	0.07131	0.0396656	-0.1467	0.0713371	0.0397407
5	rs6875677	176463115	G	0.1066	-0.1467	0.07131	0.0396656	-0.1467	0.0713371	0.0397407
5	rs10055142	176471057	G	0.1066	-0.1467	0.07131	0.0396656	-0.1467	0.0713371	0.0397407
5	rs11950989	176481264	A	0.1066	-0.1467	0.07131	0.0396656	-0.1467	0.0713371	0.0397407
5	rs60727311	176460578	A	0.1066	-0.1467	0.07131	0.0396656	-0.1467	0.0713371	0.0397407
5	rs10476215	176478527	T	0.1066	-0.1467	0.07131	0.0396656	-0.1467	0.0713371	0.0397407
5	rs10076857	176461500	G	0.1066	-0.1467	0.07131	0.0396656	-0.1467	0.0713371	0.0397407
5	rs13356373	176481468	G	0.1066	-0.1467	0.07131	0.0396656	-0.1467	0.0713371	0.0397407
5	rs17078712	176460463	T	0.1066	-0.1467	0.07131	0.0396656	-0.1467	0.0713371	0.0397407
5	rs10476213	176476580	A	0.1066	-0.1467	0.07131	0.0396656	-0.1467	0.0713371	0.0397407
5	rs7724568	176477078	T	0.1066	-0.1467	0.07131	0.0396656	-0.1467	0.0713371	0.0397407
5	rs11739430	17090293	T	0.1817	0.118	0.05736	0.0396687	0.118	0.057382	0.0397446
5	rs10428657	95388952	G	0.06644	-0.1814	0.08818	0.0396712	-0.1814	0.0882133	0.0397461
5	rs2061417	146319733	G	0.007383	0.5501	0.2674	0.0396653	0.5501	0.26751	0.0397466
5	rs13155032	391956	C	0.02251	0.3057	0.147	0.037563	0.302397	0.147056	0.0397501
5	rs79249344	25919106	G	0.01429	-0.3923	0.1907	0.039671	-0.3923	0.190777	0.0397505
5	rs6892000	89790385	T	0.4353	0.09362	0.04551	0.0396737	0.09362	0.0455282	0.0397527
5	rs201678326	11345992	G	0.03382	-0.2522	0.1226	0.039677	-0.2522	0.122647	0.0397532
5	rs72779323	123944503	C	0.01429	0.382	0.1857	0.0396784	0.382	0.185771	0.0397538
5	rs79554420	141890643	G	0.1986	-0.1132	0.05503	0.0396805	-0.1132	0.0550508	0.0397553
5	rs12187979	100302925	G	0.3853	-0.09306	0.04524	0.0396834	-0.09306	0.0452572	0.0397586
5	rs11742631	98526146	A	0.07371	0.1753	0.08522	0.0396834	0.1753	0.0852531	0.0397604
5	rs12656802	686342	A	0.3795	0.1017	0.04499	0.0237901	0.0925536	0.0450114	0.0397607
5	rs74497408	35141354	A	0.03382	0.2491	0.1211	0.0396884	0.2491	0.121145	0.0397627
5	rs13164310	35139547	C	0.03382	0.2491	0.1211	0.0396884	0.2491	0.121145	0.0397627
5	rs2967805	137035618	A	0.1817	-0.1177	0.05722	0.0396888	-0.1177	0.0572418	0.0397644
5	rs58936946	14712030	G	0.01072	0.4548	0.2211	0.0396874	0.4548	0.22119	0.0397679
5	rs3045	14711275	C	0.01072	0.4548	0.2211	0.0396874	0.4548	0.22119	0.0397679
5	rs17364066	14710796	A	0.01072	0.4548	0.2211	0.0396874	0.4548	0.22119	0.0397679
5	rs6886163	14697849	G	0.01072	0.4548	0.2211	0.0396874	0.4548	0.22119	0.0397679
5	rs60501770	14698472	T	0.01072	0.4548	0.2211	0.0396874	0.4548	0.22119	0.0397679
5	rs11241972	128060149	G	0.1805	0.1199	0.05829	0.0396904	0.1199	0.058313	0.0397684
5	rs12657413	179838438	C	0.1836	-0.1157	0.05625	0.0396969	-0.1157	0.0562709	0.0397705
5	rs6885115	7236666	T	0.2888	-0.1049	0.04853	0.0306529	-0.0998241	0.0485509	0.0397757
5	rs79978772	7236305	C	0.2888	-0.1049	0.04853	0.0306529	-0.0998241	0.0485509	0.0397757
5	rs34240744	117562645	A	0.1952	0.1158	0.0563	0.0397018	0.1158	0.056322	0.0397791
5	rs11743225	117562271	A	0.1952	0.1158	0.0563	0.0397018	0.1158	0.056322	0.0397791
5	rs13168788	117563160	G	0.1952	0.1158	0.0563	0.0397018	0.1158	0.056322	0.0397791
5	rs35164873	117563175	C	0.1952	0.1158	0.0563	0.0397018	0.1158	0.056322	0.0397791
5	rs71588066	152334471	A	0.01048	0.4595	0.2234	0.0397008	0.4595	0.223491	0.0397811
5	rs117306064	65864716	A	0.006668	-0.5792	0.2816	0.0397037	-0.5792	0.281716	0.0397852
5	rs117827819	65849997	G	0.006668	-0.5792	0.2816	0.0397037	-0.5792	0.281716	0.0397852
5	rs58151039	105975178	C	0.4832	-0.09134	0.04441	0.0397109	-0.09134	0.0444271	0.0397873
5	rs114790574	114224643	T	0.00774	-0.5432	0.2641	0.0397058	-0.5432	0.264211	0.0397889
5	rs56230453	163907065	T	0.03822	0.2359	0.1147	0.039718	0.2359	0.114743	0.0397931
5	rs56287976	163907051	G	0.03822	0.2359	0.1147	0.039718	0.2359	0.114743	0.0397931
5	rs17063523	163906721	G	0.03822	0.2359	0.1147	0.039718	0.2359	0.114743	0.0397931
5	rs17081861	163912895	T	0.03822	0.2359	0.1147	0.039718	0.2359	0.114743	0.0397931
5	rs7721802	163910158	A	0.03822	0.2359	0.1147	0.039718	0.2359	0.114743	0.0397931
5	rs7721515	163919672	T	0.03822	0.2359	0.1147	0.039718	0.2359	0.114743	0.0397931
5	rs17081859	163912860	T	0.03822	0.2359	0.1147	0.039718	0.2359	0.114743	0.0397931
5	rs157970	50133029	G	0.1321	-0.1329	0.06462	0.039721	-0.1329	0.0646442	0.0397953
5	rs2290735	9044411	G	0.08038	0.1617	0.08183	0.0481494	0.168289	0.0818585	0.0397972
5	rs6885281	144483226	C	0.1048	0.1503	0.07308	0.0397199	0.1503	0.0731087	0.0397976
5	rs368679925	43445179	C	0.02084	0.3196	0.1554	0.039722	0.3196	0.15546	0.0397985
5	rs6862632	171621430	G	0.3946	-0.093	0.04522	0.0397236	-0.093	0.0452373	0.0397994
5	rs6870227	149889360	C	0.03751	0.2398	0.1166	0.0397244	0.2398	0.116645	0.0398005
5	rs72732981	11541368	T	0.02465	-0.2945	0.1432	0.0397282	-0.2945	0.143255	0.0398047
5	rs2910048	166472745	A	0.398	-0.0931	0.04527	0.0397296	-0.0931	0.0452874	0.0398058
5	rs75985561	147975233	C	0.0131	0.4072	0.198	0.039728	0.4072	0.198079	0.0398067
5	rs76973657	85127852	A	0.02167	-0.3132	0.1523	0.0397375	-0.3132	0.152359	0.0398138
5	rs116954860	85127148	A	0.02167	-0.3132	0.1523	0.0397375	-0.3132	0.152359	0.0398138
5	rs117819267	85123237	A	0.02167	-0.3132	0.1523	0.0397375	-0.3132	0.152359	0.0398138
5	rs115142346	85117650	G	0.02167	-0.3132	0.1523	0.0397375	-0.3132	0.152359	0.0398138
5	rs16901945	85116677	G	0.02167	-0.3132	0.1523	0.0397375	-0.3132	0.152359	0.0398138
5	rs78021097	85128293	G	0.02167	-0.3132	0.1523	0.0397375	-0.3132	0.152359	0.0398138
5	rs1500144	85117066	C	0.02167	-0.3132	0.1523	0.0397375	-0.3132	0.152359	0.0398138
5	rs79654670	85130219	G	0.02167	-0.3132	0.1523	0.0397375	-0.3132	0.152359	0.0398138
5	rs79072082	85131354	A	0.02167	-0.3132	0.1523	0.0397375	-0.3132	0.152359	0.0398138
5	rs319132	103324115	A	0.09907	-0.1527	0.07426	0.0397547	-0.1527	0.0742886	0.0398311
5	rs62350986	31565526	T	0.09276	-0.1578	0.07674	0.0397542	-0.1578	0.0767698	0.0398311
5	rs117997199	89887930	A	0.01072	-0.4565	0.222	0.039753	-0.4565	0.222091	0.0398341
5	rs374361	999338	T	0.1635	-0.119	0.06071	0.0499796	-0.124825	0.0607311	0.0398427
5	rs147812293	78461041	A	0.09324	-0.156	0.07587	0.0397682	-0.156	0.0758989	0.0398437
5	rs116301445	78460629	A	0.09324	-0.156	0.07587	0.0397682	-0.156	0.0758989	0.0398437
5	rs116302689	78462115	A	0.09324	-0.156	0.07587	0.0397682	-0.156	0.0758989	0.0398437
5	rs78679137	78454176	T	0.09324	-0.156	0.07587	0.0397682	-0.156	0.0758989	0.0398437
5	rs138025162	78452007	A	0.09324	-0.156	0.07587	0.0397682	-0.156	0.0758989	0.0398437
5	rs115208654	78467571	G	0.09324	-0.156	0.07587	0.0397682	-0.156	0.0758989	0.0398437
5	rs571560454	40918424	T	0.007383	-0.5418	0.2635	0.0397664	-0.5418	0.263605	0.0398454
5	rs370895574	40905465	A	0.007383	-0.5418	0.2635	0.0397664	-0.5418	0.263605	0.0398454
5	rs554494231	40919995	T	0.007383	-0.5418	0.2635	0.0397664	-0.5418	0.263605	0.0398454
5	rs290116	163279789	G	0.1959	0.1151	0.05598	0.0397737	0.1151	0.0560016	0.0398503
5	rs34323751	125904566	G	0.2223	0.1093	0.05316	0.039777	0.1093	0.0531803	0.0398528
5	rs17646327	136320299	A	0.05882	-0.1958	0.09523	0.0397753	-0.1958	0.0952674	0.0398532
5	rs10044331	159261646	C	0.02763	-0.2823	0.1373	0.0397747	-0.2823	0.137354	0.0398533
5	rs55821461	135362720	C	0.4945	0.09168	0.04459	0.0397761	0.09168	0.0446074	0.0398533
5	rs11746741	60707445	G	0.1361	-0.1335	0.06493	0.0397767	-0.1335	0.0649552	0.0398536
5	rs13170582	134372821	A	0.03322	0.2568	0.1249	0.0397782	0.2568	0.124949	0.039856
5	rs7717915	174332099	T	0.3609	0.09484	0.04613	0.0397894	0.09484	0.0461477	0.0398656
5	rs542719437	113908943	A	0.007502	-0.5508	0.2679	0.0397834	-0.5508	0.268012	0.0398663
5	rs567468558	113892897	C	0.007502	-0.5508	0.2679	0.0397834	-0.5508	0.268012	0.0398663
5	rs67039976	78952691	A	0.1352	-0.1339	0.06513	0.0397933	-0.1339	0.0651553	0.0398703
5	rs1139280	78944057	A	0.1352	-0.1339	0.06513	0.0397933	-0.1339	0.0651553	0.0398703
5	rs3891351	78950371	C	0.1352	-0.1339	0.06513	0.0397933	-0.1339	0.0651553	0.0398703
5	rs1948762	78939551	G	0.1352	-0.1339	0.06513	0.0397933	-0.1339	0.0651553	0.0398703
5	rs58314186	78940139	A	0.1352	-0.1339	0.06513	0.0397933	-0.1339	0.0651553	0.0398703
5	rs6860936	78943630	G	0.1352	-0.1339	0.06513	0.0397933	-0.1339	0.0651553	0.0398703
5	rs4704570	78937609	A	0.1352	-0.1339	0.06513	0.0397933	-0.1339	0.0651553	0.0398703
5	rs62365182	78936129	C	0.1352	-0.1339	0.06513	0.0397933	-0.1339	0.0651553	0.0398703
5	rs62365186	78944179	A	0.1352	-0.1339	0.06513	0.0397933	-0.1339	0.0651553	0.0398703
5	rs62365191	78949951	C	0.1352	-0.1339	0.06513	0.0397933	-0.1339	0.0651553	0.0398703
5	rs6453469	78949413	G	0.1352	-0.1339	0.06513	0.0397933	-0.1339	0.0651553	0.0398703
5	rs7732613	78945835	G	0.1352	-0.1339	0.06513	0.0397933	-0.1339	0.0651553	0.0398703
5	rs6896893	78937321	T	0.1352	-0.1339	0.06513	0.0397933	-0.1339	0.0651553	0.0398703
5	rs62365237	78968990	A	0.1352	-0.1339	0.06513	0.0397933	-0.1339	0.0651553	0.0398703
5	rs11952795	78935891	C	0.1352	-0.1339	0.06513	0.0397933	-0.1339	0.0651553	0.0398703
5	rs7711830	78945711	A	0.1352	-0.1339	0.06513	0.0397933	-0.1339	0.0651553	0.0398703
5	rs56094046	78969214	C	0.1352	-0.1339	0.06513	0.0397933	-0.1339	0.0651553	0.0398703
5	rs6875039	78951490	A	0.1352	-0.1339	0.06513	0.0397933	-0.1339	0.0651553	0.0398703
5	rs34059910	78940414	G	0.1352	-0.1339	0.06513	0.0397933	-0.1339	0.0651553	0.0398703
5	rs764311	78950407	T	0.1352	-0.1339	0.06513	0.0397933	-0.1339	0.0651553	0.0398703
5	rs7717872	78946522	T	0.1352	-0.1339	0.06513	0.0397933	-0.1339	0.0651553	0.0398703
5	rs1948763	78939547	T	0.1352	-0.1339	0.06513	0.0397933	-0.1339	0.0651553	0.0398703
5	rs58509055	78950895	A	0.1352	-0.1339	0.06513	0.0397933	-0.1339	0.0651553	0.0398703
5	rs4703780	78952290	A	0.1352	-0.1339	0.06513	0.0397933	-0.1339	0.0651553	0.0398703
5	rs61248190	78951864	G	0.1352	-0.1339	0.06513	0.0397933	-0.1339	0.0651553	0.0398703
5	rs6875026	78951474	A	0.1352	-0.1339	0.06513	0.0397933	-0.1339	0.0651553	0.0398703
5	rs6875078	78951567	C	0.1352	-0.1339	0.06513	0.0397933	-0.1339	0.0651553	0.0398703
5	rs56039711	78948667	G	0.1352	-0.1339	0.06513	0.0397933	-0.1339	0.0651553	0.0398703
5	rs7712859	14082966	C	0.4946	0.09089	0.04421	0.0397951	0.09089	0.0442269	0.0398709
5	rs1480163	146496726	C	0.08597	0.162	0.0788	0.0397982	0.162	0.0788301	0.0398739
5	rs62377645	146498655	C	0.08597	0.162	0.0788	0.0397982	0.162	0.0788301	0.0398739
5	rs4865686	51096875	T	0.3129	-0.09868	0.048	0.0397986	-0.09868	0.0480186	0.0398755
5	rs6449836	51102137	G	0.3129	-0.09868	0.048	0.0397986	-0.09868	0.0480186	0.0398755
5	rs1351585	113151121	G	0.2826	-0.1025	0.04986	0.039806	-0.1025	0.0498797	0.0398843
5	rs6580029	153091487	T	0.4393	-0.09222	0.04486	0.0398087	-0.09222	0.0448774	0.0398856
5	rs1042324	52387681	A	0.08907	0.1603	0.07798	0.0398158	0.1603	0.0780101	0.0398924
5	rs7700416	52389368	T	0.08907	0.1603	0.07798	0.0398158	0.1603	0.0780101	0.0398924
5	rs75427194	52389003	G	0.08907	0.1603	0.07798	0.0398158	0.1603	0.0780101	0.0398924
5	rs10471829	52390347	C	0.08907	0.1603	0.07798	0.0398158	0.1603	0.0780101	0.0398924
5	rs75571463	52392400	T	0.08907	0.1603	0.07798	0.0398158	0.1603	0.0780101	0.0398924
5	rs10471830	52390527	G	0.08907	0.1603	0.07798	0.0398158	0.1603	0.0780101	0.0398924
5	rs875657	52386231	T	0.08907	0.1603	0.07798	0.0398158	0.1603	0.0780101	0.0398924
5	rs7737412	52389593	A	0.08907	0.1603	0.07798	0.0398158	0.1603	0.0780101	0.0398924
5	rs76089167	52391049	T	0.08907	0.1603	0.07798	0.0398158	0.1603	0.0780101	0.0398924
5	rs16880873	52392888	T	0.08907	0.1603	0.07798	0.0398158	0.1603	0.0780101	0.0398924
5	rs77227647	52392560	A	0.08907	0.1603	0.07798	0.0398158	0.1603	0.0780101	0.0398924
5	rs13357329	5815046	A	0.2592	-0.1038	0.05127	0.0429109	-0.105391	0.0512895	0.0398954
5	rs66750569	167067999	A	0.02143	-0.3178	0.1546	0.0398184	-0.3178	0.154661	0.0398963
5	rs248015	144395426	A	0.2639	0.1036	0.0504	0.0398254	0.1036	0.0504195	0.039902
5	rs17503738	152603307	T	0.2684	0.1022	0.04972	0.0398297	0.1022	0.0497389	0.0399051
5	rs6897873	148223222	G	0.2533	-0.1052	0.05118	0.0398317	-0.1052	0.0511998	0.0399086
5	rs11740051	98455435	T	0.3665	0.09529	0.04636	0.0398369	0.09529	0.0463781	0.0399144
5	rs11744104	98454973	T	0.3665	0.09529	0.04636	0.0398369	0.09529	0.0463781	0.0399144
5	rs56104123	78931720	T	0.1356	-0.1335	0.06495	0.0398378	-0.1335	0.0649751	0.0399145
5	rs78666838	66916555	C	0.09193	-0.158	0.07687	0.0398386	-0.158	0.0768997	0.0399152
5	rs151257357	66923925	C	0.09193	-0.158	0.07687	0.0398386	-0.158	0.0768997	0.0399152
5	rs723206	97789313	C	0.3471	-0.09535	0.04639	0.0398404	-0.09535	0.0464077	0.0399161
5	rs60689100	159718987	T	0.2554	0.1061	0.05162	0.0398399	0.1061	0.0516405	0.0399186
5	rs77850724	172133229	C	0.1261	0.1366	0.06646	0.0398431	0.1366	0.0664853	0.0399187
5	rs2963875	9958572	T	0.317	0.09484	0.04796	0.0479873	0.0985726	0.0479769	0.039919
5	rs376914816	134180080	A	0.005477	-0.6271	0.3051	0.0398412	-0.6271	0.305221	0.0399199
5	rs373727165	134181556	G	0.005477	-0.6271	0.3051	0.0398412	-0.6271	0.305221	0.0399199
5	rs372569258	134145301	A	0.005477	-0.6271	0.3051	0.0398412	-0.6271	0.305221	0.0399199
5	rs224863	81736492	C	0.1469	-0.1278	0.06218	0.0398478	-0.1278	0.0622036	0.039923
5	rs666554	81733176	C	0.1469	-0.1278	0.06218	0.0398478	-0.1278	0.0622036	0.039923
5	rs13173031	81735892	T	0.1469	-0.1278	0.06218	0.0398478	-0.1278	0.0622036	0.039923
5	rs709360	99598182	T	0.09979	-0.1517	0.07381	0.0398523	-0.1517	0.0738383	0.0399282
5	rs114030034	80530314	C	0.009526	-0.4902	0.2385	0.0398456	-0.4902	0.2386	0.0399289
5	rs2926858	153238093	C	0.1756	-0.1206	0.05868	0.0398583	-0.1206	0.0587029	0.0399357
5	rs10940952	31411879	G	0.3259	-0.0983	0.04783	0.0398601	-0.0983	0.0478488	0.0399382
5	rs30616	14267173	G	0.1618	0.1223	0.05951	0.0398677	0.1223	0.0595324	0.0399423
5	rs10062453	116659454	A	0.261	0.1044	0.0508	0.0398676	0.1044	0.0508198	0.0399449
5	rs13354977	116659144	T	0.261	0.1044	0.0508	0.0398676	0.1044	0.0508198	0.0399449
5	rs10069618	116659571	G	0.261	0.1044	0.0508	0.0398676	0.1044	0.0508198	0.0399449
5	rs6875346	116659742	A	0.261	0.1044	0.0508	0.0398676	0.1044	0.0508198	0.0399449
5	rs114931664	128234292	G	0.06704	-0.1842	0.08963	0.0398679	-0.1842	0.0896652	0.0399459
5	rs76062873	128232109	A	0.06704	-0.1842	0.08963	0.0398679	-0.1842	0.0896652	0.0399459
5	rs78513763	128234189	G	0.06704	-0.1842	0.08963	0.0398679	-0.1842	0.0896652	0.0399459
5	rs12523161	128233529	A	0.06704	-0.1842	0.08963	0.0398679	-0.1842	0.0896652	0.0399459
5	rs72717530	1486047	T	0.08716	-0.1184	0.07906	0.134238	-0.162436	0.0790719	0.039948
5	rs12522797	158637758	T	0.4343	-0.09145	0.0445	0.0398736	-0.09145	0.0445169	0.0399491
5	rs4246747	1594664	C	0.1678	-0.1202	0.05928	0.0425944	-0.121822	0.059302	0.0399493
5	rs151147	13491083	C	0.4811	-0.09182	0.04468	0.0398734	-0.09182	0.0446974	0.0399508
5	rs151150	13490456	T	0.4811	-0.09182	0.04468	0.0398734	-0.09182	0.0446974	0.0399508
5	rs7714269	169478318	C	0.4649	0.09184	0.04469	0.0398746	0.09184	0.0447074	0.0399517
5	rs141683516	127507383	T	0.01226	0.4219	0.2053	0.039875	0.4219	0.205382	0.0399543
5	rs10491266	128032159	T	0.1457	-0.1278	0.06219	0.0398797	-0.1278	0.0622134	0.0399545
5	rs10041132	85098905	A	0.4195	0.09192	0.04473	0.0398793	0.09192	0.044747	0.039955
5	rs145634614	23402371	G	0.006906	-0.5711	0.2779	0.0398736	-0.5711	0.278015	0.0399559
5	rs13160866	85471343	A	0.4281	-0.09247	0.045	0.0398897	-0.09247	0.0450174	0.0399667
5	rs72754372	30303656	T	0.05787	0.194	0.09441	0.0398918	0.194	0.0944459	0.0399673
5	rs359464	173314380	G	0.3925	0.09298	0.04525	0.0398977	0.09298	0.0452673	0.0399735
5	rs113699611	105777453	C	0.07228	-0.1786	0.08692	0.0399019	-0.1786	0.0869544	0.0399806
5	rs59144361	105757427	G	0.07228	-0.1786	0.08692	0.0399019	-0.1786	0.0869544	0.0399806
5	rs139013174	105776164	G	0.07228	-0.1786	0.08692	0.0399019	-0.1786	0.0869544	0.0399806
5	rs147095251	105746890	A	0.07228	-0.1786	0.08692	0.0399019	-0.1786	0.0869544	0.0399806
5	rs143154514	105780561	T	0.07228	-0.1786	0.08692	0.0399019	-0.1786	0.0869544	0.0399806
5	rs61128458	105772821	G	0.07228	-0.1786	0.08692	0.0399019	-0.1786	0.0869544	0.0399806
5	rs141160662	105766642	T	0.07228	-0.1786	0.08692	0.0399019	-0.1786	0.0869544	0.0399806
5	rs114638733	105747353	A	0.07228	-0.1786	0.08692	0.0399019	-0.1786	0.0869544	0.0399806
5	rs73251706	119014284	A	0.009169	0.488	0.2375	0.0399044	0.488	0.237595	0.039984
5	rs17371316	117942833	T	0.2109	-0.1113	0.05417	0.0399135	-0.1113	0.0541907	0.0399894
5	rs6866446	117942741	A	0.2109	-0.1113	0.05417	0.0399135	-0.1113	0.0541907	0.0399894
5	rs13169829	117941500	T	0.2109	-0.1113	0.05417	0.0399135	-0.1113	0.0541907	0.0399894
5	rs9292368	30108604	T	0.3716	0.09377	0.04564	0.0399218	0.09377	0.0456574	0.0399973
5	rs1798575	71105662	T	0.4025	-0.0919	0.04473	0.0399225	-0.0919	0.0447468	0.0399973
5	rs145113405	38560872	A	0.02179	0.3127	0.1522	0.0399241	0.3127	0.152259	0.0400008
5	rs188651481	12187606	T	0.01524	-0.3803	0.1851	0.039921	-0.3803	0.185174	0.0400009
5	rs13165784	143224078	T	0.3248	0.09648	0.04696	0.0399259	0.09648	0.0469777	0.040001
5	rs6580305	143223748	A	0.3248	0.09648	0.04696	0.0399259	0.09648	0.0469777	0.040001
5	rs2202005	36299437	G	0.2204	0.1093	0.0532	0.0399262	0.1093	0.0532202	0.0400018
5	rs549025068	121009115	C	0.01989	0.3279	0.1596	0.0399262	0.3279	0.159662	0.0400034
5	rs13362373	143209361	A	0.2517	0.1041	0.05067	0.0399302	0.1041	0.0506891	0.0400053
5	rs371537621	166887693	C	0.00905	0.4863	0.2367	0.0399274	0.4863	0.236793	0.0400054
5	rs116731619	100418493	T	0.005597	0.6293	0.3063	0.0399252	0.6293	0.306425	0.0400063
5	rs4267852	81867647	A	0.2852	-0.1011	0.04921	0.0399311	-0.1011	0.049229	0.0400078
5	rs372235682	149356837	T	0.005001	-0.6751	0.3286	0.0399299	-0.6751	0.328738	0.0400133
5	rs10054272	26607629	A	0.4372	0.09177	0.04467	0.0399371	0.09177	0.0446871	0.0400134
5	rs140260129	179039068	A	0.01036	0.4573	0.2226	0.0399411	0.4573	0.222688	0.04002
5	rs552946813	52965270	G	0.00512	-0.6796	0.3308	0.0399357	-0.6796	0.330944	0.0400223
5	rs369662449	176184966	T	0.005001	0.6656	0.324	0.0399446	0.6656	0.324132	0.0400258
5	rs324056	40933240	A	0.1381	0.131	0.06377	0.0399508	0.131	0.0637941	0.040026
5	rs41408448	1642155	A	0.1592	0.1239	0.06106	0.0424428	0.125432	0.061083	0.0400277
5	rs465950	2354762	C	0.4332	-0.09357	0.0452	0.0384399	-0.0928528	0.0452181	0.0400295
5	rs1037690	41413101	G	0.2627	0.1031	0.05019	0.0399569	0.1031	0.0502091	0.0400327
5	rs12109097	132598101	C	0.01155	0.4324	0.2105	0.0399605	0.4324	0.210583	0.0400391
5	rs401695	19465431	A	0.4858	0.09075	0.04418	0.0399663	0.09075	0.0441968	0.040042
5	rs383657	19464383	A	0.4858	0.09075	0.04418	0.0399663	0.09075	0.0441968	0.040042
5	rs404276	19464706	G	0.4858	0.09075	0.04418	0.0399663	0.09075	0.0441968	0.040042
5	rs383645	19464375	A	0.4858	0.09075	0.04418	0.0399663	0.09075	0.0441968	0.040042
5	rs7444817	36901614	C	0.0518	0.2037	0.09917	0.039971	0.2037	0.0992074	0.040046
5	rs80337974	123709628	C	0.06585	0.1839	0.08953	0.0399699	0.1839	0.0895645	0.0400465
5	rs553287546	124959183	T	0.01119	0.4408	0.2146	0.0399705	0.4408	0.214685	0.0400496
5	rs539427882	110629356	T	0.01191	0.4297	0.2092	0.0399742	0.4297	0.209284	0.0400542
5	rs11567991	137627623	G	0.01703	-0.3578	0.1742	0.0399795	-0.3578	0.174269	0.0400584
5	rs113526693	137620254	C	0.01703	-0.3578	0.1742	0.0399795	-0.3578	0.174269	0.0400584
5	rs112379000	137630825	G	0.01703	-0.3578	0.1742	0.0399795	-0.3578	0.174269	0.0400584
5	rs11567990	137627625	T	0.01703	-0.3578	0.1742	0.0399795	-0.3578	0.174269	0.0400584
5	rs2190600	129667546	A	0.4451	-0.09035	0.04399	0.0399877	-0.09035	0.0440064	0.0400619
5	rs2913286	68126978	C	0.3735	0.09458	0.04605	0.0399898	0.09458	0.0460678	0.0400669
5	rs13156269	40663126	T	0.09824	-0.1519	0.07396	0.0399938	-0.1519	0.073988	0.0400691
5	rs141617567	26134961	G	0.0493	0.2136	0.104	0.0399906	0.2136	0.104041	0.0400693
5	rs1059829	151042029	A	0.3716	0.09316	0.04536	0.0399958	0.09316	0.045377	0.0400705
5	rs17796183	174120131	T	0.1761	0.1199	0.05838	0.0399965	0.1199	0.0584025	0.0400733
5	rs1808374	170253981	T	0.02227	0.3097	0.1508	0.0400034	0.3097	0.150858	0.0400803
5	rs72837701	170255454	A	0.02227	0.3097	0.1508	0.0400034	0.3097	0.150858	0.0400803
5	rs76886205	116853057	G	0.0468	-0.2142	0.1043	0.0400056	-0.2142	0.10434	0.040081
5	rs1994557	116851436	G	0.0468	-0.2142	0.1043	0.0400056	-0.2142	0.10434	0.040081
5	rs10057293	77845147	C	0.2958	0.1002	0.04879	0.0400048	0.1002	0.0488089	0.0400818
5	rs391707	19464450	A	0.4861	0.09079	0.04421	0.0400137	0.09079	0.0442268	0.0400895
5	rs7722122	61439524	T	0.2932	-0.1011	0.04923	0.0400119	-0.1011	0.0492493	0.0400899
5	rs964751	17399882	C	0.3884	-0.09348	0.04552	0.0400141	-0.09348	0.0455375	0.0400906
5	rs2963384	8950534	T	0.2328	0.1046	0.05161	0.0426891	0.105982	0.0516285	0.0400933
5	rs78790276	178229927	T	0.3714	-0.09284	0.04521	0.0400214	-0.09284	0.0452268	0.0400955
5	rs256372	60502010	T	0.4611	0.09204	0.04482	0.0400195	0.09204	0.0448375	0.0400971
5	rs194369	60499185	G	0.4611	0.09204	0.04482	0.0400195	0.09204	0.0448375	0.0400971
5	rs256374	60500191	G	0.4611	0.09204	0.04482	0.0400195	0.09204	0.0448375	0.0400971
5	rs706306	10998665	T	0.2318	-0.1082	0.05214	0.0379697	-0.107069	0.0521602	0.0401019
5	rs161086	41364788	T	0.1948	0.1152	0.0561	0.0400264	0.1152	0.0561216	0.0401031
5	rs17155949	103243077	C	0.03679	0.2382	0.116	0.0400291	0.2382	0.116043	0.0401032
5	rs56261115	5562651	T	0.1132	-0.149	0.06961	0.0323146	-0.142944	0.0696394	0.0401086
5	rs267370	174909643	C	0.4263	-0.09191	0.04476	0.0400342	-0.09191	0.0447771	0.0401103
5	rs7710027	55901945	T	0.2872	0.1001	0.04875	0.0400403	0.1001	0.0487685	0.0401158
5	rs7727276	15234893	A	0.2095	0.1124	0.05474	0.0400393	0.1124	0.0547612	0.0401164
5	rs77892425	119657981	G	0.005358	-0.6427	0.313	0.0400382	-0.6427	0.313128	0.0401193
5	rs59806149	1873948	T	0.2486	0.1106	0.05199	0.0333925	0.106755	0.0520125	0.0401217
5	rs16902835	36225246	C	0.4951	0.09098	0.04431	0.0400473	0.09098	0.044327	0.0401235
5	rs2972190	72739879	T	0.1352	0.1349	0.0657	0.0400462	0.1349	0.0657259	0.0401246
5	rs2161104	164628035	C	0.3392	0.0942	0.04588	0.0400549	0.0942	0.0458969	0.0401282
5	rs6896863	164630283	T	0.3392	0.0942	0.04588	0.0400549	0.0942	0.0458969	0.0401282
5	rs140358380	146935628	C	0.007145	0.5556	0.2706	0.0400517	0.5556	0.27071	0.0401324
5	rs12656035	80249439	G	0.05787	0.1939	0.09444	0.0400575	0.1939	0.0944758	0.0401331
5	rs2887606	99429785	T	0.06823	-0.183	0.08913	0.0400551	-0.183	0.0891651	0.0401335
5	rs10043786	178348554	T	0.1683	0.1213	0.05908	0.0400582	0.1213	0.0591025	0.0401341
5	rs35869073	178351093	T	0.1683	0.1213	0.05908	0.0400582	0.1213	0.0591025	0.0401341
5	rs55841430	178351944	T	0.1683	0.1213	0.05908	0.0400582	0.1213	0.0591025	0.0401341
5	rs10036425	178352820	C	0.1683	0.1213	0.05908	0.0400582	0.1213	0.0591025	0.0401341
5	rs545184951	25551493	C	0.01036	0.4595	0.2238	0.0400559	0.4595	0.22389	0.0401356
5	rs4634373	166307357	A	0.05585	0.1979	0.09639	0.0400612	0.1979	0.0964268	0.0401373
5	rs6865424	171251165	T	0.05239	0.2012	0.098	0.0400666	0.2012	0.0980364	0.0401407
5	rs57989047	167208053	T	0.06704	0.1818	0.08855	0.0400651	0.1818	0.0885839	0.0401413
5	rs62382137	142018261	G	0.05859	-0.1972	0.09605	0.0400631	-0.1972	0.0960881	0.0401422
5	rs905178	18779896	C	0.4845	-0.09021	0.04394	0.04007	-0.09021	0.0439565	0.0401449
5	rs543594575	167865999	G	0.01893	-0.3371	0.1642	0.0400741	-0.3371	0.164264	0.0401519
5	rs78214268	173697736	G	0.1	-0.1513	0.0737	0.0400806	-0.1513	0.0737281	0.0401566
5	rs558823373	103320434	A	0.008335	-0.5157	0.2512	0.0400778	-0.5157	0.251302	0.0401589
5	rs72802041	123272836	T	0.2337	-0.1079	0.05256	0.0400831	-0.1079	0.0525803	0.0401599
5	rs138552529	1583006	A	0.005716	-0.6494	0.306	0.0338191	-0.628216	0.306138	0.0401633
5	rs150109744	1583004	A	0.005716	-0.6494	0.306	0.0338191	-0.628216	0.306138	0.0401633
5	rs111290135	79245209	T	0.006787	0.5744	0.2798	0.0400828	0.5744	0.279915	0.0401648
5	rs12719228	116600516	C	0.1942	0.1158	0.05641	0.0400893	0.1158	0.0564319	0.0401667
5	rs17135493	112584311	T	0.02096	-0.3188	0.1553	0.0400919	-0.3188	0.15536	0.0401688
5	rs11952980	22770327	A	0.3966	-0.09297	0.04529	0.0400948	-0.09297	0.0453073	0.0401711
5	rs11953049	22770519	G	0.3966	-0.09297	0.04529	0.0400948	-0.09297	0.0453073	0.0401711
5	rs6898886	22770919	T	0.3966	-0.09297	0.04529	0.0400948	-0.09297	0.0453073	0.0401711
5	rs1596176	22773959	A	0.3966	-0.09297	0.04529	0.0400948	-0.09297	0.0453073	0.0401711
5	rs11953047	22770504	A	0.3966	-0.09297	0.04529	0.0400948	-0.09297	0.0453073	0.0401711
5	rs2879402	170746151	T	0.1299	0.1347	0.06562	0.040099	0.1347	0.0656449	0.0401746
5	rs1857735	99532806	T	0.08038	-0.1689	0.08228	0.0400971	-0.1689	0.0823121	0.0401749
5	rs12522639	99527579	C	0.08038	-0.1689	0.08228	0.0400971	-0.1689	0.0823121	0.0401749
5	rs4389662	99503303	T	0.08038	-0.1689	0.08228	0.0400971	-0.1689	0.0823121	0.0401749
5	rs10057397	99507580	C	0.08038	-0.1689	0.08228	0.0400971	-0.1689	0.0823121	0.0401749
5	rs72771042	99524639	C	0.08038	-0.1689	0.08228	0.0400971	-0.1689	0.0823121	0.0401749
5	rs12516397	99500554	A	0.08038	-0.1689	0.08228	0.0400971	-0.1689	0.0823121	0.0401749
5	rs10078007	99507641	A	0.08038	-0.1689	0.08228	0.0400971	-0.1689	0.0823121	0.0401749
5	rs10062292	99534681	A	0.08038	-0.1689	0.08228	0.0400971	-0.1689	0.0823121	0.0401749
5	rs4358499	99483182	G	0.08038	-0.1689	0.08228	0.0400971	-0.1689	0.0823121	0.0401749
5	rs72771014	99489038	C	0.08038	-0.1689	0.08228	0.0400971	-0.1689	0.0823121	0.0401749
5	rs72771008	99479977	C	0.08038	-0.1689	0.08228	0.0400971	-0.1689	0.0823121	0.0401749
5	rs1504531	99522095	G	0.08038	-0.1689	0.08228	0.0400971	-0.1689	0.0823121	0.0401749
5	rs10052310	99509569	T	0.08038	-0.1689	0.08228	0.0400971	-0.1689	0.0823121	0.0401749
5	rs12518193	99520575	G	0.08038	-0.1689	0.08228	0.0400971	-0.1689	0.0823121	0.0401749
5	rs56305450	99490269	A	0.08038	-0.1689	0.08228	0.0400971	-0.1689	0.0823121	0.0401749
5	rs4563598	99492606	C	0.08038	-0.1689	0.08228	0.0400971	-0.1689	0.0823121	0.0401749
5	rs56140431	99528892	G	0.08038	-0.1689	0.08228	0.0400971	-0.1689	0.0823121	0.0401749
5	rs4532340	99479714	T	0.08038	-0.1689	0.08228	0.0400971	-0.1689	0.0823121	0.0401749
5	rs375309743	128015923	T	0.0406	0.2299	0.112	0.0401038	0.2299	0.112043	0.0401797
5	rs6557041	97451459	T	0.4206	-0.0935	0.04555	0.0401027	-0.0935	0.045568	0.0401813
5	rs566982823	141343363	A	0.005597	-0.6536	0.3184	0.0400955	-0.6536	0.31854	0.0401832
5	rs567614290	141342511	G	0.005597	-0.6536	0.3184	0.0400955	-0.6536	0.31854	0.0401832
5	rs545187231	141340734	C	0.005597	-0.6536	0.3184	0.0400955	-0.6536	0.31854	0.0401832
5	rs539178588	141343461	A	0.005597	-0.6536	0.3184	0.0400955	-0.6536	0.31854	0.0401832
5	rs544729274	141347224	A	0.005597	-0.6536	0.3184	0.0400955	-0.6536	0.31854	0.0401832
5	rs552973255	141347001	T	0.005597	-0.6536	0.3184	0.0400955	-0.6536	0.31854	0.0401832
5	rs547027568	141342653	T	0.005597	-0.6536	0.3184	0.0400955	-0.6536	0.31854	0.0401832
5	rs368633306	141341574	T	0.005597	-0.6536	0.3184	0.0400955	-0.6536	0.31854	0.0401832
5	rs13160203	34422010	C	0.1042	0.1483	0.07225	0.0401119	0.1483	0.0722774	0.0401876
5	rs62368566	43672081	G	0.1222	0.1398	0.06811	0.0401151	0.1398	0.0681364	0.0401924
5	rs6893250	43680667	G	0.1222	0.1398	0.06811	0.0401151	0.1398	0.0681364	0.0401924
5	rs72765745	53834903	T	0.102	-0.1508	0.07347	0.0401174	-0.1508	0.0734983	0.0401942
5	rs11242158	132835992	C	0.2193	-0.1117	0.05442	0.0401158	-0.1117	0.0544415	0.0401946
5	rs183418586	5016759	G	0.03584	0.2391	0.1198	0.0459528	0.245887	0.119843	0.040195
5	rs72748620	41964086	C	0.05144	-0.2071	0.1009	0.0401184	-0.2071	0.100939	0.0401956
5	rs12521957	50989262	T	0.4146	0.093	0.04531	0.0401185	0.093	0.0453276	0.0401959
5	rs202820	157626307	T	0.2677	0.1032	0.05028	0.0401205	0.1032	0.0502994	0.0401975
5	rs149050369	72153283	A	0.009288	-0.477	0.2324	0.0401215	-0.477	0.23249	0.0401987
5	rs246107	131546668	A	0.3626	0.09464	0.04611	0.0401227	0.09464	0.0461277	0.0401991
5	rs60951983	176455759	C	0.121	-0.1387	0.06758	0.0401325	-0.1387	0.0676056	0.040208
5	rs13354390	176459204	C	0.121	-0.1387	0.06758	0.0401325	-0.1387	0.0676056	0.040208
5	rs11954635	176446045	C	0.121	-0.1387	0.06758	0.0401325	-0.1387	0.0676056	0.040208
5	rs61132241	176453574	G	0.121	-0.1387	0.06758	0.0401325	-0.1387	0.0676056	0.040208
5	rs6869246	176431576	T	0.121	-0.1387	0.06758	0.0401325	-0.1387	0.0676056	0.040208
5	rs6874617	176439449	A	0.121	-0.1387	0.06758	0.0401325	-0.1387	0.0676056	0.040208
5	rs539761421	79977448	G	0.01262	0.4113	0.2004	0.0401313	0.4113	0.200478	0.040209
5	rs11249740	180067968	T	0.1225	-0.1403	0.06836	0.0401337	-0.1403	0.0683868	0.0402118
5	rs6451080	34422380	T	0.05227	0.2047	0.09974	0.040137	0.2047	0.0997783	0.0402136
5	rs111939445	34420820	C	0.05227	0.2047	0.09974	0.040137	0.2047	0.0997783	0.0402136
5	rs59716566	34418305	A	0.05227	0.2047	0.09974	0.040137	0.2047	0.0997783	0.0402136
5	rs61037996	34418260	A	0.05227	0.2047	0.09974	0.040137	0.2047	0.0997783	0.0402136
5	rs2012828	34416767	G	0.05227	0.2047	0.09974	0.040137	0.2047	0.0997783	0.0402136
5	rs60644543	34413056	T	0.05227	0.2047	0.09974	0.040137	0.2047	0.0997783	0.0402136
5	rs896115	40999243	C	0.3866	0.09338	0.0455	0.0401398	0.09338	0.0455174	0.0402161
5	rs896117	40999419	A	0.3866	0.09338	0.0455	0.0401398	0.09338	0.0455174	0.0402161
5	rs13181805	22180858	A	0.3791	0.09274	0.04519	0.0401479	0.09274	0.0452069	0.0402226
5	rs11748690	22184098	T	0.3791	0.09274	0.04519	0.0401479	0.09274	0.0452069	0.0402226
5	rs577141206	143194839	A	0.008216	-0.5069	0.247	0.0401476	-0.5069	0.247096	0.0402249
5	rs11949807	41217141	T	0.4278	-0.08988	0.0438	0.0401643	-0.08988	0.043816	0.0402373
5	rs2921177	41211853	T	0.4278	-0.08988	0.0438	0.0401643	-0.08988	0.043816	0.0402373
5	rs2921175	41215246	A	0.4278	-0.08988	0.0438	0.0401643	-0.08988	0.043816	0.0402373
5	rs34304847	4696393	A	0.1109	-0.144	0.0703	0.0405243	-0.14426	0.0703266	0.0402392
5	rs202241404	99413698	G	0.1819	-0.1176	0.05731	0.0401699	-0.1176	0.0573318	0.0402458
5	rs7720312	141862272	T	0.04322	0.2212	0.1078	0.0401747	0.2212	0.10784	0.0402494
5	rs250229	50261489	G	0.3394	-0.0957	0.04664	0.0401807	-0.0957	0.0466577	0.0402565
5	rs167012	107348838	C	0.3013	0.09851	0.04801	0.0401829	0.09851	0.0480281	0.0402583
5	rs1012263	128111120	T	0.4307	0.09262	0.04514	0.0401853	0.09262	0.0451576	0.040263
5	rs113863283	12819047	T	0.1648	0.1205	0.05873	0.0401928	0.1205	0.0587517	0.0402666
5	rs113669987	10876683	A	0.01679	-0.3772	0.1768	0.032885	-0.362771	0.176879	0.0402706
5	rs111696213	10874972	T	0.01679	-0.3772	0.1768	0.032885	-0.362771	0.176879	0.0402706
5	rs10075616	10876163	A	0.01679	-0.3772	0.1768	0.032885	-0.362771	0.176879	0.0402706
5	rs28506995	10880442	G	0.01679	-0.3772	0.1768	0.032885	-0.362771	0.176879	0.0402706
5	rs59925861	10879018	C	0.01679	-0.3772	0.1768	0.032885	-0.362771	0.176879	0.0402706
5	rs73762672	73520047	C	0.1456	0.1279	0.06234	0.0402035	0.1279	0.0623635	0.0402786
5	rs467920	2333159	G	0.3887	-0.09747	0.04514	0.0308283	-0.0926163	0.0451594	0.0402791
5	rs55841800	10770731	T	0.136	0.1218	0.0645	0.058976	0.132321	0.0645196	0.0402806
5	rs112415274	137645631	C	0.01703	-0.3574	0.1742	0.0402023	-0.3574	0.174269	0.0402812
5	rs146753436	137662683	T	0.01703	-0.3574	0.1742	0.0402023	-0.3574	0.174269	0.0402812
5	rs112377579	137645436	A	0.01703	-0.3574	0.1742	0.0402023	-0.3574	0.174269	0.0402812
5	rs555364567	95453363	A	0.02465	-0.294	0.1433	0.0402047	-0.294	0.143355	0.0402814
5	rs10491265	128023044	C	0.1477	-0.1272	0.062	0.0402073	-0.1272	0.0620234	0.0402825
5	rs248467	150644589	A	0.4228	-0.09066	0.04419	0.040209	-0.09066	0.0442064	0.0402831
5	rs641801	113886425	A	0.1454	0.1312	0.06395	0.0402083	0.1312	0.0639753	0.0402873
5	rs2895226	143839981	C	0.4804	-0.09113	0.04442	0.0402131	-0.09113	0.044437	0.0402896
5	rs417611	18184224	T	0.3432	0.09593	0.04676	0.0402144	0.09593	0.0467779	0.040291
5	rs2972927	18178225	T	0.3432	0.09593	0.04676	0.0402144	0.09593	0.0467779	0.040291
5	rs442958	18176583	A	0.3432	0.09593	0.04676	0.0402144	0.09593	0.0467779	0.040291
5	rs59322728	151111604	C	0.1535	0.1258	0.06132	0.0402151	0.1258	0.0613433	0.040291
5	rs315820	18180555	T	0.3432	0.09593	0.04676	0.0402144	0.09593	0.0467779	0.040291
5	rs115673075	103244169	G	0.005835	0.6134	0.299	0.0402178	0.6134	0.299121	0.0402984
5	rs34529208	18855034	T	0.008573	0.5059	0.2466	0.0402182	0.5059	0.246699	0.0402986
5	rs377737179	83127775	G	0.006311	-0.605	0.2949	0.0402141	-0.605	0.295025	0.0402989
5	rs6875472	13807178	T	0.008693	0.5022	0.2448	0.0402211	0.5022	0.244898	0.0403014
5	rs79927839	32952786	G	0.005597	0.6339	0.309	0.0402225	0.6339	0.309128	0.0403051
5	rs76956535	61788909	G	0.08585	-0.1621	0.07902	0.04023	-0.1621	0.0790501	0.0403062
5	rs77323634	61825975	G	0.08585	-0.1621	0.07902	0.04023	-0.1621	0.0790501	0.0403062
5	rs146591441	61829304	C	0.08585	-0.1621	0.07902	0.04023	-0.1621	0.0790501	0.0403062
5	rs17467162	61714612	C	0.08585	-0.1621	0.07902	0.04023	-0.1621	0.0790501	0.0403062
5	rs3756761	137671058	A	0.1729	-0.12	0.0585	0.0402395	-0.12	0.0585223	0.0403156
5	rs4835777	137670472	A	0.1729	-0.12	0.0585	0.0402395	-0.12	0.0585223	0.0403156
5	rs3756764	137672554	G	0.1729	-0.12	0.0585	0.0402395	-0.12	0.0585223	0.0403156
5	rs4835778	137671026	G	0.1729	-0.12	0.0585	0.0402395	-0.12	0.0585223	0.0403156
5	rs6894676	176548993	T	0.3151	-0.0977	0.04763	0.0402447	-0.0977	0.0476481	0.0403208
5	rs370698013	99630012	C	0.08014	-0.1682	0.082	0.0402456	-0.1682	0.0820316	0.0403226
5	rs4703521	80698350	A	0.1365	-0.1323	0.0645	0.0402511	-0.1323	0.0645246	0.0403273
5	rs33989062	80697799	T	0.1365	-0.1323	0.0645	0.0402511	-0.1323	0.0645246	0.0403273
5	rs4703522	80698635	G	0.1365	-0.1323	0.0645	0.0402511	-0.1323	0.0645246	0.0403273
5	rs71636272	80697366	A	0.1365	-0.1323	0.0645	0.0402511	-0.1323	0.0645246	0.0403273
5	rs79209198	80698911	T	0.1365	-0.1323	0.0645	0.0402511	-0.1323	0.0645246	0.0403273
5	rs17296290	80700406	C	0.1365	-0.1323	0.0645	0.0402511	-0.1323	0.0645246	0.0403273
5	rs60964169	9709834	C	0.3722	-0.08429	0.04583	0.0658875	-0.0939955	0.045843	0.0403275
5	rs17152886	124860268	A	0.44	0.09146	0.04459	0.040254	0.09146	0.044607	0.0403302
5	rs527633770	12098742	T	0.01334	0.4051	0.1975	0.0402534	0.4051	0.197579	0.0403332
5	rs852612	11000025	T	0.2271	-0.1087	0.05262	0.0388517	-0.107928	0.0526403	0.0403363
5	rs71578820	78433764	C	0.06013	-0.1943	0.09473	0.0402579	-0.1943	0.0947674	0.0403368
5	rs4540211	90448114	T	0.3415	0.09449	0.04607	0.040266	0.09449	0.0460871	0.0403402
5	rs74657230	130576906	A	0.1377	-0.1334	0.06504	0.0402625	-0.1334	0.0650654	0.0403406
5	rs62374495	132503400	A	0.02548	0.2894	0.1411	0.0402643	0.2894	0.141154	0.0403411
5	rs6865030	4483194	T	0.01631	0.3619	0.1756	0.0393093	0.360159	0.175668	0.0403431
5	rs11737920	1916877	T	0.01977	0.342	0.1621	0.0348748	0.33248	0.162169	0.0403446
5	rs1838983	98569952	T	0.04751	-0.2133	0.104	0.0402707	-0.2133	0.10404	0.0403468
5	rs4958594	152298956	T	0.4283	0.09254	0.04512	0.0402694	0.09254	0.0451375	0.0403469
5	rs10040337	116577835	C	0.1939	0.1151	0.05612	0.0402706	0.1151	0.0561415	0.0403472
5	rs6580300	143088874	T	0.3895	0.0934	0.04554	0.0402724	0.0934	0.0455575	0.040349
5	rs2398659	143083814	C	0.3895	0.0934	0.04554	0.0402724	0.0934	0.0455575	0.040349
5	rs1124599	143088452	G	0.3895	0.0934	0.04554	0.0402724	0.0934	0.0455575	0.040349
5	rs1432843	146895028	C	0.345	-0.09553	0.04658	0.0402786	-0.09553	0.0465978	0.0403548
5	rs746854	173123119	T	0.3042	0.09916	0.04835	0.0402787	0.09916	0.0483686	0.0403557
5	rs257083	5810487	T	0.3273	-0.0983	0.04761	0.0389521	-0.0976413	0.0476288	0.0403598
5	rs77986255	86017985	G	0.03346	-0.2543	0.124	0.0402858	-0.2543	0.124048	0.0403631
5	rs181940227	109586078	C	0.01679	0.3554	0.1733	0.0402885	0.3554	0.173367	0.0403656
5	rs7703361	99430384	T	0.06871	-0.1819	0.0887	0.040293	-0.1819	0.0887347	0.0403712
5	rs10050475	77846722	G	0.297	0.09993	0.04873	0.0402974	0.09993	0.0487488	0.0403745
5	rs575073123	18473444	A	0.07252	0.1764	0.08602	0.0402975	0.1764	0.0860533	0.0403749
5	rs541910496	18473441	A	0.07252	0.1764	0.08602	0.0402975	0.1764	0.0860533	0.0403749
5	rs1217829	71263701	T	0.2578	0.1044	0.05091	0.0402983	0.1044	0.0509296	0.0403755
5	rs1380240	71262506	T	0.2578	0.1044	0.05091	0.0402983	0.1044	0.0509296	0.0403755
5	rs2721766	71263359	A	0.2578	0.1044	0.05091	0.0402983	0.1044	0.0509296	0.0403755
5	rs1217830	71263943	C	0.2578	0.1044	0.05091	0.0402983	0.1044	0.0509296	0.0403755
5	rs1498603	58333125	G	0.1029	0.1474	0.07188	0.040302	0.1474	0.0719067	0.0403762
5	rs7706419	58335292	T	0.1029	0.1474	0.07188	0.040302	0.1474	0.0719067	0.0403762
5	rs545045180	134319097	T	0.01548	0.3726	0.1817	0.0403027	0.3726	0.181771	0.0403809
5	rs6875863	52200414	A	0.3645	0.09521	0.04643	0.0403046	0.09521	0.046448	0.0403822
5	rs6890483	80673108	G	0.4807	-0.09	0.04389	0.0403078	-0.09	0.0439064	0.0403825
5	rs10071272	49867466	A	0.119	-0.1395	0.06803	0.0403092	-0.1395	0.0680557	0.0403847
5	rs182509789	121085284	T	0.01024	0.4505	0.2197	0.0403134	0.4505	0.219784	0.0403894
5	rs10061263	124289158	G	0.2309	-0.1072	0.05228	0.0403159	-0.1072	0.0522997	0.0403914
5	rs188405855	60057818	C	0.01369	-0.4025	0.1963	0.0403222	-0.4025	0.196379	0.0404031
5	rs4975682	1639103	T	0.279	0.1068	0.04984	0.0321246	0.102197	0.0498617	0.0404032
5	rs2175361	17423586	G	0.1265	-0.1368	0.06672	0.0403293	-0.1368	0.0667455	0.0404058
5	rs10942879	78207266	G	0.444	0.09128	0.04452	0.0403338	0.09128	0.0445369	0.0404098
5	rs318837	41366434	A	0.2258	0.1084	0.05287	0.040334	0.1084	0.0528901	0.04041
5	rs74809125	115356780	A	0.00512	-0.6912	0.3371	0.0403225	-0.6912	0.337252	0.0404125
5	rs79219134	115359337	T	0.00512	-0.6912	0.3371	0.0403225	-0.6912	0.337252	0.0404125
5	rs80207868	115357553	G	0.00512	-0.6912	0.3371	0.0403225	-0.6912	0.337252	0.0404125
5	rs572539787	132790494	T	0.005597	-0.6555	0.3197	0.0403293	-0.6555	0.319841	0.0404178
5	rs115565924	120995793	C	0.0599	-0.1942	0.09472	0.0403397	-0.1942	0.0947572	0.0404183
5	rs114506110	120995838	G	0.0599	-0.1942	0.09472	0.0403397	-0.1942	0.0947572	0.0404183
5	rs369032703	41306058	C	0.006549	-0.587	0.2863	0.0403355	-0.587	0.286419	0.0404184
5	rs1872623	177038828	T	0.3833	0.09347	0.04559	0.040342	0.09347	0.0456074	0.0404184
5	rs2962912	18271420	G	0.296	0.09999	0.04877	0.0403414	0.09999	0.0487888	0.0404185
5	rs79140592	107898051	T	0.1026	0.1502	0.07326	0.0403418	0.1502	0.0732881	0.0404186
5	rs71590699	50875731	A	0.2284	-0.1086	0.05297	0.0403432	-0.1086	0.0529904	0.0404201
5	rs56866895	171132894	T	0.04501	-0.2206	0.1076	0.0403463	-0.2206	0.107642	0.0404237
5	rs2270807	177161998	C	0.4355	0.09236	0.04505	0.0403482	0.09236	0.0450675	0.0404258
5	rs230071	13512539	A	0.4987	-0.0916	0.04468	0.0403513	-0.0916	0.0446973	0.0404289
5	rs10043631	110443228	C	0.3282	0.09615	0.0469	0.040354	0.09615	0.0469177	0.0404294
5	rs72778243	77634236	A	0.1444	-0.1301	0.06346	0.0403537	-0.1301	0.0634845	0.040431
5	rs13170837	79012338	G	0.3982	-0.0917	0.04473	0.0403568	-0.0917	0.0447467	0.0404314
5	rs13169233	96637161	T	0.05037	-0.2087	0.1018	0.0403548	-0.2087	0.101839	0.0404319
5	rs11953776	143221303	T	0.3246	0.09629	0.04697	0.0403613	0.09629	0.0469877	0.0404365
5	rs1422337	151801207	A	0.1569	-0.1262	0.06156	0.0403613	-0.1262	0.061584	0.0404392
5	rs17113236	151814496	A	0.1569	-0.1262	0.06156	0.0403613	-0.1262	0.061584	0.0404392
5	rs17113231	151805060	C	0.1569	-0.1262	0.06156	0.0403613	-0.1262	0.061584	0.0404392
5	rs1820039	151821802	C	0.1569	-0.1262	0.06156	0.0403613	-0.1262	0.061584	0.0404392
5	rs56142918	180541707	T	0.4742	0.09262	0.04518	0.0403623	0.09262	0.0451979	0.0404414
5	rs7703878	86185623	G	0.06013	-0.1912	0.09327	0.0403681	-0.1912	0.0933056	0.0404445
5	rs79843523	108015275	A	0.005239	-0.6755	0.3295	0.040357	-0.6755	0.329645	0.040445
5	rs202806	157630068	T	0.2666	0.1034	0.05044	0.0403683	0.1034	0.0504595	0.0404457
5	rs6596749	107142868	A	0.3348	0.09684	0.04724	0.0403686	0.09684	0.0472582	0.0404459
5	rs6871231	107142931	T	0.3348	0.09684	0.04724	0.0403686	0.09684	0.0472582	0.0404459
5	rs12513694	9787559	T	0.1411	-0.1356	0.06368	0.0332214	-0.130546	0.0637068	0.0404464
5	rs9637907	119534433	A	0.0437	0.2218	0.1082	0.0403735	0.2218	0.108241	0.0404495
5	rs17146261	119534253	T	0.0437	0.2218	0.1082	0.0403735	0.2218	0.108241	0.0404495
5	rs60560173	119533171	T	0.0437	0.2218	0.1082	0.0403735	0.2218	0.108241	0.0404495
5	rs73796723	119528381	G	0.0437	0.2218	0.1082	0.0403735	0.2218	0.108241	0.0404495
5	rs546519682	31549980	C	0.01334	-0.4065	0.1983	0.0403718	-0.4065	0.19838	0.0404523
5	rs6898746	60843706	T	0.4227	0.09169	0.04473	0.0403786	0.09169	0.044747	0.0404545
5	rs200664591	44061473	G	0.1419	0.1308	0.06381	0.0403805	0.1308	0.0638346	0.0404576
5	rs251325	65269618	A	0.1525	-0.1267	0.06181	0.040381	-0.1267	0.0618337	0.0404578
5	rs251327	65269464	A	0.1525	-0.1267	0.06181	0.040381	-0.1267	0.0618337	0.0404578
5	rs78238404	30649500	A	0.006668	-0.5836	0.2847	0.0403764	-0.5836	0.284819	0.0404599
5	rs4257818	152589191	A	0.2686	0.1021	0.04981	0.040385	0.1021	0.0498289	0.0404608
5	rs2069661	75916615	A	0.07216	-0.1746	0.08518	0.0403862	-0.1746	0.0852121	0.0404617
5	rs28618108	103210455	G	0.09776	0.1524	0.07435	0.0403874	0.1524	0.0743782	0.0404632
5	rs12514732	70743890	G	0.1509	0.1255	0.06123	0.0403987	0.1255	0.0612528	0.0404734
5	rs188938118	58267277	T	0.005716	-0.6307	0.3077	0.0403914	-0.6307	0.307829	0.0404751
5	rs10513191	14869666	T	0.151	-0.128	0.06245	0.0403996	-0.128	0.0624743	0.0404774
5	rs10060889	1456803	A	0.2024	0.1051	0.05506	0.0562844	0.112844	0.0550773	0.0404788
5	rs17078748	176481831	C	0.1201	-0.1389	0.06777	0.0404055	-0.1389	0.0677955	0.040481
5	rs13161853	110446741	C	0.3294	0.09598	0.04683	0.0404093	0.09598	0.0468476	0.0404846
5	rs10064599	157121546	G	0.1499	-0.1274	0.06216	0.0404084	-0.1274	0.0621838	0.040485
5	rs10058456	60037941	T	0.2935	0.1009	0.04923	0.0404071	0.1009	0.0492492	0.0404852
5	rs10050803	60038225	G	0.2935	0.1009	0.04923	0.0404071	0.1009	0.0492492	0.0404852
5	rs10054744	60040047	C	0.2935	0.1009	0.04923	0.0404071	0.1009	0.0492492	0.0404852
5	rs4577661	60040467	G	0.2935	0.1009	0.04923	0.0404071	0.1009	0.0492492	0.0404852
5	rs10069929	60040060	A	0.2935	0.1009	0.04923	0.0404071	0.1009	0.0492492	0.0404852
5	rs10463025	172470030	A	0.2786	-0.1011	0.04933	0.0404169	-0.1011	0.0493487	0.0404929
5	rs1549273	101548700	A	0.05632	-0.2005	0.09783	0.0404158	-0.2005	0.0978686	0.0404949
5	rs16871513	73528671	T	0.1428	0.1295	0.06319	0.0404255	0.1295	0.063214	0.0405015
5	rs11950363	73531991	G	0.1428	0.1295	0.06319	0.0404255	0.1295	0.063214	0.0405015
5	rs117868974	42975454	C	0.08002	0.1685	0.08222	0.040425	0.1685	0.0822518	0.0405024
5	rs10077299	171124936	A	0.443	-0.09095	0.04438	0.0404282	-0.09095	0.0443967	0.0405038
5	rs2400003	10949681	T	0.3826	-0.08954	0.04604	0.0517954	-0.0943474	0.0460556	0.0405056
5	rs17390561	94091279	T	0.02036	-0.324	0.1581	0.0404293	-0.324	0.158161	0.0405068
5	rs299313	162913951	A	0.1044	-0.1488	0.07261	0.0404323	-0.1488	0.0726378	0.040509
5	rs7728402	174429248	G	0.3694	-0.09275	0.04526	0.0404356	-0.09275	0.0452768	0.0405099
5	rs11738184	171265690	C	0.4633	0.09152	0.04466	0.0404366	0.09152	0.0446772	0.0405137
5	rs55825215	73302205	T	0.464	-0.09129	0.04455	0.0404466	-0.09129	0.0445671	0.0405234
5	rs2458749	62441660	C	0.2584	-0.1034	0.05046	0.0404477	-0.1034	0.0504791	0.0405236
5	rs1053226	472055	T	0.01048	0.4127	0.2197	0.0603168	0.450158	0.219767	0.040527
5	rs146970003	469221	A	0.01048	0.4127	0.2197	0.0603168	0.450158	0.219767	0.040527
5	rs117552025	107812460	G	0.005597	-0.6455	0.315	0.0404419	-0.6455	0.315135	0.0405278
5	rs76781717	107799266	A	0.005597	-0.6455	0.315	0.0404419	-0.6455	0.315135	0.0405278
5	rs67712424	132295810	C	0.01179	0.4256	0.2077	0.0404514	0.4256	0.207781	0.0405296
5	rs112203761	107992611	T	0.006073	-0.6127	0.299	0.0404461	-0.6127	0.299125	0.04053
5	rs562138620	66138871	G	0.008573	0.5012	0.2446	0.0404563	0.5012	0.244697	0.0405354
5	rs244754	88144026	G	0.3571	0.0954	0.04656	0.0404651	0.0954	0.046578	0.0405426
5	rs160042	88143526	T	0.3571	0.0954	0.04656	0.0404651	0.0954	0.046578	0.0405426
5	rs304159	88138042	A	0.3571	0.0954	0.04656	0.0404651	0.0954	0.046578	0.0405426
5	rs304161	88134310	G	0.3571	0.0954	0.04656	0.0404651	0.0954	0.046578	0.0405426
5	rs2913288	68133142	A	0.3801	0.09429	0.04602	0.0404727	0.09429	0.0460378	0.0405503
5	rs6880143	137516	A	0.008454	0.521	0.2489	0.0363304	0.509973	0.249006	0.0405564
5	rs6555826	168197464	C	0.1444	0.1277	0.06233	0.0404844	0.1277	0.0623532	0.040559
5	rs2937034	18302982	T	0.3022	0.0991	0.04837	0.0404826	0.0991	0.0483885	0.0405593
5	rs56697078	683207	T	0.1074	-0.1557	0.07208	0.0307649	-0.147685	0.0721119	0.0405605
5	rs61464149	683210	G	0.1074	-0.1557	0.07208	0.0307649	-0.147685	0.0721119	0.0405605
5	rs77164427	112863641	G	0.05442	-0.2016	0.0984	0.0404836	-0.2016	0.098438	0.0405611
5	rs17077159	164903926	C	0.1327	-0.1321	0.06448	0.0404917	-0.1321	0.0645039	0.0405662
5	rs12109538	18340718	T	0.3152	-0.09678	0.04724	0.0404927	-0.09678	0.0472577	0.0405676
5	rs115431326	163098707	C	0.01095	-0.4458	0.2176	0.0404902	-0.4458	0.217687	0.0405699
5	rs12110028	99451954	G	0.06847	-0.182	0.08884	0.0404986	-0.182	0.0888747	0.0405769
5	rs6872737	99437782	T	0.06847	-0.182	0.08884	0.0404986	-0.182	0.0888747	0.0405769
5	rs9654526	99437871	C	0.06847	-0.182	0.08884	0.0404986	-0.182	0.0888747	0.0405769
5	rs1916588	99436420	T	0.06847	-0.182	0.08884	0.0404986	-0.182	0.0888747	0.0405769
5	rs7710010	99434080	C	0.06847	-0.182	0.08884	0.0404986	-0.182	0.0888747	0.0405769
5	rs28659973	99446345	A	0.06847	-0.182	0.08884	0.0404986	-0.182	0.0888747	0.0405769
5	rs112885202	99413565	A	0.06847	-0.182	0.08884	0.0404986	-0.182	0.0888747	0.0405769
5	rs4605760	99429393	A	0.06847	-0.182	0.08884	0.0404986	-0.182	0.0888747	0.0405769
5	rs111990868	99409869	G	0.06847	-0.182	0.08884	0.0404986	-0.182	0.0888747	0.0405769
5	rs72769582	99456551	C	0.06847	-0.182	0.08884	0.0404986	-0.182	0.0888747	0.0405769
5	rs139527258	99435027	G	0.06847	-0.182	0.08884	0.0404986	-0.182	0.0888747	0.0405769
5	rs151122832	99433410	C	0.06847	-0.182	0.08884	0.0404986	-0.182	0.0888747	0.0405769
5	rs72769584	99456900	A	0.06847	-0.182	0.08884	0.0404986	-0.182	0.0888747	0.0405769
5	rs10064534	99425682	A	0.06847	-0.182	0.08884	0.0404986	-0.182	0.0888747	0.0405769
5	rs10068539	99427143	T	0.06847	-0.182	0.08884	0.0404986	-0.182	0.0888747	0.0405769
5	rs7702667	99451233	G	0.06847	-0.182	0.08884	0.0404986	-0.182	0.0888747	0.0405769
5	rs142962448	152363342	A	0.005001	-0.6785	0.3312	0.0405002	-0.6785	0.33134	0.0405851
5	rs78790832	33751203	T	0.2967	0.09925	0.04845	0.0405107	0.09925	0.0484684	0.0405869
5	rs17164372	115315944	G	0.03156	0.2618	0.1278	0.0405097	0.2618	0.127849	0.0405874
5	rs6451234	35896984	C	0.1437	0.1285	0.06273	0.0405148	0.1285	0.0627536	0.0405901
5	rs34254284	150730492	T	0.09371	-0.1564	0.07635	0.0405148	-0.1564	0.0763793	0.0405919
5	rs430508	73265685	A	0.3416	0.09478	0.04627	0.0405197	0.09478	0.0462873	0.0405946
5	rs10041039	146507327	A	0.08573	0.1616	0.07889	0.0405187	0.1616	0.0789198	0.0405946
5	rs10041036	146507285	T	0.08573	0.1616	0.07889	0.0405187	0.1616	0.0789198	0.0405946
5	rs6896003	146512028	T	0.08573	0.1616	0.07889	0.0405187	0.1616	0.0789198	0.0405946
5	rs114408410	78466309	C	0.09407	-0.1549	0.07562	0.0405208	-0.1549	0.0756486	0.0405966
5	rs74747341	78441939	C	0.09407	-0.1549	0.07562	0.0405208	-0.1549	0.0756486	0.0405966
5	rs62354474	53717131	A	0.1698	0.1227	0.0599	0.0405194	0.1227	0.0599235	0.0405981
5	rs6877976	11150900	A	0.3521	-0.1006	0.0463	0.0297964	-0.0948448	0.0463204	0.0406011
5	rs2662320	71267257	T	0.2578	0.1042	0.05087	0.0405249	0.1042	0.0508895	0.0406019
5	rs2254565	71266206	C	0.2578	0.1042	0.05087	0.0405249	0.1042	0.0508895	0.0406019
5	rs2721765	71265467	T	0.2578	0.1042	0.05087	0.0405249	0.1042	0.0508895	0.0406019
5	rs3932768	128325184	C	0.2023	0.1119	0.05463	0.0405282	0.1119	0.0546504	0.0406031
5	rs10474561	77898383	G	0.2975	0.09875	0.04821	0.0405277	0.09875	0.0482282	0.0406032
5	rs12054742	151373407	C	0.3668	-0.09371	0.04575	0.04053	-0.09371	0.0457672	0.0406057
5	rs12054931	151373408	T	0.3668	-0.09371	0.04575	0.04053	-0.09371	0.0457672	0.0406057
5	rs2877318	33718160	G	0.4658	-0.09197	0.0449	0.0405277	-0.09197	0.0449175	0.0406058
5	rs12519012	33719032	G	0.4658	-0.09197	0.0449	0.0405277	-0.09197	0.0449175	0.0406058
5	rs1549121	97875981	C	0.2752	0.1002	0.04892	0.0405363	0.1002	0.0489381	0.0406106
5	rs147168298	50351982	G	0.01608	0.3609	0.1762	0.0405364	0.3609	0.176267	0.0406128
5	rs545878963	50381530	C	0.01608	0.3609	0.1762	0.0405364	0.3609	0.176267	0.0406128
5	rs245346	80156059	A	0.4686	0.09172	0.04478	0.0405369	0.09172	0.0447973	0.0406146
5	rs565572447	125628716	G	0.01203	0.4205	0.2053	0.0405382	0.4205	0.20538	0.0406162
5	rs563065271	33987346	A	0.01679	-0.3611	0.1763	0.0405391	-0.3611	0.17637	0.0406189
5	rs34518525	107912137	T	0.1009	0.1514	0.07392	0.0405443	0.1514	0.0739484	0.0406214
5	rs61049332	134222913	T	0.07859	-0.1653	0.08071	0.0405528	-0.1653	0.0807395	0.0406262
5	rs33891	94715270	A	0.3988	0.09118	0.04452	0.0405533	0.09118	0.0445364	0.0406272
5	rs115693180	65104672	T	0.01488	0.3791	0.1851	0.040552	0.3791	0.185172	0.0406301
5	rs1541821	7627189	C	0.2622	0.09975	0.05027	0.0472241	0.102951	0.0502875	0.040633
5	rs2270067	142437071	G	0.1537	0.1262	0.06162	0.0405564	0.1262	0.0616436	0.0406333
5	rs4920840	85103862	G	0.02239	-0.307	0.1499	0.0405569	-0.307	0.149957	0.0406334
5	rs10071070	10834502	C	0.4954	0.08812	0.04414	0.0458931	0.0903966	0.0441556	0.0406355
5	rs35321827	115323691	A	0.2215	0.1084	0.05293	0.0405612	0.1084	0.0529498	0.0406363
5	rs148145952	65532407	G	0.007025	0.5544	0.2707	0.0405577	0.5544	0.270807	0.0406372
5	rs574987308	124443670	G	0.006787	-0.5757	0.2811	0.0405575	-0.5757	0.281216	0.0406404
5	rs13169753	36293749	T	0.2162	0.1095	0.05347	0.040572	0.1095	0.0534901	0.0406474
5	rs559333713	68275733	T	0.006192	-0.6064	0.2961	0.0405642	-0.6064	0.296224	0.0406482
5	rs563314153	68293264	A	0.006192	-0.6064	0.2961	0.0405642	-0.6064	0.296224	0.0406482
5	rs7725683	68219714	G	0.3458	-0.0958	0.04678	0.0405714	-0.0958	0.0467979	0.0406484
5	rs80316580	41167056	G	0.009645	-0.4747	0.2318	0.0405712	-0.4747	0.231892	0.040651
5	rs10073965	146489389	G	0.08621	0.161	0.07862	0.0405772	0.161	0.0786497	0.0406529
5	rs7446043	99718955	A	0.1805	0.1182	0.05772	0.0405779	0.1182	0.057742	0.0406546
5	rs2108692	81779053	C	0.3819	-0.09381	0.04581	0.040579	-0.09381	0.0458276	0.0406561
5	rs34882064	141919589	G	0.1894	-0.1149	0.05611	0.0405832	-0.1149	0.056131	0.0406584
5	rs555059781	114968914	A	0.01048	0.4505	0.22	0.0405867	0.4505	0.220086	0.0406648
5	rs202802	157632517	C	0.2677	0.103	0.0503	0.0405881	0.103	0.0503193	0.0406652
5	rs202791	157637343	T	0.2677	0.103	0.0503	0.0405881	0.103	0.0503193	0.0406652
5	rs202793	157637276	T	0.2677	0.103	0.0503	0.0405881	0.103	0.0503193	0.0406652
5	rs169370	157637018	C	0.2677	0.103	0.0503	0.0405881	0.103	0.0503193	0.0406652
5	rs16899780	31651015	C	0.2704	-0.103	0.0503	0.0405881	-0.103	0.0503195	0.0406657
5	rs4921001	117323263	A	0.1116	0.1434	0.07003	0.04059	0.1434	0.0700564	0.0406657
5	rs4921002	117323336	T	0.1116	0.1434	0.07003	0.04059	0.1434	0.0700564	0.0406657
5	rs7714878	6140962	T	0.1266	-0.1433	0.06809	0.035329	-0.139434	0.068119	0.0406659
5	rs10077699	176405795	T	0.123	-0.1374	0.0671	0.0405904	-0.1374	0.0671252	0.040666
5	rs10044082	176392362	G	0.123	-0.1374	0.0671	0.0405904	-0.1374	0.0671252	0.040666
5	rs274649	6790389	G	0.4951	-0.09375	0.04462	0.0356343	-0.0913711	0.0446384	0.0406662
5	rs202804	157630569	T	0.2671	0.1031	0.05035	0.0405927	0.1031	0.0503694	0.0406699
5	rs171773	114937759	A	0.4505	0.09071	0.0443	0.0405963	0.09071	0.0443167	0.0406719
5	rs145935273	66180323	T	0.006787	0.5674	0.2771	0.0405957	0.5674	0.277211	0.0406762
5	rs200054061	8800674	A	0.04442	0.2137	0.1061	0.0439951	0.21724	0.106138	0.0406796
5	rs4702741	10868449	G	0.1928	0.1241	0.05628	0.0274509	0.115244	0.056306	0.040683
5	rs59571814	91990613	A	0.4877	0.09097	0.04443	0.04061	0.09097	0.044447	0.0406867
5	rs72736979	14041775	T	0.007978	-0.5383	0.2629	0.0406044	-0.5383	0.263011	0.0406896
5	rs72736977	14040363	T	0.007978	-0.5383	0.2629	0.0406044	-0.5383	0.263011	0.0406896
5	rs72739045	14046822	T	0.007978	-0.5383	0.2629	0.0406044	-0.5383	0.263011	0.0406896
5	rs72736975	14039812	A	0.007978	-0.5383	0.2629	0.0406044	-0.5383	0.263011	0.0406896
5	rs7708727	66224055	T	0.03144	-0.2631	0.1285	0.0406119	-0.2631	0.12855	0.0406901
5	rs17371476	117945961	C	0.2283	-0.1079	0.0527	0.0406151	-0.1079	0.05272	0.0406912
5	rs140648508	179621093	A	0.07145	0.1786	0.08723	0.0406129	0.1786	0.0872641	0.0406914
5	rs34781637	171698237	G	0.1678	-0.1219	0.05954	0.0406224	-0.1219	0.0595628	0.0406995
5	rs28373034	81954445	A	0.3045	-0.09649	0.04713	0.0406271	-0.09649	0.0471472	0.0407003
5	rs2905616	137032820	T	0.1824	-0.1168	0.05705	0.040626	-0.1168	0.0570714	0.0407015
5	rs1835979	107263834	T	0.2657	-0.1021	0.04987	0.0406264	-0.1021	0.0498887	0.0407019
5	rs56765651	18236876	T	0.2865	-0.1004	0.04904	0.0406278	-0.1004	0.0490587	0.0407043
5	rs12654898	17185263	G	0.3264	0.09657	0.04717	0.040631	0.09657	0.0471879	0.0407071
5	rs529818046	24197490	G	0.005954	-0.6226	0.3041	0.0406235	-0.6226	0.304229	0.0407086
5	rs528762576	24192345	A	0.005954	-0.6226	0.3041	0.0406235	-0.6226	0.304229	0.0407086
5	rs540316797	24192346	T	0.005954	-0.6226	0.3041	0.0406235	-0.6226	0.304229	0.0407086
5	rs75757001	81861862	A	0.1667	-0.1213	0.05925	0.0406328	-0.1213	0.0592724	0.0407087
5	rs533430736	115590250	T	0.006192	-0.6015	0.2938	0.0406275	-0.6015	0.293921	0.0407102
5	rs79107879	81856874	C	0.1685	-0.1206	0.05891	0.0406394	-0.1206	0.0589322	0.040715
5	rs78788723	81856711	C	0.1685	-0.1206	0.05891	0.0406394	-0.1206	0.0589322	0.040715
5	rs531802932	106760814	A	0.01203	0.4248	0.2075	0.0406356	0.4248	0.207582	0.0407153
5	rs10630	1462720	G	0.2027	0.1071	0.05501	0.0515445	0.11261	0.0550282	0.0407165
5	rs4235753	113525966	G	0.1814	0.1189	0.05808	0.0406408	0.1189	0.0581025	0.0407187
5	rs11960902	17029203	T	0.3388	0.09468	0.04625	0.0406448	0.09468	0.0462672	0.0407194
5	rs999761	174083857	C	0.2922	0.1016	0.04963	0.0406435	0.1016	0.0496496	0.0407228
5	rs1549175	106532793	G	0.2715	0.1017	0.04968	0.0406481	0.1017	0.0496988	0.0407241
5	rs17100375	142893389	G	0.1162	0.1417	0.06922	0.0406486	0.1417	0.0692464	0.0407252
5	rs562775947	65255497	T	0.02548	0.2829	0.1382	0.0406548	0.2829	0.138251	0.0407286
5	rs768195	23179160	T	0.4681	0.09097	0.04444	0.0406552	0.09097	0.0444569	0.0407317
5	rs55844497	71683921	G	0.008097	0.5146	0.2514	0.0406643	0.5146	0.251499	0.0407433
5	rs562753350	124207916	T	0.01417	-0.3967	0.1938	0.0406624	-0.3967	0.193879	0.0407441
5	rs548645234	32849300	C	0.009764	0.4714	0.2303	0.0406684	0.4714	0.230391	0.0407482
5	rs4017447	99712927	A	0.18	0.1182	0.05775	0.0406823	0.1182	0.057772	0.0407589
5	rs62387127	99720379	T	0.18	0.1182	0.05775	0.0406823	0.1182	0.057772	0.0407589
5	rs62387128	99721457	T	0.18	0.1182	0.05775	0.0406823	0.1182	0.057772	0.0407589
5	rs9763531	99720551	T	0.18	0.1182	0.05775	0.0406823	0.1182	0.057772	0.0407589
5	rs7444162	51048111	A	0.3294	-0.09681	0.0473	0.0406853	-0.09681	0.0473181	0.0407622
5	rs1392407	85086520	C	0.2767	-0.1009	0.0493	0.0406922	-0.1009	0.0493186	0.0407679
5	rs11742914	85077440	C	0.2767	-0.1009	0.0493	0.0406922	-0.1009	0.0493186	0.0407679
5	rs35057676	85084897	C	0.2767	-0.1009	0.0493	0.0406922	-0.1009	0.0493186	0.0407679
5	rs12519975	85087934	C	0.2767	-0.1009	0.0493	0.0406922	-0.1009	0.0493186	0.0407679
5	rs62363134	85065025	A	0.2767	-0.1009	0.0493	0.0406922	-0.1009	0.0493186	0.0407679
5	rs67049593	85068052	A	0.2767	-0.1009	0.0493	0.0406922	-0.1009	0.0493186	0.0407679
5	rs34520648	85086992	C	0.2767	-0.1009	0.0493	0.0406922	-0.1009	0.0493186	0.0407679
5	rs56282441	85078875	A	0.2767	-0.1009	0.0493	0.0406922	-0.1009	0.0493186	0.0407679
5	rs74516476	85087174	T	0.2767	-0.1009	0.0493	0.0406922	-0.1009	0.0493186	0.0407679
5	rs11746549	85082953	G	0.2767	-0.1009	0.0493	0.0406922	-0.1009	0.0493186	0.0407679
5	rs4131833	85072238	T	0.2767	-0.1009	0.0493	0.0406922	-0.1009	0.0493186	0.0407679
5	rs75414093	42023064	T	0.01012	0.4607	0.2251	0.0406929	0.4607	0.225188	0.0407719
5	rs561810180	42025216	G	0.01012	0.4607	0.2251	0.0406929	0.4607	0.225188	0.0407719
5	rs34113326	143007273	T	0.229	0.1072	0.05238	0.0406991	0.1072	0.0523996	0.0407745
5	rs35510820	143007205	C	0.229	0.1072	0.05238	0.0406991	0.1072	0.0523996	0.0407745
5	rs13158220	28230717	C	0.1743	-0.1197	0.05849	0.0407068	-0.1197	0.0585123	0.0407835
5	rs6889730	60121097	A	0.2983	-0.09946	0.0486	0.040707	-0.09946	0.0486186	0.040784
5	rs6880394	167904604	C	0.05787	0.1922	0.09392	0.0407148	0.1922	0.0939549	0.0407897
5	rs10042846	15232308	A	0.2095	0.112	0.05473	0.0407161	0.112	0.054751	0.0407933
5	rs60010968	38812945	A	0.04287	0.2208	0.1079	0.040723	0.2208	0.10794	0.0407974
5	rs7356786	176040488	C	0.4603	0.09186	0.04489	0.0407234	0.09186	0.0449074	0.0408013
5	rs7704453	116840414	C	0.1099	-0.1441	0.07042	0.0407275	-0.1441	0.0704464	0.040803
5	rs184599310	88380595	G	0.005477	0.636	0.3108	0.0407237	0.636	0.310926	0.0408056
5	rs6871700	76209399	G	0.3608	-0.09591	0.04687	0.040727	-0.09591	0.0468884	0.0408059
5	rs1840842	6252755	G	0.4288	-0.1007	0.04521	0.0259217	-0.0925211	0.0452318	0.0408066
5	rs4472296	1121049	T	0.3988	-0.08674	0.04484	0.0530598	-0.0917489	0.0448544	0.0408072
5	rs10057623	32533599	C	0.06311	0.1862	0.091	0.0407412	0.1862	0.0910345	0.0408175
5	rs2901184	158652395	A	0.4445	0.09193	0.04493	0.0407493	0.09193	0.0449473	0.0408269
5	rs67091377	158652049	T	0.4445	0.09193	0.04493	0.0407493	0.09193	0.0449473	0.0408269
5	rs26362	132915658	A	0.259	-0.1014	0.04956	0.0407559	-0.1014	0.0495781	0.0408293
5	rs17400434	62456130	G	0.1661	-0.1218	0.05953	0.0407537	-0.1218	0.0595526	0.0408301
5	rs79644147	25944084	A	0.01453	-0.3865	0.1889	0.0407509	-0.3865	0.188975	0.0408304
5	rs76462812	25948576	A	0.01453	-0.3865	0.1889	0.0407509	-0.3865	0.188975	0.0408304
5	rs74834952	25951089	G	0.01453	-0.3865	0.1889	0.0407509	-0.3865	0.188975	0.0408304
5	rs77083962	25954112	G	0.01453	-0.3865	0.1889	0.0407509	-0.3865	0.188975	0.0408304
5	rs115535196	25954969	C	0.01453	-0.3865	0.1889	0.0407509	-0.3865	0.188975	0.0408304
5	rs186731495	75176961	G	0.00643	0.5864	0.2866	0.0407507	0.5864	0.286716	0.0408324
5	rs12520962	123953224	C	0.2841	0.1007	0.04922	0.0407646	0.1007	0.0492387	0.0408413
5	rs4580771	123954814	C	0.2841	0.1007	0.04922	0.0407646	0.1007	0.0492387	0.0408413
5	rs112905428	80248233	A	0.1122	0.1435	0.07014	0.0407654	0.1435	0.0701666	0.0408417
5	rs74774489	73582230	T	0.005358	-0.6629	0.324	0.0407576	-0.6629	0.32414	0.0408447
5	rs2972893	18235362	T	0.3429	0.09591	0.04688	0.04077	0.09591	0.0468979	0.0408471
5	rs2938450	18236506	A	0.3429	0.09591	0.04688	0.04077	0.09591	0.0468979	0.0408471
5	rs1504207	18239114	C	0.3429	0.09591	0.04688	0.04077	0.09591	0.0468979	0.0408471
5	rs11740943	51101048	T	0.2493	-0.1053	0.05147	0.0407709	-0.1053	0.0514897	0.0408481
5	rs140766955	115278618	T	0.008216	0.5217	0.255	0.0407679	0.5217	0.255104	0.0408504
5	rs112341955	94737617	G	0.007502	0.5399	0.2639	0.0407711	0.5399	0.264006	0.0408518
5	rs76325382	94736402	G	0.007502	0.5399	0.2639	0.0407711	0.5399	0.264006	0.0408518
5	rs59235026	94737519	T	0.007502	0.5399	0.2639	0.0407711	0.5399	0.264006	0.0408518
5	rs113083460	94736040	C	0.007502	0.5399	0.2639	0.0407711	0.5399	0.264006	0.0408518
5	rs113492798	94736086	A	0.007502	0.5399	0.2639	0.0407711	0.5399	0.264006	0.0408518
5	rs77259131	94736888	C	0.007502	0.5399	0.2639	0.0407711	0.5399	0.264006	0.0408518
5	rs78984177	94737893	C	0.007502	0.5399	0.2639	0.0407711	0.5399	0.264006	0.0408518
5	rs577755802	112344604	C	0.01893	0.3349	0.1637	0.0407745	0.3349	0.163763	0.040852
5	rs35988764	103800868	G	0.02739	-0.2813	0.1375	0.0407743	-0.2813	0.137554	0.0408527
5	rs71588343	103813494	C	0.02739	-0.2813	0.1375	0.0407743	-0.2813	0.137554	0.0408527
5	rs10036724	4491526	C	0.02131	0.3205	0.1529	0.0360697	0.312808	0.152961	0.0408536
5	rs2045347	29817837	T	0.4395	-0.09206	0.045	0.0407782	-0.09206	0.0450173	0.0408559
5	rs536531331	30882641	A	0.02179	-0.313	0.153	0.0407808	-0.313	0.153059	0.0408585
5	rs6881318	36223767	C	0.4964	-0.09083	0.0444	0.0407839	-0.09083	0.0444169	0.0408606
5	rs68061620	56785672	G	0.03906	0.2328	0.1138	0.0407865	0.2328	0.113843	0.0408621
5	rs555549315	115315820	A	0.01215	0.4206	0.2056	0.0407839	0.4206	0.205681	0.0408629
5	rs56017870	152562051	T	0.06121	-0.1908	0.09327	0.0407885	-0.1908	0.093306	0.0408663
5	rs2615166	152564481	C	0.06121	-0.1908	0.09327	0.0407885	-0.1908	0.093306	0.0408663
5	rs146806320	170181119	A	0.05335	-0.2044	0.09992	0.0407921	-0.2044	0.0999589	0.0408707
5	rs186355905	43183230	C	0.1188	0.1382	0.06756	0.0407968	0.1382	0.0675849	0.0408712
5	rs35826117	161809908	A	0.09776	0.1525	0.07455	0.0407951	0.1525	0.0745782	0.0408714
5	rs4616943	161809164	C	0.09776	0.1525	0.07455	0.0407951	0.1525	0.0745782	0.0408714
5	rs11957648	161806608	A	0.09776	0.1525	0.07455	0.0407951	0.1525	0.0745782	0.0408714
5	rs2617421	16558402	T	0.2646	0.1032	0.05045	0.0407968	0.1032	0.0504693	0.0408739
5	rs17783676	100401017	T	0.04037	0.2293	0.1121	0.0408061	0.2293	0.112142	0.0408819
5	rs186002733	20630367	C	0.005358	-0.6599	0.3226	0.040799	-0.6599	0.322738	0.0408853
5	rs183363736	20630501	A	0.005358	-0.6599	0.3226	0.040799	-0.6599	0.322738	0.0408853
5	rs571448844	103426196	C	0.005954	0.6114	0.2989	0.0408056	0.6114	0.299022	0.0408879
5	rs574128927	103415816	A	0.005954	0.6114	0.2989	0.0408056	0.6114	0.299022	0.0408879
5	rs558274992	103413273	A	0.005954	0.6114	0.2989	0.0408056	0.6114	0.299022	0.0408879
5	rs551498004	103408734	G	0.005954	0.6114	0.2989	0.0408056	0.6114	0.299022	0.0408879
5	rs553731587	103431707	T	0.005954	0.6114	0.2989	0.0408056	0.6114	0.299022	0.0408879
5	rs529057630	103423486	A	0.005954	0.6114	0.2989	0.0408056	0.6114	0.299022	0.0408879
5	rs536835450	103429994	A	0.005954	0.6114	0.2989	0.0408056	0.6114	0.299022	0.0408879
5	rs567775866	103429652	C	0.005954	0.6114	0.2989	0.0408056	0.6114	0.299022	0.0408879
5	rs551023900	103428891	A	0.005954	0.6114	0.2989	0.0408056	0.6114	0.299022	0.0408879
5	rs141824375	103419828	T	0.005954	0.6114	0.2989	0.0408056	0.6114	0.299022	0.0408879
5	rs558113804	103412796	G	0.005954	0.6114	0.2989	0.0408056	0.6114	0.299022	0.0408879
5	rs13181681	57122625	A	0.1474	-0.1279	0.06253	0.0408136	-0.1279	0.0625537	0.0408902
5	rs10461438	57123592	C	0.1474	-0.1279	0.06253	0.0408136	-0.1279	0.0625537	0.0408902
5	rs26072	50103618	C	0.4807	0.09014	0.04407	0.0408172	0.09014	0.0440865	0.0408927
5	rs7718540	14591004	G	0.1728	-0.1208	0.05906	0.0408176	-0.1208	0.0590827	0.0408953
5	rs3822673	174905486	T	0.03703	0.2391	0.1169	0.0408216	0.2391	0.116944	0.0408974
5	rs11744601	85394632	T	0.05906	0.1913	0.09353	0.040822	0.1913	0.0935651	0.0408977
5	rs62345575	26133588	T	0.04977	0.2119	0.1036	0.0408187	0.2119	0.103641	0.0408977
5	rs58219893	56755139	C	0.05716	0.1967	0.09617	0.0408217	0.1967	0.096207	0.0408993
5	rs2656953	89786766	C	0.2285	-0.1083	0.05295	0.0408228	-0.1083	0.0529702	0.0408997
5	rs2562517	89788891	G	0.2285	-0.1083	0.05295	0.0408228	-0.1083	0.0529702	0.0408997
5	rs75818691	176286255	C	0.2733	0.1005	0.04914	0.0408374	0.1005	0.0491582	0.0409121
5	rs1438298	13024260	C	0.1996	-0.1149	0.05618	0.040834	-0.1149	0.0562019	0.0409125
5	rs3798106	134658402	C	0.128	-0.1359	0.06645	0.0408404	-0.1359	0.0664753	0.0409171
5	rs6880531	129029815	G	0.005358	-0.6694	0.3273	0.0408333	-0.6694	0.327444	0.0409222
5	rs4835644	137960750	C	0.06406	0.1825	0.08924	0.0408502	0.1825	0.0892729	0.0409246
5	rs4975586	1000782	A	0.0412	0.239	0.1118	0.0325374	0.228644	0.111848	0.0409292
5	rs2459836	17418699	C	0.1366	-0.1309	0.06401	0.0408556	-0.1309	0.0640339	0.0409308
5	rs7703441	168367271	G	0.02227	-0.309	0.1511	0.0408545	-0.309	0.151158	0.0409319
5	rs9687017	50404831	A	0.05216	0.2022	0.09888	0.0408644	0.2022	0.0989169	0.0409397
5	rs7715304	153055575	T	0.4383	0.09151	0.04475	0.0408631	0.09151	0.044767	0.0409399
5	rs59849318	1766729	T	0.3353	-0.1016	0.04666	0.0294467	-0.0954198	0.0466806	0.0409435
5	rs56039602	95981776	G	0.02012	-0.3237	0.1583	0.0408695	-0.3237	0.15836	0.0409464
5	rs10515242	95982675	C	0.02012	-0.3237	0.1583	0.0408695	-0.3237	0.15836	0.0409464
5	rs6871247	165286236	C	0.2997	-0.09778	0.04782	0.0408794	-0.09778	0.0478377	0.0409541
5	rs557388548	62122172	T	0.01381	0.3932	0.1923	0.0408823	0.3932	0.192375	0.0409607
5	rs112521470	168556917	G	0.01572	0.366	0.179	0.0408852	0.366	0.179068	0.0409624
5	rs113453890	163013931	A	0.01179	-0.4298	0.2102	0.0408825	-0.4298	0.210284	0.0409627
5	rs10462543	75839018	G	0.1385	0.1301	0.06363	0.0408911	0.1301	0.0636537	0.0409663
5	rs74288806	55769718	A	0.04823	-0.2108	0.1031	0.0408926	-0.2108	0.103139	0.0409686
5	rs4336322	22597757	A	0.0131	-0.4034	0.1973	0.0408941	-0.4034	0.197377	0.0409725
5	rs60642717	161536388	G	0.007025	0.568	0.2778	0.0408907	0.568	0.277915	0.0409746
5	rs6876634	51040331	C	0.3313	-0.09644	0.04717	0.0409022	-0.09644	0.0471879	0.040979
5	rs113257063	51033949	A	0.3313	-0.09644	0.04717	0.0409022	-0.09644	0.0471879	0.040979
5	rs80115259	78595706	C	0.08204	-0.1627	0.07958	0.0409058	-0.1627	0.0796093	0.0409801
5	rs116469939	78595705	C	0.08204	-0.1627	0.07958	0.0409058	-0.1627	0.0796093	0.0409801
5	rs141933663	78576930	T	0.08204	-0.1627	0.07958	0.0409058	-0.1627	0.0796093	0.0409801
5	rs7721497	78593671	A	0.08204	-0.1627	0.07958	0.0409058	-0.1627	0.0796093	0.0409801
5	rs192851989	78566290	G	0.08204	-0.1627	0.07958	0.0409058	-0.1627	0.0796093	0.0409801
5	rs141540367	78559840	T	0.08204	-0.1627	0.07958	0.0409058	-0.1627	0.0796093	0.0409801
5	rs76534623	78591522	G	0.08204	-0.1627	0.07958	0.0409058	-0.1627	0.0796093	0.0409801
5	rs115337336	78590244	A	0.08204	-0.1627	0.07958	0.0409058	-0.1627	0.0796093	0.0409801
5	rs185759762	78566292	A	0.08204	-0.1627	0.07958	0.0409058	-0.1627	0.0796093	0.0409801
5	rs80336560	78566604	A	0.08204	-0.1627	0.07958	0.0409058	-0.1627	0.0796093	0.0409801
5	rs78976296	78583942	G	0.08204	-0.1627	0.07958	0.0409058	-0.1627	0.0796093	0.0409801
5	rs149194111	78578927	A	0.08204	-0.1627	0.07958	0.0409058	-0.1627	0.0796093	0.0409801
5	rs147113220	78553712	T	0.08204	-0.1627	0.07958	0.0409058	-0.1627	0.0796093	0.0409801
5	rs76258426	78593442	G	0.08204	-0.1627	0.07958	0.0409058	-0.1627	0.0796093	0.0409801
5	rs433465	698730	A	0.3345	-0.09892	0.04619	0.0322266	-0.0944357	0.0462091	0.040987
5	rs7722457	97841179	A	0.05037	0.2073	0.1014	0.0409162	0.2073	0.101438	0.0409927
5	rs10051806	61478380	A	0.1568	-0.1244	0.06085	0.0409169	-0.1244	0.060873	0.0409931
5	rs112657149	176027643	A	0.2883	0.1014	0.0496	0.0409185	0.1014	0.0496193	0.0409971
5	rs4403222	41409545	A	0.1973	0.1135	0.05552	0.0409231	0.1135	0.0555409	0.0409991
5	rs7726621	40954854	T	0.06394	-0.1874	0.09167	0.040925	-0.1874	0.0917056	0.0410033
5	rs6554702	12397499	G	0.2316	-0.1063	0.052	0.0409308	-0.1063	0.0520193	0.0410057
5	rs59715947	169492787	C	0.4025	-0.09162	0.04482	0.0409361	-0.09162	0.0448367	0.0410113
5	rs59810984	61981850	T	0.01	-0.4673	0.2286	0.0409356	-0.4673	0.228691	0.0410162
5	rs17079867	179400870	T	0.01084	0.4444	0.2174	0.0409379	0.4444	0.217485	0.0410169
5	rs62373360	124855473	G	0.02536	0.2917	0.1427	0.0409389	0.2917	0.142755	0.0410173
5	rs186799970	118037596	C	0.01167	-0.4305	0.2106	0.0409378	-0.4305	0.210683	0.0410175
5	rs76934321	25872488	T	0.02227	0.3058	0.1496	0.0409419	0.3058	0.149656	0.0410178
5	rs2069117	152244551	C	0.4314	0.09221	0.04511	0.0409422	0.09221	0.0451274	0.04102
5	rs12652626	134483588	T	0.05394	0.2003	0.09799	0.040945	0.2003	0.098027	0.0410214
5	rs75275855	166253314	T	0.005716	-0.6386	0.3124	0.0409363	-0.6386	0.312534	0.0410227
5	rs7444532	107309348	A	0.2886	-0.09975	0.0488	0.0409479	-0.09975	0.0488184	0.041024
5	rs377741603	67225614	G	0.03501	0.2459	0.1203	0.040948	0.2459	0.120345	0.0410241
5	rs11748954	167011872	A	0.3644	-0.09435	0.04616	0.0409558	-0.09435	0.0461776	0.0410326
5	rs17135387	112510058	T	0.0799	-0.1675	0.08195	0.0409605	-0.1675	0.0819812	0.0410374
5	rs7723874	43852075	G	0.1217	0.1387	0.06786	0.040962	0.1387	0.0678858	0.0410387
5	rs39876	146591253	G	0.1705	-0.1219	0.05964	0.0409604	-0.1219	0.0596631	0.0410388
5	rs6896245	117678362	T	0.1641	0.1239	0.06062	0.0409654	0.1239	0.0606436	0.0410439
5	rs164495	141354040	C	0.1435	-0.1314	0.06429	0.040967	-0.1314	0.0643152	0.0410461
5	rs79831573	167401997	C	0.01608	0.3593	0.1758	0.0409733	0.3593	0.175866	0.0410495
5	rs10515405	109158063	C	0.1602	0.1241	0.06072	0.0409726	0.1241	0.0607432	0.0410498
5	rs6875201	78410564	G	0.04477	0.2193	0.1073	0.0409731	0.2193	0.107341	0.0410498
5	rs6893970	78410697	A	0.04477	0.2193	0.1073	0.0409731	0.2193	0.107341	0.0410498
5	rs117651276	88582912	A	0.005001	-0.6933	0.3392	0.0409608	-0.6933	0.33935	0.04105
5	rs117653045	88577008	A	0.005001	-0.6933	0.3392	0.0409608	-0.6933	0.33935	0.04105
5	rs200223171	144515322	G	0.09407	-0.1568	0.07672	0.0409737	-0.1568	0.0767497	0.0410519
5	rs256948	114973066	A	0.4808	-0.09103	0.04454	0.0409752	-0.09103	0.044557	0.0410523
5	rs115097018	148451541	C	0.04013	0.2289	0.112	0.0409783	0.2289	0.112042	0.0410535
5	rs76176173	142637606	A	0.01441	0.3875	0.1896	0.0409756	0.3875	0.189675	0.0410552
5	rs17553140	168127075	G	0.04799	0.2105	0.103	0.0409842	0.2105	0.103038	0.0410597
5	rs11741109	168122569	C	0.04799	0.2105	0.103	0.0409842	0.2105	0.103038	0.0410597
5	rs76295390	30717677	T	0.0512	-0.2058	0.1007	0.0409838	-0.2058	0.100738	0.0410605
5	rs59770791	30718102	C	0.0512	-0.2058	0.1007	0.0409838	-0.2058	0.100738	0.0410605
5	rs76681273	30718899	T	0.0512	-0.2058	0.1007	0.0409838	-0.2058	0.100738	0.0410605
5	rs79273316	30718732	T	0.0512	-0.2058	0.1007	0.0409838	-0.2058	0.100738	0.0410605
5	rs78951242	30727365	C	0.0512	-0.2058	0.1007	0.0409838	-0.2058	0.100738	0.0410605
5	rs78525070	30717643	A	0.0512	-0.2058	0.1007	0.0409838	-0.2058	0.100738	0.0410605
5	rs75135757	30726407	A	0.0512	-0.2058	0.1007	0.0409838	-0.2058	0.100738	0.0410605
5	rs76679595	30725696	G	0.0512	-0.2058	0.1007	0.0409838	-0.2058	0.100738	0.0410605
5	rs76942764	30721332	C	0.0512	-0.2058	0.1007	0.0409838	-0.2058	0.100738	0.0410605
5	rs78701234	30719388	T	0.0512	-0.2058	0.1007	0.0409838	-0.2058	0.100738	0.0410605
5	rs75112191	30715274	G	0.0512	-0.2058	0.1007	0.0409838	-0.2058	0.100738	0.0410605
5	rs79515427	30719179	G	0.0512	-0.2058	0.1007	0.0409838	-0.2058	0.100738	0.0410605
5	rs74466158	30716067	G	0.0512	-0.2058	0.1007	0.0409838	-0.2058	0.100738	0.0410605
5	rs79934169	30708889	T	0.0512	-0.2058	0.1007	0.0409838	-0.2058	0.100738	0.0410605
5	rs74487525	30712255	A	0.0512	-0.2058	0.1007	0.0409838	-0.2058	0.100738	0.0410605
5	rs76990978	30708942	G	0.0512	-0.2058	0.1007	0.0409838	-0.2058	0.100738	0.0410605
5	rs111390293	30711165	C	0.0512	-0.2058	0.1007	0.0409838	-0.2058	0.100738	0.0410605
5	rs79601682	30705404	C	0.0512	-0.2058	0.1007	0.0409838	-0.2058	0.100738	0.0410605
5	rs78918449	30704591	G	0.0512	-0.2058	0.1007	0.0409838	-0.2058	0.100738	0.0410605
5	rs61374487	30706299	G	0.0512	-0.2058	0.1007	0.0409838	-0.2058	0.100738	0.0410605
5	rs111389959	30704438	C	0.0512	-0.2058	0.1007	0.0409838	-0.2058	0.100738	0.0410605
5	rs112066038	30705531	C	0.0512	-0.2058	0.1007	0.0409838	-0.2058	0.100738	0.0410605
5	rs74821127	30708137	A	0.0512	-0.2058	0.1007	0.0409838	-0.2058	0.100738	0.0410605
5	rs80256184	30695383	T	0.0512	-0.2058	0.1007	0.0409838	-0.2058	0.100738	0.0410605
5	rs56859737	30709812	A	0.0512	-0.2058	0.1007	0.0409838	-0.2058	0.100738	0.0410605
5	rs79063768	30703605	T	0.0512	-0.2058	0.1007	0.0409838	-0.2058	0.100738	0.0410605
5	rs75821437	30695791	G	0.0512	-0.2058	0.1007	0.0409838	-0.2058	0.100738	0.0410605
5	rs78942966	30698527	C	0.0512	-0.2058	0.1007	0.0409838	-0.2058	0.100738	0.0410605
5	rs150283187	30710659	C	0.0512	-0.2058	0.1007	0.0409838	-0.2058	0.100738	0.0410605
5	rs12153695	1645118	A	0.1577	0.1229	0.06127	0.0448695	0.125214	0.0612924	0.0410634
5	rs10055939	2477430	T	0.2779	-0.1008	0.04951	0.0417551	-0.10118	0.0495286	0.0410658
5	rs200937512	95896305	A	0.3159	0.09789	0.0479	0.0409899	0.09789	0.0479183	0.0410671
5	rs263398	95896838	T	0.3159	0.09789	0.0479	0.0409899	0.09789	0.0479183	0.0410671
5	rs263397	95896788	C	0.3159	0.09789	0.0479	0.0409899	0.09789	0.0479183	0.0410671
5	rs263395	95895417	A	0.3159	0.09789	0.0479	0.0409899	0.09789	0.0479183	0.0410671
5	rs3853240	166318190	G	0.07514	0.1708	0.08358	0.0409979	0.1708	0.0836113	0.0410735
5	rs1910026	60930584	T	0.1588	-0.1239	0.06063	0.0409987	-0.1239	0.0606529	0.0410752
5	rs270578	38078180	G	0.1905	0.1155	0.05652	0.0410006	0.1155	0.0565415	0.0410773
5	rs62347623	18466400	C	0.08716	0.1606	0.07859	0.0410013	0.1606	0.0786198	0.0410778
5	rs2964760	6253839	G	0.4277	-0.1011	0.04528	0.0255639	-0.0925402	0.045302	0.0410782
5	rs17102671	144455164	G	0.0175	-0.3572	0.1748	0.0410051	-0.3572	0.174871	0.041087
5	rs80006903	144453986	G	0.0175	-0.3572	0.1748	0.0410051	-0.3572	0.174871	0.041087
5	rs2168613	6861126	C	0.1691	-0.113	0.059	0.0554601	-0.120554	0.0590187	0.0410887
5	rs62358130	8795521	A	0.0156	0.3495	0.1781	0.0497182	0.363913	0.17816	0.0410904
5	rs304152	88124123	G	0.3644	0.09473	0.04636	0.0410172	0.09473	0.0463778	0.0410947
5	rs13158486	161788926	A	0.093	0.1556	0.07615	0.0410192	0.1556	0.0761787	0.0410954
5	rs56003546	161783846	A	0.093	0.1556	0.07615	0.0410192	0.1556	0.0761787	0.0410954
5	rs11948755	161784842	G	0.093	0.1556	0.07615	0.0410192	0.1556	0.0761787	0.0410954
5	rs13153158	161791360	A	0.093	0.1556	0.07615	0.0410192	0.1556	0.0761787	0.0410954
5	rs7731896	161793389	C	0.093	0.1556	0.07615	0.0410192	0.1556	0.0761787	0.0410954
5	rs34765131	161793047	T	0.093	0.1556	0.07615	0.0410192	0.1556	0.0761787	0.0410954
5	rs12514821	160154072	T	0.3363	0.0971	0.04752	0.0410178	0.0971	0.0475385	0.0410963
5	rs1976428	73355171	T	0.06609	0.1839	0.09	0.0410195	0.1839	0.0900347	0.0410973
5	rs7714428	153055075	A	0.166	-0.1217	0.05956	0.041021	-0.1217	0.0595825	0.0410975
5	rs2303025	150503675	C	0.3744	0.09266	0.04535	0.0410307	0.09266	0.0453668	0.0411058
5	rs114906912	81864971	T	0.1665	-0.1211	0.05927	0.0410334	-0.1211	0.0592923	0.0411094
5	rs111389764	12852138	A	0.1509	0.1242	0.06079	0.0410426	0.1242	0.0608122	0.0411164
5	rs114296344	18480259	A	0.0643	0.1848	0.09045	0.0410408	0.1848	0.0904843	0.0411175
5	rs62349189	18486098	C	0.0643	0.1848	0.09045	0.0410408	0.1848	0.0904843	0.0411175
5	rs62349188	18482665	C	0.0643	0.1848	0.09045	0.0410408	0.1848	0.0904843	0.0411175
5	rs13360277	176370402	G	0.1244	-0.1365	0.06681	0.0410418	-0.1365	0.066835	0.0411176
5	rs11956789	124864236	C	0.474	0.091	0.04454	0.0410418	0.091	0.044557	0.0411189
5	rs2926830	153250819	T	0.2302	-0.1082	0.05296	0.0410474	-0.1082	0.0529803	0.0411248
5	rs76011615	26851371	T	0.1322	-0.1339	0.06554	0.0410497	-0.1339	0.0655649	0.0411265
5	rs59075434	4470698	A	0.01131	0.4428	0.2145	0.0389859	0.43824	0.214587	0.0411271
5	rs28668378	4471638	T	0.01131	0.4428	0.2145	0.0389859	0.43824	0.214587	0.0411271
5	rs7727261	125598413	C	0.05597	0.1939	0.09491	0.0410536	0.1939	0.0949448	0.0411278
5	rs7707792	125598792	G	0.05597	0.1939	0.09491	0.0410536	0.1939	0.0949448	0.0411278
5	rs79773189	92274313	G	0.04811	-0.2137	0.1046	0.0410504	-0.2137	0.10464	0.0411284
5	rs27266	50161627	A	0.248	0.1046	0.0512	0.0410555	0.1046	0.0512193	0.0411317
5	rs7724273	9835502	T	0.3779	-0.09031	0.04547	0.0470173	-0.0928902	0.0454858	0.0411337
5	rs11748696	143034912	G	0.1346	-0.1344	0.06579	0.0410659	-0.1344	0.0658155	0.0411445
5	rs11743644	9000098	A	0.1791	0.1099	0.05754	0.0561363	0.117536	0.057558	0.0411471
5	rs62380364	88107337	A	0.4744	-0.09113	0.04461	0.0410707	-0.09113	0.044627	0.041148
5	rs340087	77999781	A	0.3965	0.09399	0.04601	0.0410706	0.09399	0.0460279	0.0411495
5	rs13166070	20400719	A	0.4817	-0.09078	0.04444	0.0410768	-0.09078	0.0444569	0.0411536
5	rs115458807	97669231	T	0.01965	0.3297	0.1614	0.0410771	0.3297	0.161462	0.0411553
5	rs2031004	88728089	T	0.4882	-0.09082	0.04446	0.0410787	-0.09082	0.0444769	0.0411556
5	rs173531	88714396	G	0.4882	-0.09082	0.04446	0.0410787	-0.09082	0.0444769	0.0411556
5	rs149308013	118472771	A	0.03406	-0.2533	0.124	0.041078	-0.2533	0.124048	0.0411568
5	rs117466113	118473854	C	0.03406	-0.2533	0.124	0.041078	-0.2533	0.124048	0.0411568
5	rs116985455	118472597	A	0.03406	-0.2533	0.124	0.041078	-0.2533	0.124048	0.0411568
5	rs150117236	118463149	G	0.03406	-0.2533	0.124	0.041078	-0.2533	0.124048	0.0411568
5	rs191781160	118462299	A	0.03406	-0.2533	0.124	0.041078	-0.2533	0.124048	0.0411568
5	rs145195471	118475412	T	0.03406	-0.2533	0.124	0.041078	-0.2533	0.124048	0.0411568
5	rs117403304	118471097	T	0.03406	-0.2533	0.124	0.041078	-0.2533	0.124048	0.0411568
5	rs72750192	44059894	A	0.09979	0.1512	0.07402	0.041083	0.1512	0.074048	0.0411597
5	rs7444324	174319616	A	0.3709	0.09386	0.04595	0.0410866	0.09386	0.0459674	0.0411634
5	rs55995626	174320172	T	0.3709	0.09386	0.04595	0.0410866	0.09386	0.0459674	0.0411634
5	rs7732329	174317340	G	0.3709	0.09386	0.04595	0.0410866	0.09386	0.0459674	0.0411634
5	rs55743623	174320168	T	0.3709	0.09386	0.04595	0.0410866	0.09386	0.0459674	0.0411634
5	rs2910901	32322811	C	0.3766	0.09494	0.04648	0.0410922	0.09494	0.0464981	0.0411712
5	rs75015397	18468771	G	0.08716	0.1603	0.07848	0.0410962	0.1603	0.0785096	0.0411725
5	rs143603118	155718277	T	0.01119	-0.4369	0.2139	0.0410977	-0.4369	0.213983	0.0411766
5	rs11241235	113093352	G	0.2373	0.1058	0.0518	0.0411048	0.1058	0.0518194	0.0411805
5	rs12188752	113090841	A	0.2373	0.1058	0.0518	0.0411048	0.1058	0.0518194	0.0411805
5	rs2086610	113094102	G	0.2373	0.1058	0.0518	0.0411048	0.1058	0.0518194	0.0411805
5	rs4395623	113089600	C	0.2373	0.1058	0.0518	0.0411048	0.1058	0.0518194	0.0411805
5	rs35010507	1897338	G	0.3835	-0.09832	0.04507	0.0291468	-0.0920594	0.0450897	0.041182
5	rs13177600	1897179	A	0.3835	-0.09832	0.04507	0.0291468	-0.0920594	0.0450897	0.041182
5	rs574878970	98010958	C	0.01179	0.4238	0.2075	0.0411109	0.4238	0.20758	0.0411891
5	rs12716107	15215217	C	0.2097	0.1118	0.05474	0.0411136	0.1118	0.0547609	0.041191
5	rs9327349	124457548	G	0.3525	0.09407	0.04606	0.0411182	0.09407	0.0460772	0.0411937
5	rs7705693	124084365	T	0.1537	-0.1246	0.06101	0.041123	-0.1246	0.0610327	0.0411984
5	rs160134	5966730	G	0.3281	0.1013	0.04765	0.0335101	0.09732	0.0476704	0.0411993
5	rs10515903	165070301	C	0.3017	0.09717	0.04758	0.0411273	0.09717	0.0475975	0.0412016
5	rs6894716	145791487	G	0.1163	0.1393	0.06821	0.0411295	0.1393	0.0682351	0.041204
5	rs12521600	105299278	C	0.1758	-0.1191	0.05832	0.0411336	-0.1191	0.0583421	0.0412104
5	rs72846985	171867259	T	0.3069	0.09833	0.04815	0.0411357	0.09833	0.0481683	0.0412125
5	rs1592817	168744302	A	0.1487	-0.126	0.0617	0.0411377	-0.126	0.0617229	0.0412128
5	rs78779654	26453253	G	0.1044	-0.1492	0.07306	0.0411359	-0.1492	0.073088	0.0412137
5	rs74913099	26451044	C	0.1044	-0.1492	0.07306	0.0411359	-0.1492	0.073088	0.0412137
5	rs76662865	26450378	A	0.1044	-0.1492	0.07306	0.0411359	-0.1492	0.073088	0.0412137
5	rs75802171	26449812	C	0.1044	-0.1492	0.07306	0.0411359	-0.1492	0.073088	0.0412137
5	rs6860073	43403853	G	0.3693	-0.09308	0.04558	0.0411393	-0.09308	0.045597	0.0412147
5	rs2544666	86414258	C	0.07716	-0.1734	0.08491	0.0411354	-0.1734	0.0849435	0.0412154
5	rs2624181	86408502	G	0.07716	-0.1734	0.08491	0.0411354	-0.1734	0.0849435	0.0412154
5	rs2624196	86401648	G	0.07716	-0.1734	0.08491	0.0411354	-0.1734	0.0849435	0.0412154
5	rs2544667	86412848	G	0.07716	-0.1734	0.08491	0.0411354	-0.1734	0.0849435	0.0412154
5	rs2544671	86406135	T	0.07716	-0.1734	0.08491	0.0411354	-0.1734	0.0849435	0.0412154
5	rs2544665	86414435	G	0.07716	-0.1734	0.08491	0.0411354	-0.1734	0.0849435	0.0412154
5	rs4270729	86411896	T	0.07716	-0.1734	0.08491	0.0411354	-0.1734	0.0849435	0.0412154
5	rs1363430	94751393	G	0.3015	0.09798	0.04798	0.0411415	0.09798	0.0479979	0.0412171
5	rs143938166	21434293	C	0.01417	0.3878	0.1899	0.0411389	0.3878	0.189974	0.0412174
5	rs11249619	177081565	A	0.3858	0.09314	0.04561	0.041142	0.09314	0.0456273	0.0412188
5	rs2133716	177095517	T	0.3858	0.09314	0.04561	0.041142	0.09314	0.0456273	0.0412188
5	rs2650285	177083129	A	0.3858	0.09314	0.04561	0.041142	0.09314	0.0456273	0.0412188
5	rs34447288	160125861	A	0.07514	0.171	0.08374	0.0411481	0.171	0.0837714	0.041224
5	rs370213340	6579537	T	0.01715	0.3552	0.1742	0.0414465	0.355725	0.174268	0.0412259
5	rs112673672	34890101	T	0.06156	-0.1895	0.0928	0.041149	-0.1895	0.0928355	0.0412265
5	rs11744207	36205501	C	0.4967	-0.09062	0.04438	0.0411604	-0.09062	0.0443968	0.0412371
5	rs3866451	39210912	A	0.3102	-0.0984	0.04819	0.0411597	-0.0984	0.0482084	0.0412372
5	rs249881	155642709	A	0.1546	-0.1257	0.06156	0.0411604	-0.1257	0.0615834	0.0412376
5	rs249880	155643892	A	0.1546	-0.1257	0.06156	0.0411604	-0.1257	0.0615834	0.0412376
5	rs4958082	132552409	A	0.414	-0.09166	0.04489	0.0411634	-0.09166	0.0449069	0.0412396
5	rs2385879	81939354	G	0.2695	-0.1024	0.05015	0.041164	-0.1024	0.0501691	0.0412412
5	rs10042250	128086717	T	0.05239	-0.2048	0.1003	0.041164	-0.2048	0.100339	0.0412418
5	rs10056692	128087408	T	0.05239	-0.2048	0.1003	0.041164	-0.2048	0.100339	0.0412418
5	rs10071965	128087885	G	0.05239	-0.2048	0.1003	0.041164	-0.2048	0.100339	0.0412418
5	rs2453334	38088683	A	0.1715	0.12	0.05877	0.0411656	0.12	0.0587922	0.0412421
5	rs3749640	73196810	T	0.1761	-0.1191	0.05833	0.0411683	-0.1191	0.0583521	0.0412452
5	rs377700115	35414633	C	0.01167	0.4298	0.2105	0.0411709	0.4298	0.210583	0.0412505
5	rs10070936	142005559	C	0.1132	-0.1447	0.07087	0.0411747	-0.1447	0.0708975	0.0412533
5	rs55953285	17389855	A	0.2728	-0.1008	0.04937	0.0411787	-0.1008	0.0493884	0.0412541
5	rs2459825	17389131	G	0.2728	-0.1008	0.04937	0.0411787	-0.1008	0.0493884	0.0412541
5	rs72783624	111740080	G	0.00905	-0.4984	0.2441	0.0411727	-0.4984	0.2442	0.041256
5	rs57406809	43582967	A	0.256	0.1038	0.05084	0.0411814	0.1038	0.0508592	0.0412581
5	rs76327392	1139049	A	0.009526	-0.4064	0.2335	0.0817763	-0.476657	0.233559	0.0412665
5	rs59535316	170201226	G	0.3467	0.09473	0.0464	0.0411917	0.09473	0.0464174	0.0412677
5	rs248536	141146747	T	0.2249	0.108	0.0529	0.0411924	0.108	0.0529198	0.0412685
5	rs267367	174909224	C	0.4265	-0.09134	0.04474	0.0411939	-0.09134	0.0447568	0.0412702
5	rs2442990	144699929	C	0.1342	-0.1345	0.06588	0.0411921	-0.1345	0.0659055	0.0412707
5	rs34485024	137259303	T	0.02477	-0.2946	0.1443	0.0411932	-0.2946	0.144356	0.0412716
5	rs34640098	137268843	G	0.02477	-0.2946	0.1443	0.0411932	-0.2946	0.144356	0.0412716
5	rs34313987	137268318	A	0.02477	-0.2946	0.1443	0.0411932	-0.2946	0.144356	0.0412716
5	rs10056225	8161818	G	0.1126	-0.1301	0.06993	0.0628245	-0.142752	0.0699504	0.041274
5	rs16878218	80212435	G	0.2209	0.1093	0.05354	0.0412047	0.1093	0.0535603	0.0412816
5	rs113545071	32673983	A	0.04203	-0.2266	0.111	0.041207	-0.2266	0.111042	0.0412843
5	rs6555946	170804696	G	0.4931	-0.0907	0.04443	0.0412097	-0.0907	0.0444468	0.0412867
5	rs140818301	27427130	T	0.4792	0.09025	0.04421	0.0412117	0.09025	0.0442266	0.0412878
5	rs11241009	108752498	G	0.4899	-0.09025	0.04421	0.0412117	-0.09025	0.0442266	0.0412879
5	rs2963043	108752273	A	0.4899	-0.09025	0.04421	0.0412117	-0.09025	0.0442266	0.0412879
5	rs2963027	108752790	G	0.4899	-0.09025	0.04421	0.0412117	-0.09025	0.0442266	0.0412879
5	rs296174	152575604	T	0.1299	-0.1361	0.06667	0.0412113	-0.1361	0.0666957	0.0412896
5	rs1030488	4574788	T	0.2448	0.1089	0.05156	0.0346777	0.105256	0.0515813	0.0412922
5	rs2910047	166472767	T	0.3161	-0.0968	0.04742	0.0412178	-0.0968	0.0474377	0.0412935
5	rs2941902	90471574	C	0.3492	0.09343	0.04577	0.0412217	0.09343	0.0457867	0.0412959
5	rs9884991	65896449	G	0.1637	0.1218	0.05967	0.0412283	0.1218	0.0596923	0.0413043
5	rs72751815	44074033	T	0.08883	0.1595	0.07814	0.0412301	0.1595	0.0781697	0.0413072
5	rs72751813	44071361	A	0.08883	0.1595	0.07814	0.0412301	0.1595	0.0781697	0.0413072
5	rs2015661	80253968	G	0.4222	0.09122	0.04469	0.0412337	0.09122	0.0447067	0.0413096
5	rs1438948	152505041	A	0.3735	0.09326	0.04569	0.0412362	0.09326	0.0457071	0.0413124
5	rs115447028	157155780	C	0.008335	-0.5201	0.2548	0.0412301	-0.5201	0.254905	0.0413137
5	rs373431321	12936884	C	0.05918	0.1925	0.09431	0.0412368	0.1925	0.0943459	0.041314
5	rs74385217	67633433	T	0.0125	0.4119	0.2018	0.0412379	0.4119	0.201878	0.0413163
5	rs73769862	66793371	G	0.07359	-0.1728	0.08466	0.0412403	-0.1728	0.0846918	0.0413165
5	rs77324363	66793943	A	0.07359	-0.1728	0.08466	0.0412403	-0.1728	0.0846918	0.0413165
5	rs73769865	66797164	G	0.07359	-0.1728	0.08466	0.0412403	-0.1728	0.0846918	0.0413165
5	rs7705233	982156	C	0.1425	-0.1261	0.0641	0.0491557	-0.13083	0.0641224	0.041319
5	rs6898374	58396902	T	0.3497	-0.09585	0.04696	0.041241	-0.09585	0.0469781	0.0413192
5	rs534330109	84842363	C	0.00774	0.5311	0.2602	0.0412387	0.5311	0.260304	0.0413197
5	rs2973559	73161558	A	0.1831	-0.1173	0.05747	0.0412444	-0.1173	0.0574918	0.0413214
5	rs182353147	15380237	A	0.00643	0.586	0.2871	0.0412408	0.586	0.287216	0.0413229
5	rs37760	59777936	A	0.395	0.09254	0.04534	0.0412485	0.09254	0.0453571	0.0413251
5	rs27220	59775136	G	0.395	0.09254	0.04534	0.0412485	0.09254	0.0453571	0.0413251
5	rs4976573	167557453	A	0.3804	-0.0926	0.04537	0.0412512	-0.0926	0.0453869	0.0413268
5	rs10051830	110452845	G	0.3291	0.0956	0.04684	0.0412518	0.0956	0.0468574	0.0413273
5	rs10059658	110452815	T	0.3291	0.0956	0.04684	0.0412518	0.0956	0.0468574	0.0413273
5	rs7702774	110460851	G	0.3291	0.0956	0.04684	0.0412518	0.0956	0.0468574	0.0413273
5	rs6881147	110451936	G	0.3291	0.0956	0.04684	0.0412518	0.0956	0.0468574	0.0413273
5	rs72715016	6897224	T	0.00774	0.5053	0.2581	0.0502572	0.526769	0.258191	0.0413274
5	rs784291	108666767	T	0.4462	-0.09111	0.04464	0.0412514	-0.09111	0.0446569	0.0413281
5	rs6452108	23241847	A	0.2839	0.09962	0.04881	0.0412533	0.09962	0.0488282	0.0413288
5	rs11954962	176294895	T	0.08573	0.1585	0.07766	0.041256	0.1585	0.0776882	0.0413297
5	rs13153847	129519156	A	0.3958	-0.09264	0.04539	0.041253	-0.09264	0.0454072	0.0413298
5	rs6888774	53688779	G	0.1846	0.1176	0.05762	0.041255	0.1176	0.0576421	0.0413329
5	rs32888	88716120	A	0.4884	-0.09072	0.04445	0.0412563	-0.09072	0.0444669	0.0413333
5	rs32887	88716109	A	0.4884	-0.09072	0.04445	0.0412563	-0.09072	0.0444669	0.0413333
5	rs57449241	117880452	G	0.1206	-0.1386	0.06791	0.0412571	-0.1386	0.0679355	0.0413334
5	rs316763	41716185	T	0.1334	-0.1317	0.06453	0.0412597	-0.1317	0.0645539	0.0413347
5	rs56395274	84298081	T	0.02048	0.3192	0.1564	0.0412587	0.3192	0.156459	0.0413352
5	rs556780574	115415344	T	0.009883	0.4684	0.2295	0.0412549	0.4684	0.229591	0.0413353
5	rs111433128	180491381	G	0.07204	0.1717	0.08413	0.0412619	0.1717	0.0841606	0.0413356
5	rs76121491	180491501	G	0.07204	0.1717	0.08413	0.0412619	0.1717	0.0841606	0.0413356
5	rs75809110	180492024	G	0.07204	0.1717	0.08413	0.0412619	0.1717	0.0841606	0.0413356
5	rs76927135	180491614	T	0.07204	0.1717	0.08413	0.0412619	0.1717	0.0841606	0.0413356
5	rs1862159	174427907	C	0.1269	0.1367	0.06698	0.04126	0.1367	0.0670056	0.0413375
5	rs35269015	112403779	A	0.005358	0.648	0.3175	0.0412563	0.648	0.317631	0.0413401
5	rs2003163	77814219	A	0.4556	-0.09286	0.0455	0.0412628	-0.09286	0.0455179	0.0413429
5	rs4836395	128096685	C	0.05227	-0.2049	0.1004	0.0412671	-0.2049	0.100438	0.0413449
5	rs368212896	129765086	T	0.01703	-0.3502	0.1716	0.0412715	-0.3502	0.171665	0.0413483
5	rs16898050	28739139	T	0.06644	-0.1824	0.08938	0.0412782	-0.1824	0.089414	0.0413554
5	rs1664729	3549014	T	0.4898	0.09387	0.04592	0.0409331	0.0937113	0.0459387	0.0413581
5	rs114106533	95181165	T	0.0106	-0.451	0.221	0.0412783	-0.451	0.221087	0.0413581
5	rs6556767	163919831	T	0.3258	0.09728	0.04767	0.041281	0.09728	0.0476883	0.0413588
5	rs9293567	90697270	T	0.06883	-0.1786	0.08752	0.041283	-0.1786	0.087553	0.0413595
5	rs143269558	105842207	C	0.03834	-0.2359	0.1156	0.0412849	-0.2359	0.115644	0.0413617
5	rs4869017	166472013	A	0.3981	-0.0924	0.04528	0.041287	-0.0924	0.0452971	0.0413636
5	rs4869016	166472012	C	0.3981	-0.0924	0.04528	0.041287	-0.0924	0.0452971	0.0413636
5	rs2937573	166471198	A	0.3981	-0.0924	0.04528	0.041287	-0.0924	0.0452971	0.0413636
5	rs467472	106745585	A	0.284	-0.1014	0.04969	0.0412854	-0.1014	0.0497092	0.0413637
5	rs113636333	144515320	C	0.07835	-0.1697	0.08316	0.0412862	-0.1697	0.0831919	0.041364
5	rs73157751	100301186	C	0.03965	0.2312	0.1133	0.0412906	0.2312	0.113343	0.0413668
5	rs73157783	100334596	G	0.03965	0.2312	0.1133	0.0412906	0.2312	0.113343	0.0413668
5	rs17161572	100312157	G	0.03965	0.2312	0.1133	0.0412906	0.2312	0.113343	0.0413668
5	rs73157777	100327439	T	0.03965	0.2312	0.1133	0.0412906	0.2312	0.113343	0.0413668
5	rs10058607	100328645	C	0.03965	0.2312	0.1133	0.0412906	0.2312	0.113343	0.0413668
5	rs187337547	100357675	A	0.03965	0.2312	0.1133	0.0412906	0.2312	0.113343	0.0413668
5	rs73157781	100331196	C	0.03965	0.2312	0.1133	0.0412906	0.2312	0.113343	0.0413668
5	rs115727714	100300411	C	0.03965	0.2312	0.1133	0.0412906	0.2312	0.113343	0.0413668
5	rs298538	17372871	G	0.2739	-0.1006	0.0493	0.0412938	-0.1006	0.0493183	0.0413691
5	rs310909	23157001	T	0.2272	0.1077	0.05278	0.041296	0.1077	0.0527998	0.0413723
5	rs566893606	65679668	T	0.02227	0.3073	0.1506	0.0413001	0.3073	0.150657	0.0413771
5	rs4555751	22184722	G	0.02917	-0.272	0.1333	0.0412995	-0.272	0.133351	0.041378
5	rs6896257	76210596	A	0.3602	-0.09572	0.04691	0.0413002	-0.09572	0.0469283	0.0413793
5	rs6877623	162617980	C	0.01905	0.3375	0.1654	0.0412998	0.3375	0.165465	0.0413795
5	rs373917618	26241655	A	0.1019	-0.1475	0.07229	0.0413112	-0.1475	0.0723165	0.0413858
5	rs377516921	26242066	T	0.1019	-0.1475	0.07229	0.0413112	-0.1475	0.0723165	0.0413858
5	rs34538347	39511225	C	0.1508	-0.1253	0.06141	0.0413121	-0.1253	0.0614328	0.0413874
5	rs72779353	105180947	G	0.1727	0.1203	0.05896	0.0413139	0.1203	0.0589825	0.0413913
5	rs7701167	104152321	T	0.4421	0.09263	0.0454	0.0413196	0.09263	0.0454177	0.0413989
5	rs72652821	143702391	G	0.06275	-0.1894	0.09283	0.0413216	-0.1894	0.0928661	0.0414006
5	rs6877427	78954090	G	0.07407	-0.1733	0.08494	0.0413241	-0.1733	0.0849723	0.0414012
5	rs28660517	77907308	C	0.2927	0.09891	0.04848	0.0413281	0.09891	0.0484981	0.041404
5	rs61637015	98052239	A	0.2037	0.1116	0.0547	0.0413285	0.1116	0.0547204	0.0414042
5	rs2560689	115356233	T	0.165	-0.1208	0.05921	0.0413308	-0.1208	0.0592319	0.0414061
5	rs1150465	5925185	T	0.3835	-0.09852	0.04559	0.0306953	-0.0930186	0.0456099	0.0414066
5	rs13164864	113089003	G	0.2376	0.1056	0.05176	0.0413319	0.1056	0.0517793	0.0414075
5	rs149073215	153040825	T	0.005239	0.6492	0.3182	0.0413278	0.6492	0.318329	0.0414101
5	rs2972922	18225742	C	0.3658	0.09407	0.04611	0.0413382	0.09407	0.0461274	0.0414151
5	rs7714461	23233436	A	0.3447	-0.09511	0.04662	0.0413392	-0.09511	0.0466376	0.0414158
5	rs1080164	23233511	C	0.3447	-0.09511	0.04662	0.0413392	-0.09511	0.0466376	0.0414158
5	rs10471256	59736085	G	0.07847	-0.1684	0.08255	0.0413527	-0.1684	0.0825812	0.0414296
5	rs256988	114911369	A	0.4771	-0.09094	0.04458	0.0413575	-0.09094	0.044597	0.0414348
5	rs905201	1457986	C	0.2027	0.1067	0.05501	0.0524226	0.11221	0.055028	0.0414358
5	rs185719027	104384236	C	0.02012	-0.3274	0.1605	0.0413627	-0.3274	0.160563	0.0414419
5	rs139154344	104383474	C	0.02012	-0.3274	0.1605	0.0413627	-0.3274	0.160563	0.0414419
5	rs150780203	104376203	A	0.02012	-0.3274	0.1605	0.0413627	-0.3274	0.160563	0.0414419
5	rs114642866	104375227	C	0.02012	-0.3274	0.1605	0.0413627	-0.3274	0.160563	0.0414419
5	rs10061190	128376600	C	0.1922	0.1148	0.05628	0.0413702	0.1148	0.0563012	0.0414468
5	rs17706536	141912828	C	0.04763	0.2107	0.1033	0.0413812	0.2107	0.103338	0.0414567
5	rs549802108	27543866	G	0.006073	0.6005	0.2944	0.041376	0.6005	0.294518	0.0414576
5	rs115833185	59519867	C	0.007859	-0.5336	0.2616	0.0413747	-0.5336	0.261707	0.0414579
5	rs34698768	71544486	G	0.006073	-0.6109	0.2995	0.0413769	-0.6109	0.299624	0.0414614
5	rs62371018	16902051	T	0.02894	0.2727	0.1337	0.0413861	0.2727	0.133751	0.0414644
5	rs59298811	18222672	A	0.2796	-0.1009	0.04947	0.0413882	-0.1009	0.0494887	0.0414651
5	rs33992487	141377416	C	0.03036	-0.2627	0.1288	0.0413906	-0.2627	0.128848	0.0414667
5	rs4011	158818184	A	0.4726	-0.09017	0.04421	0.0413918	-0.09017	0.0442265	0.0414678
5	rs2432178	88722317	T	0.4887	-0.09068	0.04446	0.0413916	-0.09068	0.0444768	0.0414686
5	rs9313311	165631820	C	0.01774	0.3455	0.1694	0.041395	0.3455	0.169465	0.041473
5	rs138217522	78323891	A	0.09336	-0.1539	0.07546	0.041401	-0.1539	0.0754879	0.0414762
5	rs5866451	20742530	T	0.05049	0.2066	0.1013	0.0414015	0.2066	0.101338	0.0414782
5	rs17663169	151604115	G	0.03001	-0.2688	0.1318	0.0414048	-0.2688	0.131851	0.0414836
5	rs7724185	151599802	T	0.03001	-0.2688	0.1318	0.0414048	-0.2688	0.131851	0.0414836
5	rs13174082	151606064	T	0.03001	-0.2688	0.1318	0.0414048	-0.2688	0.131851	0.0414836
5	rs6896932	43628669	T	0.1223	0.1387	0.06801	0.0414095	0.1387	0.0680359	0.041487
5	rs13183011	2065247	G	0.07287	-0.1711	0.08565	0.045753	-0.174671	0.0856808	0.0414878
5	rs6860830	10874644	T	0.1834	0.1255	0.05708	0.0279015	0.116417	0.0571059	0.0414883
5	rs10068723	38092016	A	0.08109	0.1657	0.08125	0.0414117	0.1657	0.0812806	0.0414884
5	rs2453337	38091763	C	0.08109	0.1657	0.08125	0.0414117	0.1657	0.0812806	0.0414884
5	rs1960479	60036215	T	0.2863	0.1015	0.04977	0.041412	0.1015	0.0497893	0.0414909
5	rs1428952	9958110	C	0.4371	0.08645	0.04504	0.0549331	0.091846	0.0450546	0.0414954
5	rs6579771	149482262	T	0.218	0.1091	0.0535	0.0414248	0.1091	0.05352	0.0415009
5	rs6880487	98438818	C	0.4112	0.09197	0.0451	0.0414255	0.09197	0.045117	0.0415023
5	rs17469048	118948556	G	0.06013	0.1902	0.09327	0.041426	0.1902	0.0933051	0.0415027
5	rs9326915	113546859	G	0.1808	0.1185	0.05811	0.0414265	0.1185	0.0581323	0.0415045
5	rs6893764	113550042	C	0.1808	0.1185	0.05811	0.0414265	0.1185	0.0581323	0.0415045
5	rs4705638	113546534	G	0.1808	0.1185	0.05811	0.0414265	0.1185	0.0581323	0.0415045
5	rs4478267	65896798	C	0.1635	0.1217	0.05968	0.0414292	0.1217	0.0597023	0.0415051
5	rs10514315	89249834	C	0.03751	-0.2343	0.1149	0.0414336	-0.2343	0.114942	0.0415079
5	rs17154260	125589461	G	0.05739	0.1917	0.09401	0.0414356	0.1917	0.0940444	0.0415101
5	rs10214390	125588074	T	0.05739	0.1917	0.09401	0.0414356	0.1917	0.0940444	0.0415101
5	rs62388658	174628287	T	0.0381	-0.2394	0.1174	0.0414318	-0.2394	0.117445	0.0415106
5	rs10223190	171579380	C	0.1221	-0.1387	0.06802	0.0414394	-0.1387	0.0680458	0.0415168
5	rs339429	13979101	G	0.106	-0.1472	0.07219	0.0414437	-0.1472	0.0722173	0.0415207
5	rs339427	13979429	T	0.106	-0.1472	0.07219	0.0414437	-0.1472	0.0722173	0.0415207
5	rs7710861	105923131	G	0.409	-0.0919	0.04507	0.041445	-0.0919	0.045087	0.0415216
5	rs79461073	84455732	C	0.05477	0.1985	0.09735	0.0414466	0.1985	0.0973866	0.0415231
5	rs7709469	173665365	T	0.1035	-0.1484	0.07278	0.0414479	-0.1484	0.0728074	0.0415245
5	rs6453282	76435688	T	0.2368	-0.1076	0.05277	0.0414463	-0.1076	0.0527903	0.0415248
5	rs34991316	121064008	A	0.0824	0.1641	0.08048	0.0414484	0.1641	0.0805102	0.0415248
5	rs560953331	120057192	A	0.01	0.46	0.2256	0.0414493	0.46	0.225687	0.0415279
5	rs576823679	38965684	C	0.01048	0.4498	0.2206	0.0414516	0.4498	0.220685	0.0415303
5	rs33978774	1225676	T	0.1081	-0.164	0.07194	0.0226268	-0.146702	0.0719766	0.0415307
5	rs2040559	9837130	T	0.377	-0.08952	0.04544	0.0488303	-0.0926445	0.0454554	0.0415359
5	rs10055438	126888918	T	0.08288	0.1648	0.08083	0.0414653	0.1648	0.0808607	0.0415428
5	rs58325987	121074025	A	0.07799	0.1681	0.08245	0.0414689	0.1681	0.0824809	0.0415451
5	rs144307092	121072472	T	0.07799	0.1681	0.08245	0.0414689	0.1681	0.0824809	0.0415451
5	rs75766893	121074701	T	0.07799	0.1681	0.08245	0.0414689	0.1681	0.0824809	0.0415451
5	rs140133811	121072409	A	0.07799	0.1681	0.08245	0.0414689	0.1681	0.0824809	0.0415451
5	rs17148319	121074587	T	0.07799	0.1681	0.08245	0.0414689	0.1681	0.0824809	0.0415451
5	rs58504094	121070246	T	0.07799	0.1681	0.08245	0.0414689	0.1681	0.0824809	0.0415451
5	rs58215029	121073860	T	0.07799	0.1681	0.08245	0.0414689	0.1681	0.0824809	0.0415451
5	rs58768630	121073649	T	0.07799	0.1681	0.08245	0.0414689	0.1681	0.0824809	0.0415451
5	rs57525643	121074021	T	0.07799	0.1681	0.08245	0.0414689	0.1681	0.0824809	0.0415451
5	rs76960697	121074377	A	0.07799	0.1681	0.08245	0.0414689	0.1681	0.0824809	0.0415451
5	rs201152218	127341385	T	0.34	-0.09523	0.04671	0.041475	-0.09523	0.0467275	0.0415514
5	rs200623999	127341384	C	0.34	-0.09523	0.04671	0.041475	-0.09523	0.0467275	0.0415514
5	rs11949724	55832217	A	0.2335	0.1063	0.05214	0.0414758	0.1063	0.0521594	0.0415517
5	rs3996366	143204237	T	0.2518	0.1033	0.05067	0.0414818	0.1033	0.0506888	0.0415573
5	rs11738008	143204829	A	0.2518	0.1033	0.05067	0.0414818	0.1033	0.0506888	0.0415573
5	rs71634963	78486681	T	0.05549	-0.2002	0.0982	0.0414803	-0.2002	0.098238	0.0415592
5	rs10071179	116642862	G	0.1929	0.115	0.05641	0.0414854	0.115	0.0564314	0.0415627
5	rs77475797	33013515	T	0.06228	0.1839	0.09021	0.0414923	0.1839	0.0902428	0.0415664
5	rs7716206	123936807	A	0.3479	-0.09355	0.04589	0.0414929	-0.09355	0.0459068	0.0415674
5	rs71588432	36292499	A	0.2164	0.1089	0.05342	0.0414937	0.1089	0.0534398	0.0415692
5	rs10463536	135362682	T	0.4918	0.09092	0.0446	0.0414935	0.09092	0.044617	0.041571
5	rs536247244	12623186	G	0.00643	-0.5912	0.29	0.0414879	-0.5912	0.290119	0.0415717
5	rs12516731	85085744	A	0.277	-0.1005	0.0493	0.041496	-0.1005	0.0493184	0.0415719
5	rs1532333	6770502	T	0.3396	0.09893	0.04678	0.0344476	0.0953654	0.0467993	0.041575
5	rs150162717	12695309	T	0.2734	0.1007	0.0494	0.0415038	0.1007	0.0494183	0.0415794
5	rs114034415	53893282	A	0.02536	-0.2915	0.143	0.0415038	-0.2915	0.143055	0.0415826
5	rs2973380	89520544	C	0.1288	-0.1339	0.06569	0.0415137	-0.1339	0.0657143	0.0415893
5	rs2366400	89503443	A	0.1288	-0.1339	0.06569	0.0415137	-0.1339	0.0657143	0.0415893
5	rs6863259	89500007	A	0.1288	-0.1339	0.06569	0.0415137	-0.1339	0.0657143	0.0415893
5	rs4916787	89493886	C	0.1288	-0.1339	0.06569	0.0415137	-0.1339	0.0657143	0.0415893
5	rs4404712	89496322	G	0.1288	-0.1339	0.06569	0.0415137	-0.1339	0.0657143	0.0415893
5	rs36179739	89509388	G	0.1288	-0.1339	0.06569	0.0415137	-0.1339	0.0657143	0.0415893
5	rs2973399	89502322	A	0.1288	-0.1339	0.06569	0.0415137	-0.1339	0.0657143	0.0415893
5	rs7444204	89511416	C	0.1288	-0.1339	0.06569	0.0415137	-0.1339	0.0657143	0.0415893
5	rs7702119	89513526	T	0.1288	-0.1339	0.06569	0.0415137	-0.1339	0.0657143	0.0415893
5	rs74634320	100306387	T	0.04037	0.2285	0.1121	0.0415141	0.2285	0.112142	0.04159
5	rs375487964	164219232	G	0.01488	0.3777	0.1853	0.0415183	0.3777	0.185371	0.0415968
5	rs2030895	56323167	T	0.02536	0.2927	0.1436	0.0415199	0.2927	0.143656	0.0415994
5	rs2562369	132832646	C	0.252	-0.1056	0.05181	0.0415283	-0.1056	0.0518301	0.0416072
5	rs1910025	55940852	T	0.2947	-0.09977	0.04895	0.0415297	-0.09977	0.0489687	0.0416074
5	rs4700675	64659225	A	0.02882	-0.2721	0.1335	0.0415297	-0.2721	0.133551	0.0416075
5	rs10038607	174283768	C	0.4176	0.09235	0.04531	0.0415318	0.09235	0.0453273	0.0416097
5	rs62401276	152587970	C	0.2678	0.1015	0.0498	0.0415347	0.1015	0.0498185	0.0416105
5	rs2045735	152589596	G	0.2678	0.1015	0.0498	0.0415347	0.1015	0.0498185	0.0416105
5	rs9968680	152587558	T	0.2678	0.1015	0.0498	0.0415347	0.1015	0.0498185	0.0416105
5	rs9968739	152587409	C	0.2678	0.1015	0.0498	0.0415347	0.1015	0.0498185	0.0416105
5	rs2045734	152590042	C	0.2678	0.1015	0.0498	0.0415347	0.1015	0.0498185	0.0416105
5	rs4329070	152588925	A	0.2678	0.1015	0.0498	0.0415347	0.1015	0.0498185	0.0416105
5	rs17503275	152588216	C	0.2678	0.1015	0.0498	0.0415347	0.1015	0.0498185	0.0416105
5	rs2194102	152586613	G	0.2678	0.1015	0.0498	0.0415347	0.1015	0.0498185	0.0416105
5	rs62401274	152586899	C	0.2678	0.1015	0.0498	0.0415347	0.1015	0.0498185	0.0416105
5	rs9968737	152587371	C	0.2678	0.1015	0.0498	0.0415347	0.1015	0.0498185	0.0416105
5	rs9968678	152587419	T	0.2678	0.1015	0.0498	0.0415347	0.1015	0.0498185	0.0416105
5	rs9968677	152587122	T	0.2678	0.1015	0.0498	0.0415347	0.1015	0.0498185	0.0416105
5	rs4623206	152589240	T	0.2678	0.1015	0.0498	0.0415347	0.1015	0.0498185	0.0416105
5	rs74772238	156571871	T	0.006668	0.5811	0.2851	0.0415267	0.5811	0.285217	0.0416107
5	rs7716732	26356754	A	0.4611	0.08884	0.04359	0.0415417	0.08884	0.0436057	0.0416154
5	rs840393	34017903	A	0.3103	-0.09844	0.0483	0.0415404	-0.09844	0.0483185	0.0416183
5	rs565593723	33331847	C	0.01417	0.3862	0.1895	0.0415505	0.3862	0.189573	0.0416287
5	rs3925114	62034844	T	0.4633	0.09028	0.0443	0.0415576	0.09028	0.0443165	0.0416337
5	rs10068286	54047337	G	0.4752	-0.09107	0.04469	0.0415683	-0.09107	0.044707	0.041646
5	rs60562826	89958285	T	0.2173	-0.1111	0.05452	0.0415715	-0.1111	0.0545411	0.0416504
5	rs75919975	122040451	A	0.1249	-0.1363	0.06689	0.0415826	-0.1363	0.066915	0.0416589
5	rs17446807	151730104	C	0.1023	-0.1474	0.07234	0.0415899	-0.1474	0.0723666	0.0416649
5	rs62394497	151735259	A	0.1023	-0.1474	0.07234	0.0415899	-0.1474	0.0723666	0.0416649
5	rs182116304	41053284	A	0.007502	0.5359	0.263	0.0415857	0.5359	0.263104	0.041666
5	rs74964666	56379856	A	0.02179	0.3089	0.1516	0.0415901	0.3089	0.151657	0.0416665
5	rs10941691	45087790	G	0.1965	-0.1128	0.05536	0.0415927	-0.1128	0.0553805	0.0416682
5	rs1973496	81823400	C	0.3824	-0.09326	0.04577	0.041592	-0.09326	0.0457873	0.0416692
5	rs376944601	73890506	C	0.009169	0.4776	0.2344	0.0415957	0.4776	0.234489	0.0416736
5	rs369827839	163880540	T	0.01762	0.3474	0.1705	0.0415963	0.3474	0.170566	0.0416748
5	rs32266	11198429	G	0.3664	0.09664	0.04592	0.0353323	0.0935648	0.0459387	0.041677
5	rs245351	80153541	G	0.4692	0.09128	0.0448	0.0416	0.09128	0.0448171	0.041678
5	rs16875288	5297200	T	0.3161	0.1009	0.04728	0.032835	0.0963352	0.0472997	0.0416804
5	rs550293620	137889657	T	0.006073	-0.6084	0.2986	0.0415991	-0.6084	0.298723	0.0416831
5	rs879017	75842971	G	0.1387	0.1296	0.06361	0.0416084	0.1296	0.0636335	0.0416838
5	rs2591727	33828707	C	0.04954	0.207	0.1016	0.0416098	0.207	0.101638	0.0416857
5	rs7724103	629554	G	0.01488	-0.3714	0.1859	0.0457331	-0.37875	0.185968	0.0416866
5	rs9312910	1637502	A	0.2789	0.1063	0.04987	0.0330445	0.10161	0.0498914	0.041687
5	rs2913291	68135694	C	0.374	0.09429	0.04628	0.0416119	0.09429	0.0462977	0.0416901
5	rs4868927	162579571	A	0.06144	0.1877	0.09213	0.0416161	0.1877	0.0921645	0.0416925
5	rs115676914	176227491	A	0.03834	0.2349	0.1153	0.0416206	0.2349	0.115343	0.0416971
5	rs356071	173673349	G	0.2361	0.1082	0.05311	0.0416219	0.1082	0.0531307	0.0417013
5	rs9314066	164815980	G	0.148	-0.1269	0.06229	0.0416255	-0.1269	0.0623133	0.0417018
5	rs6887434	60035420	C	0.2921	0.1006	0.04938	0.0416238	0.1006	0.049399	0.0417025
5	rs408957	115082264	T	0.1528	-0.125	0.06136	0.0416342	-0.125	0.0613829	0.0417103
5	rs72733483	4343030	T	0.01417	0.376	0.1913	0.0493565	0.389701	0.191368	0.0417106
5	rs79557241	12787703	A	0.1409	0.1273	0.06249	0.0416374	0.1273	0.0625126	0.0417112
5	rs7729617	3717737	A	0.1874	0.1173	0.05697	0.0394963	0.116058	0.0569921	0.0417121
5	rs4398608	10847970	T	0.2588	0.1074	0.05032	0.0328149	0.102513	0.0503411	0.0417131
5	rs6885997	77849433	T	0.2959	0.09933	0.04876	0.041638	0.09933	0.0487785	0.0417153
5	rs76436385	20665607	T	0.005358	-0.6572	0.3226	0.0416302	-0.6572	0.322737	0.0417168
5	rs182586	9639347	T	0.2973	-0.09989	0.04855	0.0396414	-0.0989021	0.0485688	0.041717
5	rs13360879	13457935	A	0.3818	0.09285	0.04558	0.0416423	0.09285	0.0455971	0.0417188
5	rs1445853	13458735	A	0.3818	0.09285	0.04558	0.0416423	0.09285	0.0455971	0.0417188
5	rs2443547	18173672	C	0.3434	0.09525	0.04676	0.0416503	0.09525	0.0467776	0.0417272
5	rs2963363	8928893	A	0.1821	0.1071	0.05678	0.0592643	0.11565	0.0567969	0.0417295
5	rs150704952	157879507	A	0.02024	-0.3249	0.1595	0.041651	-0.3249	0.159561	0.0417297
5	rs2436321	173570847	C	0.2952	-0.1003	0.04924	0.0416539	-0.1003	0.049259	0.0417326
5	rs888822	80253321	C	0.423	0.09105	0.0447	0.0416588	0.09105	0.0447167	0.0417349
5	rs6556904	95495637	G	0.1771	-0.1203	0.05906	0.0416589	-0.1203	0.0590829	0.0417382
5	rs74477113	55526579	T	0.01679	-0.3589	0.1762	0.0416611	-0.3589	0.176269	0.0417411
5	rs12516597	161719526	C	0.07764	0.1681	0.08253	0.0416666	0.1681	0.0825608	0.0417427
5	rs12516970	161728497	G	0.07764	0.1681	0.08253	0.0416666	0.1681	0.0825608	0.0417427
5	rs13171824	161732495	C	0.07764	0.1681	0.08253	0.0416666	0.1681	0.0825608	0.0417427
5	rs4921441	161720757	T	0.07764	0.1681	0.08253	0.0416666	0.1681	0.0825608	0.0417427
5	rs13180637	161722403	G	0.07764	0.1681	0.08253	0.0416666	0.1681	0.0825608	0.0417427
5	rs13165988	161730339	T	0.07764	0.1681	0.08253	0.0416666	0.1681	0.0825608	0.0417427
5	rs12516598	161719527	A	0.07764	0.1681	0.08253	0.0416666	0.1681	0.0825608	0.0417427
5	rs12188893	167543292	G	0.4449	-0.08962	0.044	0.0416683	-0.08962	0.0440161	0.0417429
5	rs244611	50934642	G	0.3153	-0.09746	0.04785	0.0416719	-0.09746	0.0478681	0.0417491
5	rs13161838	43619961	C	0.1221	0.1386	0.06805	0.0416763	0.1386	0.0680758	0.0417538
5	rs79578170	162846057	A	0.006311	0.589	0.2892	0.0416848	0.589	0.289316	0.0417667
5	rs7726413	174115150	T	0.2286	0.109	0.05352	0.041688	0.109	0.0535406	0.0417668
5	rs368727602	150471819	T	0.005835	-0.6167	0.3028	0.0416843	-0.6167	0.302923	0.0417673
5	rs16868006	16049300	T	0.02989	-0.2674	0.1313	0.0416944	-0.2674	0.13135	0.0417724
5	rs7702743	16050630	G	0.02989	-0.2674	0.1313	0.0416944	-0.2674	0.13135	0.0417724
5	rs59999050	16049927	G	0.02989	-0.2674	0.1313	0.0416944	-0.2674	0.13135	0.0417724
5	rs1948447	86173710	T	0.07811	-0.1683	0.08264	0.0416958	-0.1683	0.082671	0.0417725
5	rs57792782	151832333	C	0.1546	-0.126	0.06187	0.0416973	-0.126	0.0618936	0.0417754
5	rs62394524	151831275	C	0.1546	-0.126	0.06187	0.0416973	-0.126	0.0618936	0.0417754
5	rs55873826	151831438	G	0.1546	-0.126	0.06187	0.0416973	-0.126	0.0618936	0.0417754
5	rs59422719	151831504	G	0.1546	-0.126	0.06187	0.0416973	-0.126	0.0618936	0.0417754
5	rs2112539	151838156	T	0.1546	-0.126	0.06187	0.0416973	-0.126	0.0618936	0.0417754
5	rs59413242	151832282	T	0.1546	-0.126	0.06187	0.0416973	-0.126	0.0618936	0.0417754
5	rs2161292	151835396	G	0.1546	-0.126	0.06187	0.0416973	-0.126	0.0618936	0.0417754
5	rs2112540	151838150	T	0.1546	-0.126	0.06187	0.0416973	-0.126	0.0618936	0.0417754
5	rs115127961	151834006	A	0.1546	-0.126	0.06187	0.0416973	-0.126	0.0618936	0.0417754
5	rs62394536	151833426	G	0.1546	-0.126	0.06187	0.0416973	-0.126	0.0618936	0.0417754
5	rs55646219	151833272	G	0.1546	-0.126	0.06187	0.0416973	-0.126	0.0618936	0.0417754
5	rs59598651	151838971	T	0.1546	-0.126	0.06187	0.0416973	-0.126	0.0618936	0.0417754
5	rs4339340	151835594	A	0.1546	-0.126	0.06187	0.0416973	-0.126	0.0618936	0.0417754
5	rs61640731	151839974	T	0.1546	-0.126	0.06187	0.0416973	-0.126	0.0618936	0.0417754
5	rs113351491	141213607	G	0.01179	-0.4291	0.2107	0.0416957	-0.4291	0.210783	0.0417764
5	rs11952825	31039384	G	0.4511	0.08987	0.04413	0.0417019	0.08987	0.0441462	0.0417771
5	rs62379289	146547999	G	0.09621	0.154	0.07562	0.0417003	0.154	0.0756487	0.0417779
5	rs7732217	112511486	G	0.08061	-0.1663	0.08166	0.0417009	-0.1663	0.0816908	0.041778
5	rs17135388	112511270	C	0.08061	-0.1663	0.08166	0.0417009	-0.1663	0.0816908	0.041778
5	rs407210	153310859	A	0.1977	-0.1139	0.05593	0.0417028	-0.1139	0.0559512	0.0417802
5	rs4912934	143038280	G	0.2354	-0.1072	0.05264	0.0417028	-0.1072	0.05266	0.0417806
5	rs13169849	29917878	T	0.1558	0.1241	0.06094	0.0417073	0.1241	0.0609627	0.0417835
5	rs71623711	29916145	A	0.1558	0.1241	0.06094	0.0417073	0.1241	0.0609627	0.0417835
5	rs7701903	97940938	C	0.1153	0.1421	0.06978	0.0417102	0.1421	0.0698065	0.0417877
5	rs62354617	53943628	G	0.2274	0.1064	0.05225	0.0417139	0.1064	0.0522691	0.0417887
5	rs62354618	53943651	G	0.2274	0.1064	0.05225	0.0417139	0.1064	0.0522691	0.0417887
5	rs464676	73710097	A	0.1935	-0.1132	0.05559	0.0417165	-0.1132	0.0556105	0.0417917
5	rs72819009	177666476	C	0.0175	0.3472	0.1705	0.0417139	0.3472	0.170565	0.0417919
5	rs2219326	29747042	T	0.02191	-0.3083	0.1514	0.0417175	-0.3083	0.151457	0.0417941
5	rs58567058	166223020	C	0.06502	-0.1849	0.0908	0.0417159	-0.1849	0.0908347	0.0417941
5	rs4701762	6958328	A	0.2252	-0.1054	0.05358	0.0491657	-0.109103	0.0535987	0.041795
5	rs550018022	160125081	A	0.01715	-0.3478	0.1708	0.0417203	-0.3478	0.170864	0.041797
5	rs72806381	151702173	A	0.1109	-0.1415	0.06949	0.0417238	-0.1415	0.0695153	0.0417981
5	rs59436610	176801397	G	0.1683	-0.1212	0.05952	0.0417212	-0.1212	0.0595425	0.0417986
5	rs10040157	57728961	A	0.1031	-0.1493	0.07332	0.0417223	-0.1493	0.0733478	0.0417999
5	rs74355126	107841497	T	0.005597	-0.639	0.3138	0.0417173	-0.639	0.313931	0.0418029
5	rs10045539	166795002	G	0.3489	-0.0935	0.04592	0.0417353	-0.0935	0.0459368	0.0418101
5	rs7446678	12804565	G	0.1431	-0.1284	0.06306	0.0417347	-0.1284	0.0630835	0.0418108
5	rs72773226	103274903	T	0.02501	0.2873	0.1411	0.0417358	0.2873	0.141152	0.0418116
5	rs4602673	159948990	A	0.189	-0.1139	0.05594	0.0417393	-0.1139	0.0559605	0.0418142
5	rs12652296	197135	A	0.0768	0.1681	0.08303	0.0429116	0.169058	0.0830605	0.0418148
5	rs6546	34020030	C	0.3114	-0.09826	0.04826	0.0417449	-0.09826	0.0482784	0.0418228
5	rs6634	177023098	A	0.4727	0.08993	0.04417	0.0417506	0.08993	0.0441864	0.0418265
5	rs10065132	147330366	A	0.1991	-0.1142	0.05609	0.041749	-0.1142	0.0561115	0.0418273
5	rs275425	6872924	A	0.3439	0.09069	0.04677	0.0524936	0.0952169	0.0467855	0.0418327
5	rs75122666	26531897	C	0.106	0.1462	0.07181	0.0417576	0.1462	0.0718368	0.0418338
5	rs72788578	126712320	T	0.1135	0.1428	0.07014	0.0417576	0.1428	0.0701665	0.0418348
5	rs72788581	126716970	T	0.1135	0.1428	0.07014	0.0417576	0.1428	0.0701665	0.0418348
5	rs17604665	126719970	T	0.1135	0.1428	0.07014	0.0417576	0.1428	0.0701665	0.0418348
5	rs147592978	13158360	T	0.148	0.127	0.06238	0.0417595	0.127	0.0624034	0.0418361
5	rs2401773	13156621	T	0.148	0.127	0.06238	0.0417595	0.127	0.0624034	0.0418361
5	rs113404116	13156179	C	0.148	0.127	0.06238	0.0417595	0.127	0.0624034	0.0418361
5	rs4279314	75465963	C	0.3776	-0.09265	0.04551	0.0417688	-0.09265	0.0455269	0.0418448
5	rs4975834	2064566	G	0.07228	-0.1716	0.08609	0.0462327	-0.17526	0.0861209	0.041846
5	rs147659779	50243018	T	0.01822	-0.3418	0.1679	0.0417769	-0.3418	0.167965	0.0418556
5	rs864075	11004941	C	0.293	-0.09711	0.04814	0.0436703	-0.0979962	0.0481572	0.0418586
5	rs73334620	174047420	A	0.01846	0.3369	0.1655	0.0417856	0.3369	0.165563	0.041863
5	rs73104354	58071862	T	0.009883	-0.4735	0.2326	0.0417821	-0.4735	0.232694	0.0418648
5	rs59151439	172852219	A	0.1499	0.1259	0.06185	0.0417936	0.1259	0.061873	0.0418697
5	rs13178475	165696562	A	0.326	0.09508	0.04671	0.0417967	0.09508	0.0467271	0.0418716
5	rs6868644	8981136	C	0.2101	0.1095	0.05365	0.0412502	0.109203	0.0536697	0.0418785
5	rs76057540	18252967	A	0.2852	-0.09986	0.04906	0.0418039	-0.09986	0.0490784	0.0418805
5	rs547676659	149055732	A	0.02643	0.2813	0.1382	0.041805	0.2813	0.138252	0.0418817
5	rs4867909	169435199	C	0.251	0.1036	0.0509	0.0418143	0.1036	0.0509189	0.0418903
5	rs364917	59735865	T	0.4586	0.08984	0.04414	0.0418165	0.08984	0.0441563	0.041892
5	rs77355614	37565982	G	0.1777	-0.1176	0.05778	0.0418201	-0.1176	0.0578015	0.0418962
5	rs1363309	123705340	T	0.0674	0.1802	0.08854	0.0418269	0.1802	0.0885733	0.0419038
5	rs10074769	169472788	C	0.01203	-0.4158	0.2043	0.0418265	-0.4158	0.204377	0.0419039
5	rs300238	162750370	T	0.4517	-0.09146	0.04494	0.041835	-0.09146	0.0449571	0.0419131
5	rs118115726	32900636	T	0.01119	0.4343	0.2134	0.0418363	0.4343	0.213482	0.0419149
5	rs74415557	58595644	G	0.07359	0.1729	0.08496	0.0418433	0.1729	0.0849919	0.0419201
5	rs78376827	58595997	T	0.07359	0.1729	0.08496	0.0418433	0.1729	0.0849919	0.0419201
5	rs6877848	174427085	A	0.1941	-0.1138	0.05592	0.0418458	-0.1138	0.0559408	0.0419222
5	rs10514328	89847694	T	0.06299	0.1858	0.0913	0.0418459	0.1858	0.0913342	0.0419227
5	rs72754347	30246260	G	0.0568	0.194	0.09533	0.0418472	0.194	0.0953654	0.0419232
5	rs888943	180548624	T	0.4762	0.09125	0.04484	0.0418495	0.09125	0.0448571	0.0419278
5	rs372627693	95279523	T	0.01465	-0.384	0.1887	0.0418533	-0.384	0.188774	0.0419335
5	rs11747030	171866575	A	0.3077	0.09788	0.0481	0.0418582	0.09788	0.0481181	0.0419351
5	rs181861576	107894931	T	0.1006	0.1505	0.07396	0.0418626	0.1505	0.0739879	0.0419398
5	rs57264753	107893309	G	0.1006	0.1505	0.07396	0.0418626	0.1505	0.0739879	0.0419398
5	rs12521080	3253584	G	0.1466	0.1245	0.0619	0.0442929	0.125954	0.0619219	0.0419433
5	rs138032294	12996208	C	0.008454	-0.5138	0.2525	0.0418658	-0.5138	0.252603	0.0419493
5	rs62404956	179771849	G	0.1209	0.1392	0.06841	0.041872	0.1392	0.0684359	0.0419496
5	rs59832192	160528667	A	0.1432	0.1288	0.0633	0.0418755	0.1288	0.0633237	0.0419523
5	rs10474714	15265613	T	0.2097	0.1113	0.0547	0.0418776	0.1113	0.0547207	0.041955
5	rs588607	98915646	G	0.2922	0.09968	0.04899	0.041881	0.09968	0.0490085	0.0419585
5	rs7705517	170773446	C	0.09574	0.1514	0.07441	0.0418838	0.1514	0.0744372	0.0419587
5	rs2963879	9956583	C	0.4374	0.08647	0.04506	0.0549847	0.0916783	0.0450747	0.0419595
5	rs7734469	171662653	T	0.2926	-0.0986	0.04846	0.0418843	-0.0986	0.0484779	0.0419602
5	rs6872491	1776367	T	0.3709	-0.09977	0.04543	0.0280829	-0.092442	0.0454503	0.0419603
5	rs536322814	13173701	A	0.005835	-0.6224	0.3059	0.0418859	-0.6224	0.306027	0.0419707
5	rs75542090	119663869	C	0.01119	-0.4409	0.2167	0.0418901	-0.4409	0.216786	0.0419713
5	rs79751038	119661256	T	0.01119	-0.4409	0.2167	0.0418901	-0.4409	0.216786	0.0419713
5	rs154244	16580567	A	0.2471	-0.1038	0.05102	0.0419016	-0.1038	0.0510388	0.0419772
5	rs10072693	142046922	C	0.09907	-0.1501	0.07378	0.0419086	-0.1501	0.0738073	0.0419845
5	rs114387464	65800249	A	0.0487	0.2073	0.1019	0.0419166	0.2073	0.101937	0.0419917
5	rs7379817	180541186	T	0.3547	-0.09482	0.04661	0.0419186	-0.09482	0.0466276	0.0419962
5	rs77694428	4696093	C	0.03406	0.2568	0.1214	0.0344026	0.246965	0.12145	0.0420041
5	rs145025373	4696404	G	0.03406	0.2568	0.1214	0.0344026	0.246965	0.12145	0.0420041
5	rs59597967	78585345	C	0.08228	-0.1617	0.07949	0.0419296	-0.1617	0.0795189	0.0420041
5	rs182120992	4693125	C	0.03406	0.2568	0.1214	0.0344026	0.246965	0.12145	0.0420041
5	rs2895182	143073041	T	0.4799	-0.09038	0.04443	0.0419303	-0.09038	0.0444467	0.0420073
5	rs6885569	174114644	G	0.2314	0.1082	0.05319	0.0419297	0.1082	0.0532104	0.0420083
5	rs5002678	164900842	G	0.1385	-0.1287	0.06327	0.0419375	-0.1287	0.063293	0.0420121
5	rs2282791	135377730	G	0.4718	-0.09109	0.04478	0.0419348	-0.09109	0.044797	0.0420128
5	rs58739812	28753718	G	0.06871	-0.1787	0.08785	0.0419366	-0.1787	0.087883	0.0420137
5	rs36178845	38705458	G	0.2407	-0.1049	0.05157	0.0419387	-0.1049	0.0515891	0.0420146
5	rs116305971	41144369	A	0.006192	-0.6064	0.2981	0.0419298	-0.6064	0.298224	0.0420151
5	rs9885345	41082410	A	0.006192	-0.6064	0.2981	0.0419298	-0.6064	0.298224	0.0420151
5	rs115798081	41143937	T	0.006192	-0.6064	0.2981	0.0419298	-0.6064	0.298224	0.0420151
5	rs9885293	41081007	G	0.006192	-0.6064	0.2981	0.0419298	-0.6064	0.298224	0.0420151
5	rs10067242	41142573	T	0.006192	-0.6064	0.2981	0.0419298	-0.6064	0.298224	0.0420151
5	rs12188046	41124769	G	0.006192	-0.6064	0.2981	0.0419298	-0.6064	0.298224	0.0420151
5	rs10058207	41085102	G	0.006192	-0.6064	0.2981	0.0419298	-0.6064	0.298224	0.0420151
5	rs79799612	62643942	T	0.0181	-0.3456	0.1699	0.0419377	-0.3456	0.169966	0.0420178
5	rs72633473	12724506	T	0.1717	0.1193	0.05865	0.0419415	0.1193	0.0586718	0.0420178
5	rs249656	141578632	G	0.1789	0.1181	0.05806	0.0419412	0.1181	0.0580819	0.0420186
5	rs4629598	124073861	G	0.1429	-0.1289	0.06337	0.041943	-0.1289	0.0633937	0.0420198
5	rs575322874	12454083	G	0.2212	0.1087	0.05344	0.0419459	0.1087	0.05346	0.0420227
5	rs547008433	141111053	A	0.01798	-0.3464	0.1703	0.0419458	-0.3464	0.170366	0.0420258
5	rs10056161	18868427	C	0.02453	0.2876	0.1414	0.041957	0.2876	0.141451	0.0420317
5	rs200314458	114748570	G	0.1093	0.1472	0.07237	0.0419524	0.1472	0.0723981	0.042032
5	rs40096	115158948	G	0.1368	0.1307	0.06426	0.0419592	0.1307	0.0642838	0.0420353
5	rs4434382	12859976	T	0.1511	0.1236	0.06077	0.0419618	0.1236	0.0607919	0.0420358
5	rs6882878	123990372	A	0.2077	-0.1104	0.05428	0.0419618	-0.1104	0.0543	0.0420376
5	rs4482907	18759551	A	0.3824	0.09128	0.04488	0.0419649	0.09128	0.0448962	0.0420392
5	rs56959433	115090139	T	0.01477	-0.3783	0.186	0.0419646	-0.3783	0.186071	0.0420432
5	rs10054232	167794241	T	0.01262	-0.4141	0.2036	0.0419627	-0.4141	0.20368	0.0420434
5	rs26359	132914142	G	0.4538	0.09075	0.04462	0.0419676	0.09075	0.0446368	0.0420447
5	rs368840571	91570117	G	0.00774	-0.5284	0.2598	0.0419645	-0.5284	0.259902	0.0420454
5	rs17067598	166233909	A	0.2172	0.1095	0.05384	0.0419714	0.1095	0.0538602	0.0420483
5	rs13155864	128039266	A	0.1457	-0.1266	0.06225	0.0419783	-0.1266	0.0622728	0.0420537
5	rs13183212	128037372	A	0.1457	-0.1266	0.06225	0.0419783	-0.1266	0.0622728	0.0420537
5	rs2219817	117559475	T	0.04823	0.2111	0.1038	0.04198	0.2111	0.103839	0.0420572
5	rs2624562	116832462	T	0.1062	-0.146	0.07179	0.0419809	-0.146	0.0718167	0.0420573
5	rs10941742	20408629	C	0.4782	-0.08991	0.04421	0.0419816	-0.08991	0.0442264	0.0420577
5	rs10042579	134806454	T	0.09216	-0.1557	0.07656	0.0419819	-0.1557	0.0765886	0.0420585
5	rs35141665	43666716	A	0.05799	0.1944	0.09559	0.0419833	0.1944	0.0956263	0.0420613
5	rs71590644	43645710	C	0.05799	0.1944	0.09559	0.0419833	0.1944	0.0956263	0.0420613
5	rs3792922	43651644	A	0.05799	0.1944	0.09559	0.0419833	0.1944	0.0956263	0.0420613
5	rs13189630	43646422	C	0.05799	0.1944	0.09559	0.0419833	0.1944	0.0956263	0.0420613
5	rs3805720	43647244	A	0.05799	0.1944	0.09559	0.0419833	0.1944	0.0956263	0.0420613
5	rs16873433	43647800	A	0.05799	0.1944	0.09559	0.0419833	0.1944	0.0956263	0.0420613
5	rs3805721	43648359	G	0.05799	0.1944	0.09559	0.0419833	0.1944	0.0956263	0.0420613
5	rs74394882	43650790	A	0.05799	0.1944	0.09559	0.0419833	0.1944	0.0956263	0.0420613
5	rs71629184	43650289	T	0.05799	0.1944	0.09559	0.0419833	0.1944	0.0956263	0.0420613
5	rs16873421	43633462	G	0.05799	0.1944	0.09559	0.0419833	0.1944	0.0956263	0.0420613
5	rs35023717	43649041	T	0.05799	0.1944	0.09559	0.0419833	0.1944	0.0956263	0.0420613
5	rs41271083	43653243	T	0.05799	0.1944	0.09559	0.0419833	0.1944	0.0956263	0.0420613
5	rs3828695	43649560	G	0.05799	0.1944	0.09559	0.0419833	0.1944	0.0956263	0.0420613
5	rs3764979	43644481	A	0.05799	0.1944	0.09559	0.0419833	0.1944	0.0956263	0.0420613
5	rs3764980	43644442	A	0.05799	0.1944	0.09559	0.0419833	0.1944	0.0956263	0.0420613
5	rs71590645	43645744	A	0.05799	0.1944	0.09559	0.0419833	0.1944	0.0956263	0.0420613
5	rs34760245	43642035	C	0.05799	0.1944	0.09559	0.0419833	0.1944	0.0956263	0.0420613
5	rs3805723	43652072	T	0.05799	0.1944	0.09559	0.0419833	0.1944	0.0956263	0.0420613
5	rs16873443	43652595	G	0.05799	0.1944	0.09559	0.0419833	0.1944	0.0956263	0.0420613
5	rs71629182	43643104	A	0.05799	0.1944	0.09559	0.0419833	0.1944	0.0956263	0.0420613
5	rs62368567	43672330	G	0.05799	0.1944	0.09559	0.0419833	0.1944	0.0956263	0.0420613
5	rs10462053	43637703	C	0.05799	0.1944	0.09559	0.0419833	0.1944	0.0956263	0.0420613
5	rs10461743	43639640	C	0.05799	0.1944	0.09559	0.0419833	0.1944	0.0956263	0.0420613
5	rs34753533	43633984	G	0.05799	0.1944	0.09559	0.0419833	0.1944	0.0956263	0.0420613
5	rs7716562	43641151	G	0.05799	0.1944	0.09559	0.0419833	0.1944	0.0956263	0.0420613
5	rs13175688	43640734	T	0.05799	0.1944	0.09559	0.0419833	0.1944	0.0956263	0.0420613
5	rs35768478	43635523	C	0.05799	0.1944	0.09559	0.0419833	0.1944	0.0956263	0.0420613
5	rs34076603	43633309	T	0.05799	0.1944	0.09559	0.0419833	0.1944	0.0956263	0.0420613
5	rs62368561	43670842	C	0.05799	0.1944	0.09559	0.0419833	0.1944	0.0956263	0.0420613
5	rs34225966	43643146	C	0.05799	0.1944	0.09559	0.0419833	0.1944	0.0956263	0.0420613
5	rs34985223	43654815	C	0.05799	0.1944	0.09559	0.0419833	0.1944	0.0956263	0.0420613
5	rs3792921	43649906	A	0.05799	0.1944	0.09559	0.0419833	0.1944	0.0956263	0.0420613
5	rs62368571	43681782	A	0.05799	0.1944	0.09559	0.0419833	0.1944	0.0956263	0.0420613
5	rs62367633	43657437	C	0.05799	0.1944	0.09559	0.0419833	0.1944	0.0956263	0.0420613
5	rs62368564	43672025	G	0.05799	0.1944	0.09559	0.0419833	0.1944	0.0956263	0.0420613
5	rs62367634	43657438	C	0.05799	0.1944	0.09559	0.0419833	0.1944	0.0956263	0.0420613
5	rs10462054	43658307	A	0.05799	0.1944	0.09559	0.0419833	0.1944	0.0956263	0.0420613
5	rs13181483	43660483	C	0.05799	0.1944	0.09559	0.0419833	0.1944	0.0956263	0.0420613
5	rs35910245	43660866	G	0.05799	0.1944	0.09559	0.0419833	0.1944	0.0956263	0.0420613
5	rs147072103	43671517	G	0.05799	0.1944	0.09559	0.0419833	0.1944	0.0956263	0.0420613
5	rs34307136	43662234	A	0.05799	0.1944	0.09559	0.0419833	0.1944	0.0956263	0.0420613
5	rs13183122	43664416	A	0.05799	0.1944	0.09559	0.0419833	0.1944	0.0956263	0.0420613
5	rs13179049	43672168	A	0.05799	0.1944	0.09559	0.0419833	0.1944	0.0956263	0.0420613
5	rs62367651	43665285	A	0.05799	0.1944	0.09559	0.0419833	0.1944	0.0956263	0.0420613
5	rs62367653	43666064	A	0.05799	0.1944	0.09559	0.0419833	0.1944	0.0956263	0.0420613
5	rs189645899	43666140	A	0.05799	0.1944	0.09559	0.0419833	0.1944	0.0956263	0.0420613
5	rs62367656	43666353	A	0.05799	0.1944	0.09559	0.0419833	0.1944	0.0956263	0.0420613
5	rs62367649	43663581	A	0.05799	0.1944	0.09559	0.0419833	0.1944	0.0956263	0.0420613
5	rs140008642	43671582	T	0.05799	0.1944	0.09559	0.0419833	0.1944	0.0956263	0.0420613
5	rs13166593	43633726	G	0.05799	0.1944	0.09559	0.0419833	0.1944	0.0956263	0.0420613
5	rs16873466	43683483	G	0.05799	0.1944	0.09559	0.0419833	0.1944	0.0956263	0.0420613
5	rs1469436	43655821	A	0.05799	0.1944	0.09559	0.0419833	0.1944	0.0956263	0.0420613
5	rs34361701	43676004	A	0.05799	0.1944	0.09559	0.0419833	0.1944	0.0956263	0.0420613
5	rs13170672	43674786	T	0.05799	0.1944	0.09559	0.0419833	0.1944	0.0956263	0.0420613
5	rs78668304	43673589	A	0.05799	0.1944	0.09559	0.0419833	0.1944	0.0956263	0.0420613
5	rs35020735	43673588	C	0.05799	0.1944	0.09559	0.0419833	0.1944	0.0956263	0.0420613
5	rs35370110	43683780	T	0.05799	0.1944	0.09559	0.0419833	0.1944	0.0956263	0.0420613
5	rs117731507	43677569	T	0.05799	0.1944	0.09559	0.0419833	0.1944	0.0956263	0.0420613
5	rs34079397	43679196	C	0.05799	0.1944	0.09559	0.0419833	0.1944	0.0956263	0.0420613
5	rs71629187	43679310	G	0.05799	0.1944	0.09559	0.0419833	0.1944	0.0956263	0.0420613
5	rs16873455	43679810	A	0.05799	0.1944	0.09559	0.0419833	0.1944	0.0956263	0.0420613
5	rs62368570	43672826	T	0.05799	0.1944	0.09559	0.0419833	0.1944	0.0956263	0.0420613
5	rs147721729	43671843	C	0.05799	0.1944	0.09559	0.0419833	0.1944	0.0956263	0.0420613
5	rs62368569	43672678	G	0.05799	0.1944	0.09559	0.0419833	0.1944	0.0956263	0.0420613
5	rs62368568	43672661	C	0.05799	0.1944	0.09559	0.0419833	0.1944	0.0956263	0.0420613
5	rs62368565	43672080	T	0.05799	0.1944	0.09559	0.0419833	0.1944	0.0956263	0.0420613
5	rs16873454	43677411	G	0.05799	0.1944	0.09559	0.0419833	0.1944	0.0956263	0.0420613
5	rs62404685	175997884	A	0.3463	-0.09546	0.04694	0.0419859	-0.09546	0.0469578	0.0420638
5	rs10037163	115376441	T	0.4799	-0.08897	0.04375	0.0419919	-0.08897	0.0437659	0.0420666
5	rs9326959	99290320	C	0.1858	-0.115	0.05655	0.0419921	-0.115	0.0565708	0.0420676
5	rs9326960	99290339	T	0.1858	-0.115	0.05655	0.0419921	-0.115	0.0565708	0.0420676
5	rs1840494	97787110	A	0.3525	-0.09381	0.04613	0.0419919	-0.09381	0.046147	0.0420677
5	rs572704303	159791645	A	0.005001	-0.6648	0.3269	0.041987	-0.6648	0.327032	0.04207
5	rs554005652	159788976	T	0.005001	-0.6648	0.3269	0.041987	-0.6648	0.327032	0.04207
5	rs2400189	144794823	T	0.4776	0.09035	0.04443	0.0419984	0.09035	0.0444466	0.0420753
5	rs2400190	144794825	A	0.4776	0.09035	0.04443	0.0419984	0.09035	0.0444466	0.0420753
5	rs6555954	170833005	A	0.4954	-0.09041	0.04446	0.0420007	-0.09041	0.0444767	0.0420779
5	rs559332784	136595095	A	0.007502	-0.5452	0.2681	0.041995	-0.5452	0.268209	0.0420786
5	rs13178402	172860292	G	0.09895	0.1494	0.07347	0.0420037	0.1494	0.0734969	0.0420789
5	rs9293517	88747683	C	0.07728	-0.1678	0.08252	0.0420074	-0.1678	0.0825505	0.0420833
5	rs9293516	88747297	T	0.07728	-0.1678	0.08252	0.0420074	-0.1678	0.0825505	0.0420833
5	rs7448606	117669302	A	0.1137	0.1423	0.06998	0.0420083	0.1423	0.0700063	0.0420854
5	rs384723	14083031	C	0.4931	0.09002	0.04427	0.042009	0.09002	0.0442865	0.0420855
5	rs57481042	11881961	T	0.01369	0.3951	0.1943	0.0420067	0.3951	0.194375	0.0420864
5	rs10058989	117884604	A	0.1742	-0.1193	0.05867	0.0420114	-0.1193	0.0586921	0.0420887
5	rs7381111	35911967	C	0.3518	0.0938	0.04613	0.0420138	0.0938	0.046147	0.0420895
5	rs13153056	140366901	A	0.1225	0.1368	0.06728	0.0420229	0.1368	0.0673049	0.0420989
5	rs2972802	29905331	T	0.2858	0.1002	0.04928	0.0420243	0.1002	0.0492986	0.0421017
5	rs6859041	110435231	G	0.3283	0.09536	0.0469	0.042026	0.09536	0.0469173	0.0421018
5	rs1379298	110435726	T	0.3283	0.09536	0.0469	0.042026	0.09536	0.0469173	0.0421018
5	rs1542285	175205134	C	0.3677	0.09471	0.04658	0.0420246	0.09471	0.0465979	0.0421034
5	rs539242424	77158350	A	0.005597	0.6289	0.3093	0.0420221	0.6289	0.309425	0.0421053
5	rs6864599	178935665	G	0.1362	0.1298	0.06384	0.0420315	0.1298	0.0638633	0.0421064
5	rs12515095	169305153	A	0.1074	-0.1471	0.07235	0.0420351	-0.1471	0.0723776	0.0421135
5	rs328040	133774168	C	0.3487	-0.09472	0.04659	0.042047	-0.09472	0.0466075	0.042124
5	rs42549	133434210	C	0.3228	-0.09659	0.04751	0.0420479	-0.09659	0.0475278	0.042125
5	rs115879197	100627507	A	0.005835	0.6148	0.3024	0.0420456	0.6148	0.302522	0.0421284
5	rs6896393	77689107	C	0.4788	0.09116	0.04484	0.0420519	0.09116	0.0448571	0.0421303
5	rs11741507	167542510	A	0.4449	-0.08945	0.044	0.0420571	-0.08945	0.044016	0.0421318
5	rs256943	114928381	T	0.4501	0.09004	0.04429	0.0420561	0.09004	0.0443063	0.0421319
5	rs377110	14082686	C	0.4933	0.09004	0.04429	0.0420561	0.09004	0.0443065	0.0421327
5	rs575580293	85698542	T	0.01167	-0.4316	0.2123	0.0420553	-0.4316	0.212384	0.0421365
5	rs547875384	85699976	C	0.01167	-0.4316	0.2123	0.0420553	-0.4316	0.212384	0.0421365
5	rs10941940	22200000	A	0.3784	0.09205	0.04528	0.042062	0.09205	0.0452966	0.0421373
5	rs282546	50058043	C	0.2854	0.09955	0.04897	0.0420649	0.09955	0.0489882	0.0421413
5	rs112702845	137369093	T	0.02524	-0.2907	0.143	0.0420659	-0.2907	0.143055	0.0421445
5	rs79987802	137364930	C	0.02524	-0.2907	0.143	0.0420659	-0.2907	0.143055	0.0421445
5	rs12517122	164846463	G	0.1787	-0.1164	0.05726	0.0420694	-0.1164	0.0572809	0.0421446
5	rs782071	50922075	C	0.316	-0.09721	0.04782	0.0420696	-0.09721	0.047838	0.0421468
5	rs1423304	50922671	T	0.316	-0.09721	0.04782	0.0420696	-0.09721	0.047838	0.0421468
5	rs782072	50922209	C	0.316	-0.09721	0.04782	0.0420696	-0.09721	0.047838	0.0421468
5	rs16878695	50563551	A	0.01929	0.3283	0.1615	0.042071	0.3283	0.161561	0.0421481
5	rs115891455	50565956	G	0.01929	0.3283	0.1615	0.042071	0.3283	0.161561	0.0421481
5	rs7727388	30329984	A	0.0593	0.1897	0.09332	0.0420737	0.1897	0.0933545	0.0421496
5	rs10472732	30318314	T	0.0593	0.1897	0.09332	0.0420737	0.1897	0.0933545	0.0421496
5	rs4507501	30324605	A	0.0593	0.1897	0.09332	0.0420737	0.1897	0.0933545	0.0421496
5	rs4270707	30334738	G	0.0593	0.1897	0.09332	0.0420737	0.1897	0.0933545	0.0421496
5	rs4293935	30309759	T	0.0593	0.1897	0.09332	0.0420737	0.1897	0.0933545	0.0421496
5	rs4131075	86249347	G	0.04334	-0.2232	0.1098	0.0420741	-0.2232	0.109842	0.0421521
5	rs111325201	86266705	T	0.04334	-0.2232	0.1098	0.0420741	-0.2232	0.109842	0.0421521
5	rs76918646	86265261	G	0.04334	-0.2232	0.1098	0.0420741	-0.2232	0.109842	0.0421521
5	rs4612109	86259803	C	0.04334	-0.2232	0.1098	0.0420741	-0.2232	0.109842	0.0421521
5	rs75810818	86249944	T	0.04334	-0.2232	0.1098	0.0420741	-0.2232	0.109842	0.0421521
5	rs75214146	86269635	T	0.04334	-0.2232	0.1098	0.0420741	-0.2232	0.109842	0.0421521
5	rs386658	11286825	C	0.2934	0.09792	0.04812	0.0418597	0.0978157	0.0481376	0.0421536
5	rs112188552	2073685	G	0.006073	-0.6244	0.2963	0.0350895	-0.602348	0.296431	0.0421537
5	rs76955047	2073874	A	0.006073	-0.6244	0.2963	0.0350895	-0.602348	0.296431	0.0421537
5	rs6594535	111094074	C	0.1796	0.1179	0.058	0.0420769	0.1179	0.0580218	0.0421543
5	rs12187964	107890696	T	0.09824	0.1518	0.07468	0.0420856	0.1518	0.074708	0.0421628
5	rs13153408	85473199	C	0.428	-0.09149	0.04501	0.0420869	-0.09149	0.045027	0.0421644
5	rs62365514	50863290	G	0.2266	-0.1072	0.05274	0.0420917	-0.1072	0.0527595	0.0421678
5	rs1842242	50869677	G	0.2266	-0.1072	0.05274	0.0420917	-0.1072	0.0527595	0.0421678
5	rs373366095	50863286	G	0.2266	-0.1072	0.05274	0.0420917	-0.1072	0.0527595	0.0421678
5	rs6867841	50868541	A	0.2266	-0.1072	0.05274	0.0420917	-0.1072	0.0527595	0.0421678
5	rs12186728	53937473	T	0.1022	0.146	0.07183	0.0420953	0.146	0.0718558	0.0421692
5	rs73067003	26035601	G	0.01226	-0.4179	0.2056	0.0420942	-0.4179	0.20568	0.0421742
5	rs62359489	84509821	A	0.3629	0.09262	0.04557	0.0421053	0.09262	0.0455866	0.0421803
5	rs62359490	84509823	A	0.3629	0.09262	0.04557	0.0421053	0.09262	0.0455866	0.0421803
5	rs17683976	3428925	C	0.3415	-0.09869	0.04634	0.0331969	-0.0941897	0.0463592	0.0421804
5	rs1394623	174445725	C	0.2651	0.1014	0.04989	0.042106	0.1014	0.0499084	0.0421817
5	rs16902086	45285752	G	0.4601	-0.09134	0.04494	0.0421043	-0.09134	0.0449571	0.0421827
5	rs180713057	56745430	A	0.04263	0.2256	0.111	0.0421099	0.2256	0.111042	0.0421885
5	rs76284081	95362265	T	0.06228	-0.1845	0.09078	0.0421146	-0.1845	0.0908132	0.0421898
5	rs796940	144793716	C	0.4795	0.09032	0.04444	0.0421129	0.09032	0.0444566	0.0421899
5	rs73272034	150879853	C	0.01298	0.4073	0.2004	0.0421096	0.4073	0.200478	0.04219
5	rs60367352	131439636	C	0.1674	0.1205	0.05929	0.0421149	0.1205	0.0593121	0.0421914
5	rs62394547	151835652	A	0.1548	-0.1257	0.06185	0.0421196	-0.1257	0.0618735	0.0421978
5	rs4868301	173123512	A	0.3046	0.09822	0.04833	0.0421255	0.09822	0.0483482	0.0422028
5	rs4868302	173123553	T	0.3046	0.09822	0.04833	0.0421255	0.09822	0.0483482	0.0422028
5	rs568530078	162114880	G	0.008216	0.5038	0.2479	0.0421262	0.5038	0.247994	0.0422045
5	rs1427962	173741300	G	0.3601	-0.09391	0.04621	0.042129	-0.09391	0.0462273	0.0422058
5	rs7710320	89558968	A	0.03894	-0.2335	0.1149	0.0421332	-0.2335	0.114943	0.0422104
5	rs11957529	78930538	G	0.07156	-0.1755	0.08636	0.0421343	-0.1755	0.0863925	0.0422118
5	rs139022692	180284864	G	0.02215	-0.3034	0.1493	0.0421385	-0.3034	0.149355	0.0422139
5	rs17647612	146535452	G	0.08431	0.163	0.08021	0.0421369	0.163	0.0802403	0.0422145
5	rs114425505	134569806	C	0.0237	0.2973	0.1463	0.0421409	0.2973	0.146355	0.0422183
5	rs75554657	97814838	T	0.007264	0.5495	0.2704	0.042136	0.5495	0.270508	0.0422184
5	rs11739594	141709563	G	0.3708	0.0939	0.04621	0.0421509	0.0939	0.0462275	0.0422287
5	rs116679875	5019617	A	0.03727	0.23	0.1175	0.050295	0.238754	0.11754	0.042229
5	rs35864749	76707438	T	0.2197	0.1092	0.05374	0.0421531	0.1092	0.0537602	0.0422304
5	rs72813332	164901438	A	0.1387	-0.1285	0.06324	0.0421595	-0.1285	0.0632629	0.0422342
5	rs72805797	164901332	A	0.1387	-0.1285	0.06324	0.0421595	-0.1285	0.0632629	0.0422342
5	rs4448012	164901207	C	0.1387	-0.1285	0.06324	0.0421595	-0.1285	0.0632629	0.0422342
5	rs7712652	153102963	G	0.261	-0.1018	0.0501	0.0421601	-0.1018	0.0501184	0.0422358
5	rs7712550	153102951	G	0.261	-0.1018	0.0501	0.0421601	-0.1018	0.0501184	0.0422358
5	rs31835	11393134	A	0.03525	-0.2481	0.1221	0.0421596	-0.2481	0.122147	0.0422388
5	rs17055248	157488424	C	0.1872	-0.1149	0.05655	0.0421708	-0.1149	0.0565709	0.0422469
5	rs6886242	5813834	T	0.2591	-0.1027	0.05127	0.0451643	-0.104169	0.0512889	0.0422519
5	rs3822372	134707742	A	0.006192	0.5935	0.2921	0.04217	0.5935	0.292216	0.0422521
5	rs17168229	134718834	G	0.006192	0.5935	0.2921	0.04217	0.5935	0.292216	0.0422521
5	rs3776202	134711639	A	0.006192	0.5935	0.2921	0.04217	0.5935	0.292216	0.0422521
5	rs3776205	134700650	A	0.006192	0.5935	0.2921	0.04217	0.5935	0.292216	0.0422521
5	rs79885250	134720754	G	0.006192	0.5935	0.2921	0.04217	0.5935	0.292216	0.0422521
5	rs4976290	134668564	A	0.006192	0.5935	0.2921	0.04217	0.5935	0.292216	0.0422521
5	rs3776210	134690321	A	0.006192	0.5935	0.2921	0.04217	0.5935	0.292216	0.0422521
5	rs3733726	134691358	C	0.006192	0.5935	0.2921	0.04217	0.5935	0.292216	0.0422521
5	rs74712148	134691860	G	0.006192	0.5935	0.2921	0.04217	0.5935	0.292216	0.0422521
5	rs73294510	134706947	T	0.006192	0.5935	0.2921	0.04217	0.5935	0.292216	0.0422521
5	rs116404589	134693014	T	0.006192	0.5935	0.2921	0.04217	0.5935	0.292216	0.0422521
5	rs3776207	134700370	G	0.006192	0.5935	0.2921	0.04217	0.5935	0.292216	0.0422521
5	rs11749995	112468080	A	0.4921	-0.0896	0.0441	0.0421794	-0.0896	0.0441163	0.0422553
5	rs72736870	35493729	A	0.2281	0.1075	0.05291	0.0421788	0.1075	0.0529298	0.0422558
5	rs555845608	137765306	T	0.006073	-0.6067	0.2986	0.0421724	-0.6067	0.298722	0.0422565
5	rs78056680	26537695	T	0.1055	0.1461	0.07191	0.0421834	0.1461	0.0719366	0.0422596
5	rs10075867	71286087	G	0.256	0.1038	0.05109	0.0421831	0.1038	0.0511093	0.0422608
5	rs6875315	176462873	T	0.1065	-0.1449	0.07132	0.0421852	-0.1449	0.0713462	0.0422609
5	rs10077473	176465445	A	0.1065	-0.1449	0.07132	0.0421852	-0.1449	0.0713462	0.0422609
5	rs28404532	176466720	T	0.1065	-0.1449	0.07132	0.0421852	-0.1449	0.0713462	0.0422609
5	rs9313747	176475355	A	0.1065	-0.1449	0.07132	0.0421852	-0.1449	0.0713462	0.0422609
5	rs62331137	1459573	A	0.2017	0.1066	0.05516	0.0532904	0.112061	0.0551779	0.042265
5	rs139671688	68371682	T	0.4524	0.09055	0.04457	0.0421906	0.09055	0.0445866	0.0422674
5	rs370289161	41454656	T	0.005477	-0.6408	0.3154	0.0421835	-0.6408	0.31553	0.0422681
5	rs2913519	173743409	G	0.02917	-0.2698	0.1328	0.0421915	-0.2698	0.13285	0.0422695
5	rs72835149	147085153	T	0.07835	-0.1686	0.08299	0.0421972	-0.1686	0.0830213	0.0422749
5	rs17497229	147086937	G	0.07835	-0.1686	0.08299	0.0421972	-0.1686	0.0830213	0.0422749
5	rs17164505	127259396	G	0.07514	0.1688	0.08309	0.042201	0.1688	0.0831202	0.042276
5	rs10052229	127260648	G	0.07514	0.1688	0.08309	0.042201	0.1688	0.0831202	0.042276
5	rs10477678	127260499	T	0.07514	0.1688	0.08309	0.042201	0.1688	0.0831202	0.042276
5	rs10515838	161818529	T	0.09883	0.1507	0.07418	0.0421998	0.1507	0.0742076	0.0422763
5	rs1422119	85508164	T	0.3944	0.0928	0.04568	0.0422019	0.0928	0.0456973	0.0422798
5	rs13173566	85510140	T	0.3944	0.0928	0.04568	0.0422019	0.0928	0.0456973	0.0422798
5	rs4921052	115347501	T	0.3365	-0.09613	0.04732	0.0422055	-0.09613	0.0473379	0.0422837
5	rs6600950	177033519	G	0.4687	0.08914	0.04388	0.0422094	0.08914	0.043896	0.0422843
5	rs72799604	113589917	C	0.00643	-0.5932	0.292	0.0422036	-0.5932	0.292121	0.0422887
5	rs62369902	45082900	T	0.1958	-0.1126	0.05543	0.0422154	-0.1126	0.0554503	0.0422909
5	rs12514910	45083042	G	0.1958	-0.1126	0.05543	0.0422154	-0.1126	0.0554503	0.0422909
5	rs33908	129219688	T	0.1971	-0.1129	0.05558	0.0422239	-0.1129	0.0556006	0.0423003
5	rs6556169	174292597	C	0.4169	0.09214	0.04536	0.0422241	0.09214	0.0453772	0.0423022
5	rs112097905	121865835	G	0.009169	0.4869	0.2397	0.0422257	0.4869	0.239795	0.0423072
5	rs12655680	78207226	G	0.4442	0.09041	0.04451	0.0422318	0.09041	0.0445265	0.0423082
5	rs1978419	97867870	T	0.3285	-0.09626	0.04739	0.0422316	-0.09626	0.0474078	0.0423091
5	rs6865579	97868129	G	0.3285	-0.09626	0.04739	0.0422316	-0.09626	0.0474078	0.0423091
5	rs10063519	159748167	A	0.4256	0.09016	0.04439	0.0422461	0.09016	0.0444062	0.0423213
5	rs17617521	153349259	T	0.1981	-0.1137	0.05598	0.0422466	-0.1137	0.0560011	0.0423244
5	rs10079542	171269021	T	0.4921	-0.0915	0.04505	0.0422472	-0.0915	0.0450673	0.0423265
5	rs79532756	18959565	G	0.01179	0.4188	0.2062	0.0422512	0.4188	0.206277	0.0423286
5	rs61493774	179824081	A	0.1098	-0.144	0.0709	0.042252	-0.144	0.0709264	0.0423288
5	rs12658657	68703946	T	0.08228	0.1649	0.08119	0.0422511	0.1649	0.0812206	0.0423289
5	rs12657358	68701378	T	0.08228	0.1649	0.08119	0.0422511	0.1649	0.0812206	0.0423289
5	rs11745650	6176473	A	0.4755	-0.08438	0.04455	0.0582182	-0.090476	0.0445638	0.0423304
5	rs12187055	107907178	C	0.1015	0.1494	0.07356	0.0422555	0.1494	0.0735875	0.0423326
5	rs117461635	178208325	A	0.01548	-0.3735	0.1839	0.0422555	-0.3735	0.183972	0.042336
5	rs566767411	165168773	T	0.007978	-0.5242	0.2581	0.0422554	-0.5242	0.258203	0.0423378
5	rs150706629	115204513	G	0.005239	0.6487	0.3194	0.0422554	0.6487	0.319529	0.0423385
5	rs72737945	8755235	C	0.05335	-0.1925	0.09973	0.0535806	-0.202533	0.0997631	0.0423422
5	rs62350584	15762478	A	0.4249	-0.09261	0.0456	0.042263	-0.09261	0.0456176	0.0423424
5	rs1875215	15763181	A	0.4249	-0.09261	0.0456	0.042263	-0.09261	0.0456176	0.0423424
5	rs12186924	17423548	C	0.1201	-0.1381	0.068	0.0422669	-0.1381	0.0680252	0.0423433
5	rs376026092	170793998	T	0.01536	0.3682	0.1813	0.0422664	0.3682	0.181368	0.042344
5	rs367588429	170795642	A	0.01536	0.3682	0.1813	0.0422664	0.3682	0.181368	0.042344
5	rs377102355	170793238	T	0.01536	0.3682	0.1813	0.0422664	0.3682	0.181368	0.042344
5	rs370821181	170794108	C	0.01536	0.3682	0.1813	0.0422664	0.3682	0.181368	0.042344
5	rs369522318	170800135	G	0.01536	0.3682	0.1813	0.0422664	0.3682	0.181368	0.042344
5	rs56020309	116587196	A	0.2964	0.09868	0.04859	0.0422681	0.09868	0.0486081	0.0423451
5	rs7734609	116587079	A	0.2964	0.09868	0.04859	0.0422681	0.09868	0.0486081	0.0423451
5	rs371654607	1024307	A	0.1204	-0.1323	0.06872	0.0542039	-0.139555	0.0687426	0.0423457
5	rs26954	59814843	G	0.4756	0.09025	0.04444	0.0422724	0.09025	0.0444566	0.0423494
5	rs152324	59813977	G	0.4756	0.09025	0.04444	0.0422724	0.09025	0.0444566	0.0423494
5	rs76700723	50510801	C	0.02679	-0.2833	0.1395	0.0422728	-0.2833	0.139554	0.0423521
5	rs1530498	13902220	C	0.3003	-0.09827	0.04839	0.0422762	-0.09827	0.048408	0.042353
5	rs114549349	84408648	A	0.01905	-0.33	0.1625	0.0422784	-0.33	0.162561	0.0423555
5	rs4703768	78210172	G	0.4446	0.09049	0.04456	0.0422809	0.09049	0.0445766	0.0423575
5	rs1867458	179597784	G	0.2446	0.1044	0.05141	0.0422821	0.1044	0.051429	0.0423584
5	rs6892707	179597558	T	0.2446	0.1044	0.05141	0.0422821	0.1044	0.051429	0.0423584
5	rs79900283	97858836	T	0.06704	0.1811	0.08918	0.042283	0.1811	0.0892136	0.0423607
5	rs575680972	96782288	A	0.01298	0.4031	0.1985	0.0422823	0.4031	0.198576	0.0423612
5	rs535906592	96815978	G	0.01298	0.4031	0.1985	0.0422823	0.4031	0.198576	0.0423612
5	rs369890774	86164962	A	0.01072	-0.4492	0.2212	0.0422812	-0.4492	0.221287	0.0423623
5	rs1541813	79024734	G	0.4246	-0.09008	0.04436	0.0422897	-0.09008	0.0443762	0.0423648
5	rs59406591	178218394	G	0.2073	-0.11	0.05417	0.0422911	-0.11	0.0541898	0.0423665
5	rs76732325	4681212	T	0.03001	0.2725	0.1298	0.0357831	0.263587	0.129853	0.0423671
5	rs58747524	159911584	C	0.256	0.1034	0.05092	0.0422919	0.1034	0.0509391	0.0423691
5	rs78602075	110731141	T	0.05549	-0.1979	0.09746	0.042298	-0.1979	0.0974968	0.0423758
5	rs79764205	110730636	T	0.05549	-0.1979	0.09746	0.042298	-0.1979	0.0974968	0.0423758
5	rs56409516	149467031	T	0.2141	0.109	0.05368	0.0423005	0.109	0.0536997	0.0423763
5	rs2052500	180549165	A	0.4764	0.09101	0.04482	0.042299	0.09101	0.044837	0.0423773
5	rs744052	180548908	G	0.4764	0.09101	0.04482	0.042299	0.09101	0.044837	0.0423773
5	rs6892607	10120240	T	0.0924	0.1531	0.07644	0.0451904	0.155212	0.0764674	0.0423782
5	rs79229422	153408387	A	0.02774	-0.2729	0.1344	0.0423051	-0.2729	0.13445	0.0423813
5	rs244761	88117027	T	0.3648	0.09401	0.0463	0.0423105	0.09401	0.0463174	0.0423881
5	rs284696	35423021	G	0.4055	0.09214	0.04538	0.0423149	0.09214	0.0453971	0.0423925
5	rs2036330	18335255	T	0.3066	-0.09697	0.04776	0.0423199	-0.09697	0.0477775	0.0423957
5	rs542417128	114666210	A	0.009645	0.468	0.2305	0.0423191	0.468	0.230589	0.0423984
5	rs10073120	116581841	C	0.1947	0.1138	0.05605	0.042323	0.1138	0.0560709	0.0424
5	rs2387713	180357607	G	0.09598	-0.1527	0.07521	0.0423245	-0.1527	0.075238	0.0424012
5	rs4700771	180341751	T	0.09598	-0.1527	0.07521	0.0423245	-0.1527	0.075238	0.0424012
5	rs4700772	180341845	A	0.09598	-0.1527	0.07521	0.0423245	-0.1527	0.075238	0.0424012
5	rs35031835	180356471	G	0.09598	-0.1527	0.07521	0.0423245	-0.1527	0.075238	0.0424012
5	rs7711189	180344093	C	0.09598	-0.1527	0.07521	0.0423245	-0.1527	0.075238	0.0424012
5	rs62406722	180354003	T	0.09598	-0.1527	0.07521	0.0423245	-0.1527	0.075238	0.0424012
5	rs372664279	180344766	C	0.09598	-0.1527	0.07521	0.0423245	-0.1527	0.075238	0.0424012
5	rs7706571	180343617	C	0.09598	-0.1527	0.07521	0.0423245	-0.1527	0.075238	0.0424012
5	rs10059522	118048076	G	0.443	0.09179	0.04521	0.0423257	0.09179	0.0452273	0.0424046
5	rs74938848	77525842	A	0.02477	-0.2948	0.1452	0.0423257	-0.2948	0.145256	0.0424053
5	rs10058322	2067173	A	0.06001	-0.1843	0.09288	0.0472245	-0.188566	0.0929122	0.0424068
5	rs10064133	2067317	T	0.06001	-0.1843	0.09288	0.0472245	-0.188566	0.0929122	0.0424068
5	rs73778060	103875189	C	0.00512	0.6631	0.3266	0.0423248	0.6631	0.326734	0.0424097
5	rs138643893	103876170	G	0.00512	0.6631	0.3266	0.0423248	0.6631	0.326734	0.0424097
5	rs78480894	103825334	T	0.00512	0.6631	0.3266	0.0423248	0.6631	0.326734	0.0424097
5	rs73778064	103879780	T	0.00512	0.6631	0.3266	0.0423248	0.6631	0.326734	0.0424097
5	rs73778062	103876610	A	0.00512	0.6631	0.3266	0.0423248	0.6631	0.326734	0.0424097
5	rs370973351	103880308	T	0.00512	0.6631	0.3266	0.0423248	0.6631	0.326734	0.0424097
5	rs373231757	103831801	C	0.00512	0.6631	0.3266	0.0423248	0.6631	0.326734	0.0424097
5	rs10037734	103851664	G	0.00512	0.6631	0.3266	0.0423248	0.6631	0.326734	0.0424097
5	rs370006580	103873934	T	0.00512	0.6631	0.3266	0.0423248	0.6631	0.326734	0.0424097
5	rs374799232	103869304	C	0.00512	0.6631	0.3266	0.0423248	0.6631	0.326734	0.0424097
5	rs375507727	103823596	T	0.00512	0.6631	0.3266	0.0423248	0.6631	0.326734	0.0424097
5	rs186321538	103839165	G	0.00512	0.6631	0.3266	0.0423248	0.6631	0.326734	0.0424097
5	rs7726703	103902796	C	0.00512	0.6631	0.3266	0.0423248	0.6631	0.326734	0.0424097
5	rs73778044	103839712	C	0.00512	0.6631	0.3266	0.0423248	0.6631	0.326734	0.0424097
5	rs146983192	103839829	G	0.00512	0.6631	0.3266	0.0423248	0.6631	0.326734	0.0424097
5	rs73778047	103845330	G	0.00512	0.6631	0.3266	0.0423248	0.6631	0.326734	0.0424097
5	rs10479294	103880981	C	0.00512	0.6631	0.3266	0.0423248	0.6631	0.326734	0.0424097
5	rs377265682	103896493	T	0.00512	0.6631	0.3266	0.0423248	0.6631	0.326734	0.0424097
5	rs9312931	1695632	C	0.02596	-0.2623	0.1398	0.0606207	-0.283805	0.139842	0.0424106
5	rs2913919	141726941	A	0.2467	-0.1035	0.05098	0.0423354	-0.1035	0.0509986	0.0424109
5	rs144981974	68204694	G	0.279	-0.1008	0.04965	0.042335	-0.1008	0.0496686	0.0424126
5	rs138176425	13157639	C	0.148	0.1265	0.06231	0.0423391	0.1265	0.0623331	0.0424156
5	rs13160383	75409553	A	0.3357	-0.09493	0.04676	0.0423409	-0.09493	0.0467773	0.0424171
5	rs17581550	152591126	G	0.2683	0.101	0.04975	0.0423412	0.101	0.0497683	0.0424172
5	rs55727014	152596177	G	0.2683	0.101	0.04975	0.0423412	0.101	0.0497683	0.0424172
5	rs10039295	152600237	C	0.2683	0.101	0.04975	0.0423412	0.101	0.0497683	0.0424172
5	rs11167616	152600140	T	0.2683	0.101	0.04975	0.0423412	0.101	0.0497683	0.0424172
5	rs62401282	152591319	A	0.2683	0.101	0.04975	0.0423412	0.101	0.0497683	0.0424172
5	rs56376647	152599592	C	0.2683	0.101	0.04975	0.0423412	0.101	0.0497683	0.0424172
5	rs12171513	152597948	T	0.2683	0.101	0.04975	0.0423412	0.101	0.0497683	0.0424172
5	rs17581704	152592203	A	0.2683	0.101	0.04975	0.0423412	0.101	0.0497683	0.0424172
5	rs17503470	152591716	T	0.2683	0.101	0.04975	0.0423412	0.101	0.0497683	0.0424172
5	rs10062550	152595466	C	0.2683	0.101	0.04975	0.0423412	0.101	0.0497683	0.0424172
5	rs10069588	152595448	C	0.2683	0.101	0.04975	0.0423412	0.101	0.0497683	0.0424172
5	rs4958629	152601759	A	0.2683	0.101	0.04975	0.0423412	0.101	0.0497683	0.0424172
5	rs62401281	152590553	A	0.2683	0.101	0.04975	0.0423412	0.101	0.0497683	0.0424172
5	rs10039872	6785098	G	0.4993	0.09298	0.04443	0.0363733	0.0902026	0.044448	0.0424179
5	rs13168740	56881455	G	0.3107	-0.09698	0.04777	0.0423419	-0.09698	0.0477877	0.0424182
5	rs2366932	90096696	A	0.1708	0.12	0.05911	0.042345	0.12	0.0591322	0.0424224
5	rs12659309	70738250	C	0.1508	0.1242	0.06118	0.0423489	0.1242	0.0612022	0.0424238
5	rs6859333	70734365	C	0.1508	0.1242	0.06118	0.0423489	0.1242	0.0612022	0.0424238
5	rs6862408	15177823	G	0.2023	0.1121	0.05522	0.0423503	0.1121	0.0552406	0.0424272
5	rs897710	6762770	C	0.3515	0.09885	0.04614	0.0321619	0.0936717	0.0461595	0.0424273
5	rs2161228	88001798	T	0.178	0.1176	0.05793	0.0423529	0.1176	0.0579515	0.0424296
5	rs924458	1755602	C	0.4804	0.1005	0.04489	0.0251685	0.0911363	0.044912	0.042436
5	rs115171563	148838241	T	0.01596	-0.3654	0.18	0.0423565	-0.3654	0.180069	0.0424361
5	rs80268259	144565329	C	0.08824	-0.1598	0.07872	0.0423586	-0.1598	0.0787497	0.0424365
5	rs4476718	124075470	C	0.1427	-0.1287	0.0634	0.0423597	-0.1287	0.0634236	0.0424366
5	rs78036370	78463512	A	0.05549	-0.1993	0.09818	0.0423621	-0.1993	0.0982176	0.0424411
5	rs145122019	1662428	T	0.008573	-0.4831	0.2469	0.0503871	-0.501175	0.246988	0.0424432
5	rs577795464	41608675	C	0.05299	-0.2036	0.1003	0.0423657	-0.2036	0.100338	0.0424446
5	rs10072763	116618951	T	0.2429	0.1059	0.05217	0.0423665	0.1059	0.0521898	0.0424447
5	rs13169965	14113444	A	0.1879	0.1156	0.05695	0.0423717	0.1156	0.0569713	0.0424491
5	rs13190065	14113591	G	0.1879	0.1156	0.05695	0.0423717	0.1156	0.0569713	0.0424491
5	rs550961109	122992104	A	0.01167	0.4283	0.211	0.042371	0.4283	0.211082	0.0424513
5	rs4701668	16632507	G	0.234	-0.1075	0.05296	0.0423734	-0.1075	0.0529802	0.042452
5	rs187496	141918943	G	0.2926	-0.09873	0.04864	0.0423758	-0.09873	0.048658	0.0424523
5	rs72729271	11056922	C	0.005597	-0.5898	0.3095	0.0566951	-0.628202	0.309605	0.042454
5	rs573776942	119968567	G	0.01	0.4628	0.228	0.0423744	0.4628	0.228089	0.0424548
5	rs17558089	161715030	G	0.0774	0.1677	0.08262	0.0423794	0.1677	0.0826505	0.0424556
5	rs4921438	161714730	A	0.0774	0.1677	0.08262	0.0423794	0.1677	0.0826505	0.0424556
5	rs532527789	39487480	T	0.005001	-0.6733	0.3317	0.0423722	-0.6733	0.331837	0.0424578
5	rs1610193	124843696	A	0.3123	0.09755	0.04806	0.0423815	0.09755	0.048078	0.042459
5	rs1845236	24853562	A	0.1486	0.1282	0.06316	0.0423804	0.1282	0.0631841	0.0424593
5	rs11383608	154111754	C	0.2165	-0.1092	0.0538	0.042383	-0.1092	0.05382	0.0424597
5	rs32264	11199301	T	0.3662	0.09649	0.04595	0.0357384	0.0932672	0.0459686	0.0424652
5	rs73772951	97799230	A	0.03406	0.2464	0.1214	0.0423917	0.2464	0.121445	0.0424675
5	rs2044405	165288076	G	0.06978	-0.174	0.08573	0.0423944	-0.174	0.085761	0.042469
5	rs254965	171221274	C	0.0718	-0.1741	0.08578	0.0423961	-0.1741	0.0858118	0.0424728
5	rs73781655	123705988	T	0.0674	0.1797	0.08854	0.0423981	0.1797	0.088573	0.0424751
5	rs6859578	41404253	A	0.1974	0.1127	0.05553	0.042404	0.1127	0.0555505	0.0424803
5	rs73088363	40983527	C	0.1031	-0.1471	0.07248	0.0424048	-0.1471	0.0725066	0.0424807
5	rs2330143	29706601	C	0.2297	-0.1059	0.05218	0.042406	-0.1059	0.052199	0.0424814
5	rs62378136	148707405	C	0.01619	-0.3639	0.1793	0.0424013	-0.3639	0.179369	0.0424814
5	rs13173726	43740585	T	0.04442	0.22	0.1084	0.0424053	0.22	0.108441	0.0424833
5	rs56208395	164789301	T	0.1407	-0.1294	0.06376	0.0424089	-0.1294	0.0637837	0.0424857
5	rs17075605	164789245	A	0.1407	-0.1294	0.06376	0.0424089	-0.1294	0.0637837	0.0424857
5	rs10805638	39215043	T	0.3045	-0.09812	0.04835	0.0424207	-0.09812	0.0483681	0.0424981
5	rs1869996	29772699	G	0.3382	0.09546	0.04704	0.042424	0.09546	0.0470576	0.0425014
5	rs111944699	55036078	A	0.02727	0.277	0.1365	0.0424273	0.277	0.136551	0.0425046
5	rs115581093	120510621	T	0.02405	-0.2977	0.1467	0.0424266	-0.2977	0.146756	0.0425055
5	rs79949941	51130629	T	0.08228	-0.1624	0.08003	0.0424339	-0.1624	0.0800593	0.0425096
5	rs4596398	31223681	C	0.2936	-0.09789	0.04824	0.042435	-0.09789	0.0482576	0.0425104
5	rs76112478	89511020	T	0.1285	-0.1334	0.06574	0.0424373	-0.1334	0.0657641	0.042513
5	rs7736978	89506468	G	0.1285	-0.1334	0.06574	0.0424373	-0.1334	0.0657641	0.042513
5	rs74893355	89498967	G	0.1285	-0.1334	0.06574	0.0424373	-0.1334	0.0657641	0.042513
5	rs10041161	89510513	A	0.1285	-0.1334	0.06574	0.0424373	-0.1334	0.0657641	0.042513
5	rs10059737	89517833	C	0.1285	-0.1334	0.06574	0.0424373	-0.1334	0.0657641	0.042513
5	rs74803026	76931874	C	0.06918	0.1779	0.08767	0.0424379	0.1779	0.0877028	0.0425153
5	rs17771891	131744202	T	0.3863	-0.09184	0.04526	0.0424415	-0.09184	0.0452766	0.0425174
5	rs7707334	178198830	C	0.3075	-0.09616	0.04739	0.0424461	-0.09616	0.0474071	0.0425208
5	rs7703300	178198861	G	0.3075	-0.09616	0.04739	0.0424461	-0.09616	0.0474071	0.0425208
5	rs60219053	2245584	T	0.05156	-0.2009	0.09898	0.0423867	-0.20084	0.0990159	0.0425238
5	rs67837423	82598317	G	0.1774	-0.1173	0.05781	0.0424521	-0.1173	0.0578313	0.0425284
5	rs79132326	72046984	C	0.008097	0.5168	0.2547	0.0424528	0.5168	0.2548	0.0425343
5	rs467951	2332967	G	0.3839	-0.09971	0.04546	0.0282817	-0.0922453	0.0454805	0.0425362
5	rs6860670	75327561	T	0.3134	0.09481	0.04673	0.0424696	0.09481	0.0467466	0.042543
5	rs6879749	2826549	T	0.4115	0.08798	0.04526	0.0519099	0.0918256	0.0452751	0.042543
5	rs115559368	115415717	C	0.007383	0.5411	0.2667	0.0424714	0.5411	0.266805	0.0425529
5	rs7702237	149779030	T	0.02262	0.3029	0.1493	0.0424786	0.3029	0.149356	0.0425556
5	rs11744415	149778453	A	0.02262	0.3029	0.1493	0.0424786	0.3029	0.149356	0.0425556
5	rs183200809	176351842	A	0.01274	-0.4086	0.2014	0.0424788	-0.4086	0.201478	0.0425586
5	rs6864729	179763290	A	0.118	0.1397	0.06886	0.0424834	0.1397	0.0688857	0.0425605
5	rs4975708	1874556	G	0.3321	0.1026	0.04799	0.0325212	0.0973663	0.0480112	0.0425613
5	rs74503570	79611981	A	0.02393	-0.2964	0.1461	0.042484	-0.2964	0.146155	0.042562
5	rs149687752	155692882	A	0.005716	0.62	0.3056	0.0424791	0.62	0.305723	0.0425621
5	rs469876	96121406	G	0.243	0.1046	0.05156	0.0424884	0.1046	0.0515791	0.0425649
5	rs10067895	129668776	A	0.445	-0.08922	0.04398	0.042494	-0.08922	0.0439959	0.0425687
5	rs153067	59763399	G	0.3949	0.09202	0.04536	0.042493	0.09202	0.0453769	0.0425698
5	rs564410044	133446175	C	0.05894	-0.1885	0.09292	0.0424963	-0.1885	0.0929536	0.0425712
5	rs67568068	160155731	C	0.3369	0.09638	0.04751	0.0424964	0.09638	0.0475281	0.0425753
5	rs2910910	32333742	A	0.4026	-0.09222	0.04546	0.0424994	-0.09222	0.0454771	0.0425771
5	rs2963964	32337836	T	0.4026	-0.09222	0.04546	0.0424994	-0.09222	0.0454771	0.0425771
5	rs141713450	78395431	A	0.1042	-0.1463	0.07212	0.0425028	-0.1463	0.0721465	0.0425787
5	rs369715095	78394108	T	0.1042	-0.1463	0.07212	0.0425028	-0.1463	0.0721465	0.0425787
5	rs192835800	78395780	C	0.1042	-0.1463	0.07212	0.0425028	-0.1463	0.0721465	0.0425787
5	rs73769936	78391026	C	0.1042	-0.1463	0.07212	0.0425028	-0.1463	0.0721465	0.0425787
5	rs6580304	143213528	A	0.2542	0.1023	0.05043	0.0425037	0.1023	0.0504484	0.0425791
5	rs6882474	143217392	T	0.2542	0.1023	0.05043	0.0425037	0.1023	0.0504484	0.0425791
5	rs1609916	123630590	A	0.07121	0.1747	0.08612	0.0425026	0.1747	0.0861519	0.0425793
5	rs60048365	52359689	A	0.005358	-0.6648	0.3277	0.0424904	-0.6648	0.327842	0.0425799
5	rs550916752	112153060	T	0.005001	0.6674	0.329	0.042502	0.6674	0.329134	0.0425862
5	rs11747489	3017054	C	0.3715	0.09042	0.0458	0.0483549	0.0929011	0.0458158	0.0425899
5	rs28816739	43741893	G	0.1912	0.1141	0.05625	0.0425149	0.1141	0.0562708	0.0425914
5	rs439893	11282453	C	0.2929	0.09804	0.04813	0.0416517	0.0976282	0.0481476	0.0425925
5	rs454018	11283222	G	0.2929	0.09804	0.04813	0.0416517	0.0976282	0.0481476	0.0425925
5	rs375669	11283558	T	0.2929	0.09804	0.04813	0.0416517	0.0976282	0.0481476	0.0425925
5	rs392946	11283651	C	0.2929	0.09804	0.04813	0.0416517	0.0976282	0.0481476	0.0425925
5	rs364976	11284210	G	0.2929	0.09804	0.04813	0.0416517	0.0976282	0.0481476	0.0425925
5	rs448487	11284626	C	0.2929	0.09804	0.04813	0.0416517	0.0976282	0.0481476	0.0425925
5	rs4867329	31435627	C	0.4734	0.08994	0.04434	0.0425177	0.08994	0.0443564	0.0425944
5	rs154612	115765810	G	0.3402	0.09566	0.04716	0.042518	0.09566	0.0471778	0.0425961
5	rs1694056	53276913	T	0.3625	0.09221	0.04546	0.0425218	0.09221	0.0454764	0.0425965
5	rs442417	80927461	G	0.4929	-0.09	0.04437	0.0425197	-0.09	0.0443865	0.0425966
5	rs374413553	170038873	A	0.01155	-0.4282	0.2111	0.0425171	-0.4282	0.211181	0.0425967
5	rs370711712	170038871	C	0.01155	-0.4282	0.2111	0.0425171	-0.4282	0.211181	0.0425967
5	rs57353561	170039726	T	0.01155	-0.4282	0.2111	0.0425171	-0.4282	0.211181	0.0425967
5	rs146301707	170039093	G	0.01155	-0.4282	0.2111	0.0425171	-0.4282	0.211181	0.0425967
5	rs553292609	170040088	G	0.01155	-0.4282	0.2111	0.0425171	-0.4282	0.211181	0.0425967
5	rs563876632	170037908	C	0.01155	-0.4282	0.2111	0.0425171	-0.4282	0.211181	0.0425967
5	rs563229399	170038381	G	0.01155	-0.4282	0.2111	0.0425171	-0.4282	0.211181	0.0425967
5	rs153907	95015697	A	0.3878	-0.09286	0.04578	0.0425198	-0.09286	0.0457972	0.0425976
5	rs113071862	85123115	T	0.02191	-0.3073	0.1515	0.0425212	-0.3073	0.151556	0.0425981
5	rs62387148	175321159	T	0.08097	-0.1659	0.08179	0.042523	-0.1659	0.0818208	0.0426008
5	rs6596465	138483026	A	0.3796	-0.09381	0.04625	0.0425272	-0.09381	0.0462676	0.0426059
5	rs77158197	118371335	T	0.04751	-0.2148	0.1059	0.0425267	-0.2148	0.105941	0.0426061
5	rs13156293	73363865	A	0.1134	0.1447	0.07134	0.0425281	0.1447	0.0713676	0.0426081
5	rs74912353	67480894	C	0.006311	-0.6008	0.2962	0.0425236	-0.6008	0.296323	0.0426096
5	rs143396196	67480295	G	0.006311	-0.6008	0.2962	0.0425236	-0.6008	0.296323	0.0426096
5	rs539755226	67475280	A	0.006311	-0.6008	0.2962	0.0425236	-0.6008	0.296323	0.0426096
5	rs143862640	67474406	T	0.006311	-0.6008	0.2962	0.0425236	-0.6008	0.296323	0.0426096
5	rs75733931	67473709	A	0.006311	-0.6008	0.2962	0.0425236	-0.6008	0.296323	0.0426096
5	rs545690121	10137184	G	0.008454	-0.5052	0.2498	0.0431332	-0.506672	0.249898	0.0426097
5	rs186179	162750722	C	0.4519	-0.09119	0.04496	0.042535	-0.09119	0.044977	0.0426133
5	rs10075621	75691766	T	0.1998	0.1121	0.05527	0.0425373	0.1121	0.0552904	0.0426137
5	rs138109665	117878521	T	0.007978	0.5174	0.2551	0.0425374	0.5174	0.255199	0.0426179
5	rs2442989	144724484	T	0.4668	-0.08997	0.04436	0.042542	-0.08997	0.0443764	0.0426186
5	rs295693	73689909	C	0.1942	-0.1124	0.05542	0.0425451	-0.1124	0.0554401	0.0426202
5	rs295696	73691188	G	0.1942	-0.1124	0.05542	0.0425451	-0.1124	0.0554401	0.0426202
5	rs295701	73697962	T	0.1942	-0.1124	0.05542	0.0425451	-0.1124	0.0554401	0.0426202
5	rs17056704	158767666	C	0.3257	-0.09715	0.0479	0.0425415	-0.09715	0.0479182	0.0426203
5	rs56376009	158769413	C	0.3257	-0.09715	0.0479	0.0425415	-0.09715	0.0479182	0.0426203
5	rs368894521	90708124	C	0.009645	-0.461	0.2273	0.0425443	-0.461	0.227385	0.0426214
5	rs74863151	18513101	A	0.05728	0.1959	0.09659	0.0425439	0.1959	0.0966268	0.0426227
5	rs297819	168592495	T	0.2719	0.101	0.0498	0.0425488	0.101	0.0498185	0.0426255
5	rs2200863	66792794	G	0.09228	-0.1545	0.07618	0.0425509	-0.1545	0.076208	0.0426269
5	rs9327061	117327437	A	0.09609	0.153	0.07544	0.0425499	0.153	0.0754682	0.0426272
5	rs1320382	117325814	A	0.09609	0.153	0.07544	0.0425499	0.153	0.0754682	0.0426272
5	rs16903631	14673696	T	0.1423	-0.1285	0.06336	0.0425507	-0.1285	0.0633834	0.0426273
5	rs79028959	169446873	G	0.0125	0.4115	0.2029	0.0425508	0.4115	0.202978	0.0426303
5	rs74713769	88479642	C	0.01405	0.3831	0.1889	0.0425544	0.3831	0.188971	0.0426317
5	rs537510115	1597782	T	0.06466	-0.1636	0.09032	0.0700886	-0.183155	0.0903447	0.0426323
5	rs1867459	179597647	C	0.2453	0.1042	0.05138	0.0425575	0.1042	0.051399	0.042634
5	rs148732843	146501526	T	0.01477	-0.3762	0.1855	0.0425569	-0.3762	0.18557	0.0426353
5	rs6875885	176571989	G	0.3677	0.09339	0.04605	0.0425589	0.09339	0.0460671	0.042636
5	rs114988181	126817262	C	0.007978	0.5206	0.2567	0.0425553	0.5206	0.256801	0.0426369
5	rs10042253	80250883	G	0.1032	0.1478	0.07288	0.0425611	0.1478	0.0729071	0.042638
5	rs113961540	13342067	A	0.1465	0.1276	0.06292	0.0425631	0.1276	0.0629435	0.0426405
5	rs149069787	13342407	C	0.1465	0.1276	0.06292	0.0425631	0.1276	0.0629435	0.0426405
5	rs114853999	13325850	C	0.1465	0.1276	0.06292	0.0425631	0.1276	0.0629435	0.0426405
5	rs80284739	86060492	G	0.01989	-0.3267	0.1611	0.0425671	-0.3267	0.161162	0.0426462
5	rs145711554	86069563	A	0.01989	-0.3267	0.1611	0.0425671	-0.3267	0.161162	0.0426462
5	rs111631028	86067282	A	0.01989	-0.3267	0.1611	0.0425671	-0.3267	0.161162	0.0426462
5	rs112840900	86065213	A	0.01989	-0.3267	0.1611	0.0425671	-0.3267	0.161162	0.0426462
5	rs80102982	86063785	G	0.01989	-0.3267	0.1611	0.0425671	-0.3267	0.161162	0.0426462
5	rs958266	86062177	G	0.01989	-0.3267	0.1611	0.0425671	-0.3267	0.161162	0.0426462
5	rs79424317	86056773	C	0.01989	-0.3267	0.1611	0.0425671	-0.3267	0.161162	0.0426462
5	rs79498487	86064097	G	0.01989	-0.3267	0.1611	0.0425671	-0.3267	0.161162	0.0426462
5	rs73133460	84005296	C	0.1236	0.1366	0.06736	0.0425695	0.1366	0.067385	0.0426463
5	rs370838451	163757404	G	0.005716	0.6165	0.304	0.0425643	0.6165	0.304121	0.0426464
5	rs554608598	127942858	G	0.07276	-0.1745	0.08605	0.0425714	-0.1745	0.0860825	0.0426495
5	rs919721	173568103	C	0.2898	-0.1004	0.04951	0.0425732	-0.1004	0.0495289	0.0426521
5	rs10476347	160588810	C	0.1997	0.1123	0.05538	0.0425799	0.1123	0.0554005	0.0426565
5	rs77240763	145752501	C	0.08109	0.1651	0.08142	0.042585	0.1651	0.0814504	0.0426623
5	rs28862406	107908006	T	0.1019	0.1491	0.07353	0.0425864	0.1491	0.0735575	0.0426638
5	rs10054432	55904312	C	0.2873	0.09885	0.04875	0.0425917	0.09885	0.0487679	0.0426678
5	rs13357783	52383835	A	0.08895	0.1582	0.07802	0.0425924	0.1582	0.0780491	0.0426695
5	rs3212634	52382655	C	0.08895	0.1582	0.07802	0.0425924	0.1582	0.0780491	0.0426695
5	rs3212643	52384242	G	0.08895	0.1582	0.07802	0.0425924	0.1582	0.0780491	0.0426695
5	rs3212633	52381933	C	0.08895	0.1582	0.07802	0.0425924	0.1582	0.0780491	0.0426695
5	rs10058715	52384341	C	0.08895	0.1582	0.07802	0.0425924	0.1582	0.0780491	0.0426695
5	rs10051425	52385012	A	0.08895	0.1582	0.07802	0.0425924	0.1582	0.0780491	0.0426695
5	rs3212635	52382748	T	0.08895	0.1582	0.07802	0.0425924	0.1582	0.0780491	0.0426695
5	rs10051483	52385060	T	0.08895	0.1582	0.07802	0.0425924	0.1582	0.0780491	0.0426695
5	rs76529944	52382442	A	0.08895	0.1582	0.07802	0.0425924	0.1582	0.0780491	0.0426695
5	rs3212628	52381101	C	0.08895	0.1582	0.07802	0.0425924	0.1582	0.0780491	0.0426695
5	rs10065574	52384314	C	0.08895	0.1582	0.07802	0.0425924	0.1582	0.0780491	0.0426695
5	rs2443545	18174068	G	0.3426	0.09481	0.04676	0.0426023	0.09481	0.0467774	0.0426794
5	rs2562515	89792508	G	0.2298	-0.1073	0.05292	0.0426022	-0.1073	0.0529398	0.0426798
5	rs56103647	10241231	G	0.005477	-0.6737	0.3169	0.033511	-0.642599	0.317048	0.0426809
5	rs159605	17370109	T	0.2727	-0.1001	0.04937	0.0426065	-0.1001	0.049388	0.0426821
5	rs754128	131515728	A	0.3619	0.09347	0.0461	0.0426063	0.09347	0.0461171	0.0426831
5	rs1174896	5928867	C	0.3714	-0.1003	0.04607	0.0294715	-0.0934091	0.0460907	0.0426996
5	rs61024088	6310333	T	0.3856	-0.09172	0.04556	0.0440968	-0.0923665	0.0455766	0.0427011
5	rs2617981	167407073	A	0.3164	0.09561	0.04716	0.0426263	0.09561	0.0471771	0.0427015
5	rs566370003	56981712	T	0.02167	-0.311	0.1534	0.0426236	-0.311	0.153458	0.0427017
5	rs16878935	90650327	A	0.18	-0.1157	0.05707	0.0426282	-0.1157	0.0570907	0.0427034
5	rs9313385	167007393	A	0.352	-0.09415	0.04644	0.0426269	-0.09415	0.0464572	0.0427039
5	rs115569772	164396981	G	0.006549	0.5709	0.2816	0.0426273	0.5709	0.28171	0.042708
5	rs115372555	164403737	T	0.006549	0.5709	0.2816	0.0426273	0.5709	0.28171	0.042708
5	rs539469554	58167428	G	0.008573	0.4971	0.2452	0.0426292	0.4971	0.245295	0.0427092
5	rs78891896	101426814	T	0.02131	-0.3191	0.1574	0.0426298	-0.3191	0.157461	0.0427106
5	rs267387	174911601	G	0.4259	-0.09074	0.04476	0.0426362	-0.09074	0.0447765	0.0427128
5	rs28569325	178928760	A	0.39	-0.09222	0.04549	0.042636	-0.09222	0.0455069	0.042713
5	rs7732225	152243594	T	0.4299	0.09145	0.04511	0.0426351	0.09145	0.045127	0.0427132
5	rs6861281	73353268	C	0.06704	0.1814	0.08948	0.0426349	0.1814	0.0895138	0.0427133
5	rs10516049	168164669	G	0.0512	0.2026	0.09994	0.0426403	0.2026	0.0999766	0.0427162
5	rs11738787	168154191	A	0.0512	0.2026	0.09994	0.0426403	0.2026	0.0999766	0.0427162
5	rs11746295	168149759	G	0.0512	0.2026	0.09994	0.0426403	0.2026	0.0999766	0.0427162
5	rs71603625	158833455	C	0.01179	0.4243	0.2093	0.0426385	0.4243	0.209381	0.0427184
5	rs145174283	138064760	T	0.006787	-0.5741	0.2832	0.0426431	-0.5741	0.283316	0.0427276
5	rs60982503	179912036	A	0.02	-0.3286	0.1621	0.0426477	-0.3286	0.162163	0.0427283
5	rs75894997	179917747	T	0.02	-0.3286	0.1621	0.0426477	-0.3286	0.162163	0.0427283
5	rs4634357	45089926	C	0.2004	-0.1108	0.05466	0.0426546	-0.1108	0.0546797	0.0427295
5	rs62369905	45095000	C	0.2004	-0.1108	0.05466	0.0426546	-0.1108	0.0546797	0.0427295
5	rs12521639	45078481	G	0.2004	-0.1108	0.05466	0.0426546	-0.1108	0.0546797	0.0427295
5	rs6885307	45094503	C	0.2004	-0.1108	0.05466	0.0426546	-0.1108	0.0546797	0.0427295
5	rs78771328	117926322	C	0.1063	0.1453	0.07168	0.0426558	0.1453	0.0717064	0.0427321
5	rs116794468	117926315	C	0.1063	0.1453	0.07168	0.0426558	0.1453	0.0717064	0.0427321
5	rs6884692	117926278	C	0.1063	0.1453	0.07168	0.0426558	0.1453	0.0717064	0.0427321
5	rs115498644	117926314	G	0.1063	0.1453	0.07168	0.0426558	0.1453	0.0717064	0.0427321
5	rs72780730	103925938	G	0.007978	0.5163	0.2547	0.0426531	0.5163	0.254799	0.0427334
5	rs202795	157634677	G	0.2678	0.1019	0.05027	0.0426569	0.1019	0.0502888	0.0427344
5	rs202799	157632788	G	0.2678	0.1019	0.05027	0.0426569	0.1019	0.0502888	0.0427344
5	rs73369722	166802060	A	0.01048	-0.4573	0.2256	0.0426584	-0.4573	0.22569	0.042741
5	rs73369779	166812820	C	0.01048	-0.4573	0.2256	0.0426584	-0.4573	0.22569	0.042741
5	rs73369751	166807228	T	0.01048	-0.4573	0.2256	0.0426584	-0.4573	0.22569	0.042741
5	rs3097235	38611825	A	0.4024	0.09113	0.04496	0.0426713	0.09113	0.0449765	0.0427474
5	rs146195982	42647536	T	0.008812	-0.4976	0.2455	0.0426743	-0.4976	0.245597	0.0427566
5	rs72802288	151452923	G	0.3397	0.09522	0.04698	0.0426808	0.09522	0.0469975	0.0427583
5	rs10463009	171238983	T	0.1481	0.1284	0.06335	0.0426793	0.1284	0.0633742	0.0427585
5	rs3806869	180485353	A	0.0793	0.1635	0.08067	0.0426854	0.1635	0.0806989	0.0427597
5	rs10060650	35036813	C	0.2077	-0.1105	0.05452	0.042685	-0.1105	0.0545401	0.0427615
5	rs10060652	35036817	C	0.2077	-0.1105	0.05452	0.042685	-0.1105	0.0545401	0.0427615
5	rs6450501	58360286	A	0.1329	0.1304	0.06434	0.0426897	0.1304	0.0643631	0.0427643
5	rs1363838	90751381	A	0.06502	-0.181	0.08931	0.0426983	-0.181	0.0893426	0.0427742
5	rs17680273	170615290	G	0.08526	0.1583	0.07811	0.0427004	0.1583	0.078138	0.0427748
5	rs75306051	170610764	A	0.08526	0.1583	0.07811	0.0427004	0.1583	0.078138	0.0427748
5	rs76426624	170609217	A	0.08526	0.1583	0.07811	0.0427004	0.1583	0.078138	0.0427748
5	rs62347061	16193783	C	0.006311	0.5924	0.2923	0.0426946	0.5924	0.292418	0.0427785
5	rs62347060	16192576	A	0.006311	0.5924	0.2923	0.0426946	0.5924	0.292418	0.0427785
5	rs570636808	119604366	A	0.01048	-0.4491	0.2216	0.0427008	-0.4491	0.221685	0.0427805
5	rs551039588	177190759	T	0.4907	0.09063	0.04472	0.0427023	0.09063	0.0447368	0.0427805
5	rs9314028	163875971	G	0.3289	0.09675	0.04774	0.0427031	0.09675	0.0477581	0.0427818
5	rs299907	58193121	A	0.3934	0.09093	0.04487	0.0427114	0.09093	0.0448862	0.0427866
5	rs78569042	131401419	C	0.01869	0.336	0.1658	0.0427097	0.336	0.165863	0.0427886
5	rs4704533	78185701	C	0.3557	-0.09401	0.04639	0.0427121	-0.09401	0.0464072	0.0427893
5	rs56703405	78186110	G	0.3557	-0.09401	0.04639	0.0427121	-0.09401	0.0464072	0.0427893
5	rs2898606	107142591	A	0.3345	0.09569	0.04722	0.0427165	0.09569	0.0472377	0.0427941
5	rs4867096	31952815	T	0.2322	-0.1059	0.05226	0.0427232	-0.1059	0.0522792	0.0427993
5	rs369843662	15274697	T	0.2033	0.112	0.05527	0.0427222	0.112	0.0552906	0.0427996
5	rs407166	110519604	A	0.07359	0.1719	0.08483	0.0427232	0.1719	0.0848614	0.0428
5	rs4993352	982125	C	0.04442	-0.2151	0.1066	0.0436096	-0.216008	0.106638	0.042804
5	rs247710	84674039	T	0.1317	-0.1325	0.06539	0.0427337	-0.1325	0.0654141	0.0428102
5	rs390917	84677084	C	0.1317	-0.1325	0.06539	0.0427337	-0.1325	0.0654141	0.0428102
5	rs247706	84670486	G	0.1317	-0.1325	0.06539	0.0427337	-0.1325	0.0654141	0.0428102
5	rs187443	84685665	G	0.1317	-0.1325	0.06539	0.0427337	-0.1325	0.0654141	0.0428102
5	rs247708	84672808	G	0.1317	-0.1325	0.06539	0.0427337	-0.1325	0.0654141	0.0428102
5	rs247707	84672362	A	0.1317	-0.1325	0.06539	0.0427337	-0.1325	0.0654141	0.0428102
5	rs9324717	151438217	A	0.1122	-0.1433	0.07072	0.042734	-0.1433	0.0707465	0.0428119
5	rs3936461	151441820	T	0.1122	-0.1433	0.07072	0.042734	-0.1433	0.0707465	0.0428119
5	rs7731576	151440821	T	0.1122	-0.1433	0.07072	0.042734	-0.1433	0.0707465	0.0428119
5	rs7715309	151444764	A	0.1122	-0.1433	0.07072	0.042734	-0.1433	0.0707465	0.0428119
5	rs10079263	151441750	G	0.1122	-0.1433	0.07072	0.042734	-0.1433	0.0707465	0.0428119
5	rs6868689	151443353	A	0.1122	-0.1433	0.07072	0.042734	-0.1433	0.0707465	0.0428119
5	rs116135099	123863323	T	0.02358	0.2932	0.1447	0.042738	0.2932	0.144753	0.0428134
5	rs34069146	111638791	C	0.0287	0.2703	0.1334	0.0427405	0.2703	0.13345	0.0428181
5	rs17134331	111641797	T	0.0287	0.2703	0.1334	0.0427405	0.2703	0.13345	0.0428181
5	rs62364144	111641756	C	0.0287	0.2703	0.1334	0.0427405	0.2703	0.13345	0.0428181
5	rs7706828	61553091	C	0.1186	-0.1376	0.06791	0.0427432	-0.1376	0.0679347	0.0428186
5	rs7730656	98443274	G	0.4152	0.09118	0.045	0.042742	0.09118	0.0450167	0.0428189
5	rs193044986	118330140	G	0.04692	-0.2162	0.1067	0.04274	-0.2162	0.106741	0.0428197
5	rs141095411	118326185	G	0.04692	-0.2162	0.1067	0.04274	-0.2162	0.106741	0.0428197
5	rs145906064	118335836	A	0.04692	-0.2162	0.1067	0.04274	-0.2162	0.106741	0.0428197
5	rs140590131	118341356	G	0.04692	-0.2162	0.1067	0.04274	-0.2162	0.106741	0.0428197
5	rs142027952	118330473	T	0.04692	-0.2162	0.1067	0.04274	-0.2162	0.106741	0.0428197
5	rs17144857	118339989	A	0.04692	-0.2162	0.1067	0.04274	-0.2162	0.106741	0.0428197
5	rs192368926	118334834	T	0.04692	-0.2162	0.1067	0.04274	-0.2162	0.106741	0.0428197
5	rs187706377	118334788	A	0.04692	-0.2162	0.1067	0.04274	-0.2162	0.106741	0.0428197
5	rs199546177	118329539	A	0.04692	-0.2162	0.1067	0.04274	-0.2162	0.106741	0.0428197
5	rs181768843	118327353	A	0.04692	-0.2162	0.1067	0.04274	-0.2162	0.106741	0.0428197
5	rs17144865	118347596	G	0.04692	-0.2162	0.1067	0.04274	-0.2162	0.106741	0.0428197
5	rs187201738	118324113	C	0.04692	-0.2162	0.1067	0.04274	-0.2162	0.106741	0.0428197
5	rs62362040	75905497	T	0.4006	0.09132	0.04507	0.0427462	0.09132	0.0450866	0.0428225
5	rs6450241	54009648	A	0.2567	-0.1037	0.05118	0.0427461	-0.1037	0.0511993	0.0428243
5	rs11952417	78476452	G	0.334	-0.09454	0.04666	0.0427498	-0.09454	0.046677	0.0428255
5	rs4700040	62441816	A	0.2583	-0.1023	0.05049	0.0427501	-0.1023	0.0505086	0.0428265
5	rs72715084	6906477	C	0.008216	0.4826	0.2498	0.0533662	0.506115	0.249884	0.0428266
5	rs72715091	6914702	T	0.008216	0.4826	0.2498	0.0533662	0.506115	0.249884	0.0428266
5	rs17191542	6915880	A	0.008216	0.4826	0.2498	0.0533662	0.506115	0.249884	0.0428266
5	rs2261659	413594	C	0.2434	-0.1006	0.05224	0.0541384	-0.105841	0.0522573	0.0428274
5	rs115224493	103245058	T	0.03739	0.2334	0.1152	0.0427605	0.2334	0.115241	0.0428352
5	rs148236814	42665688	A	0.01643	-0.358	0.1767	0.0427614	-0.358	0.176767	0.0428404
5	rs56763407	42662929	T	0.01643	-0.358	0.1767	0.0427614	-0.358	0.176767	0.0428404
5	rs56846404	124872989	C	0.4805	-0.08967	0.04426	0.0427665	-0.08967	0.0442763	0.042843
5	rs1694059	53278099	A	0.362	0.0921	0.04546	0.0427692	0.0921	0.0454763	0.0428439
5	rs1694060	53278158	T	0.362	0.0921	0.04546	0.0427692	0.0921	0.0454763	0.0428439
5	rs1664782	53278674	T	0.362	0.0921	0.04546	0.0427692	0.0921	0.0454763	0.0428439
5	rs6870356	110467237	A	0.3154	-0.09672	0.04774	0.0427674	-0.09672	0.0477577	0.0428444
5	rs2662322	71267714	G	0.259	0.103	0.05084	0.0427685	0.103	0.050859	0.0428461
5	rs191470999	125439046	A	0.005954	-0.6076	0.2999	0.0427639	-0.6076	0.30002	0.0428472
5	rs189885899	125423819	G	0.005954	-0.6076	0.2999	0.0427639	-0.6076	0.30002	0.0428472
5	rs13184674	6821705	T	0.1735	-0.1162	0.05825	0.0460593	-0.118008	0.0582705	0.0428488
5	rs2249506	16612485	G	0.3384	0.09532	0.04705	0.042772	0.09532	0.0470676	0.0428495
5	rs17649813	141887825	C	0.2012	-0.1111	0.05484	0.0427757	-0.1111	0.05486	0.0428513
5	rs11955287	22770557	T	0.3977	-0.09163	0.04523	0.0427783	-0.09163	0.0452467	0.042855
5	rs1828450	17503951	C	0.369	0.09467	0.04673	0.0427757	0.09467	0.0467479	0.0428553
5	rs72796079	141374121	G	0.0306	-0.2599	0.1283	0.0427934	-0.2599	0.128347	0.0428698
5	rs72796080	141374172	G	0.0306	-0.2599	0.1283	0.0427934	-0.2599	0.128347	0.0428698
5	rs76675027	43659570	T	0.04096	0.2283	0.1127	0.0427923	0.2283	0.112742	0.0428703
5	rs56219078	60508492	C	0.3872	0.09223	0.04553	0.0427958	0.09223	0.0455469	0.0428728
5	rs112878567	53279703	A	0.00643	0.5822	0.2874	0.0427906	0.5822	0.287514	0.0428732
5	rs113139261	53282480	A	0.00643	0.5822	0.2874	0.0427906	0.5822	0.287514	0.0428732
5	rs75250438	53280712	A	0.00643	0.5822	0.2874	0.0427906	0.5822	0.287514	0.0428732
5	rs6897764	66097027	T	0.07526	0.1708	0.08432	0.0428041	0.1708	0.0843514	0.0428815
5	rs315788	169735436	T	0.08169	0.1645	0.08121	0.0428045	0.1645	0.0812402	0.0428819
5	rs13157809	179844881	G	0.07466	0.1711	0.08447	0.0428087	0.1711	0.0845013	0.0428859
5	rs111958217	172417754	T	0.1431	-0.1302	0.06428	0.0428147	-0.1302	0.0643045	0.042894
5	rs4705273	145781776	A	0.098	0.1495	0.07381	0.042819	0.1495	0.0738368	0.0428944
5	rs13160338	40074049	T	0.34	0.09536	0.04708	0.0428172	0.09536	0.0470976	0.0428951
5	rs34976829	40085811	A	0.34	0.09536	0.04708	0.0428172	0.09536	0.0470976	0.0428951
5	rs6896408	40072742	G	0.34	0.09536	0.04708	0.0428172	0.09536	0.0470976	0.0428951
5	rs62357715	40086798	G	0.34	0.09536	0.04708	0.0428172	0.09536	0.0470976	0.0428951
5	rs1113469	40072103	T	0.34	0.09536	0.04708	0.0428172	0.09536	0.0470976	0.0428951
5	rs56773823	22198644	G	0.3801	0.09161	0.04523	0.0428237	0.09161	0.0452464	0.0428991
5	rs13186411	143078969	C	0.3887	0.0924	0.04562	0.0428235	0.0924	0.045637	0.0429009
5	rs340086	77999770	A	0.3962	0.09325	0.04604	0.042825	0.09325	0.0460576	0.0429044
5	rs26461	11202649	T	0.1667	0.1191	0.0586	0.0421108	0.118685	0.0586212	0.042907
5	rs2963037	108761568	C	0.4895	-0.08952	0.0442	0.0428325	-0.08952	0.0442162	0.0429089
5	rs6892343	68095542	A	0.3894	0.08895	0.04392	0.0428393	0.08895	0.0439352	0.0429111
5	rs145288859	49904178	A	0.1259	-0.1334	0.06587	0.0428467	-0.1334	0.0658937	0.0429214
5	rs163423	156635047	T	0.01417	0.3852	0.1902	0.0428431	0.3852	0.190272	0.0429222
5	rs10476350	160588829	C	0.1985	0.1125	0.05555	0.0428466	0.1125	0.0555705	0.0429234
5	rs1500165	31052812	G	0.4507	0.08925	0.04407	0.0428481	0.08925	0.0440859	0.0429234
5	rs7733979	78543871	C	0.08442	-0.1593	0.07866	0.0428497	-0.1593	0.0786883	0.0429246
5	rs149879950	78551047	A	0.08442	-0.1593	0.07866	0.0428497	-0.1593	0.0786883	0.0429246
5	rs75285073	78545135	A	0.08442	-0.1593	0.07866	0.0428497	-0.1593	0.0786883	0.0429246
5	rs114026209	78545094	G	0.08442	-0.1593	0.07866	0.0428497	-0.1593	0.0786883	0.0429246
5	rs114996730	78536307	G	0.08442	-0.1593	0.07866	0.0428497	-0.1593	0.0786883	0.0429246
5	rs116868480	78531782	A	0.08442	-0.1593	0.07866	0.0428497	-0.1593	0.0786883	0.0429246
5	rs74321142	157106254	A	0.0393	-0.2331	0.1151	0.0428473	-0.2331	0.115143	0.0429256
5	rs4473762	152065361	C	0.4456	-0.09162	0.04524	0.0428469	-0.09162	0.0452572	0.0429261
5	rs147571297	118371831	G	0.04644	-0.2171	0.1072	0.0428482	-0.2171	0.107241	0.0429278
5	rs189771847	118366297	T	0.04644	-0.2171	0.1072	0.0428482	-0.2171	0.107241	0.0429278
5	rs147132530	118374277	C	0.04644	-0.2171	0.1072	0.0428482	-0.2171	0.107241	0.0429278
5	rs12652777	155775075	T	0.3891	-0.09206	0.04546	0.0428595	-0.09206	0.0454768	0.0429363
5	rs4866778	44623201	A	0.4064	0.09062	0.04475	0.0428645	0.09062	0.0447663	0.0429401
5	rs6866354	44626810	G	0.4064	0.09062	0.04475	0.0428645	0.09062	0.0447663	0.0429401
5	rs17708979	173556933	T	0.03322	0.2507	0.1238	0.0428632	0.2507	0.123846	0.0429402
5	rs1261271	22434599	A	0.3647	-0.09244	0.04565	0.0428702	-0.09244	0.0456666	0.0429457
5	rs10440618	60039033	T	0.2934	0.09967	0.04922	0.0428684	0.09967	0.0492386	0.042947
5	rs2925722	6252388	G	0.4272	-0.09981	0.0452	0.0272313	-0.0915374	0.0452213	0.0429483
5	rs3756463	33969701	G	0.2235	0.1075	0.05309	0.0428814	0.1075	0.0531095	0.0429579
5	rs73256978	116381559	A	0.06109	-0.1889	0.09329	0.0428808	-0.1889	0.093325	0.042959
5	rs4912871	142025754	A	0.1519	0.1241	0.06129	0.0428879	0.1241	0.0613123	0.0429636
5	rs529149020	128590649	G	0.005358	0.6354	0.3138	0.0428821	0.6354	0.313924	0.0429642
5	rs315846	18191260	C	0.3446	0.09478	0.04681	0.0428899	0.09478	0.0468274	0.0429673
5	rs4704066	72565488	T	0.3483	0.09403	0.04644	0.0428917	0.09403	0.0464571	0.0429683
5	rs10079203	50392600	G	0.01655	0.3517	0.1737	0.0428925	0.3517	0.173764	0.0429693
5	rs10072918	50396248	G	0.01655	0.3517	0.1737	0.0428925	0.3517	0.173764	0.0429693
5	rs16890163	50398900	T	0.01655	0.3517	0.1737	0.0428925	0.3517	0.173764	0.0429693
5	rs10472111	50384008	T	0.01655	0.3517	0.1737	0.0428925	0.3517	0.173764	0.0429693
5	rs76295485	50395452	T	0.01655	0.3517	0.1737	0.0428925	0.3517	0.173764	0.0429693
5	rs115415595	50395742	A	0.01655	0.3517	0.1737	0.0428925	0.3517	0.173764	0.0429693
5	rs79427571	50393026	T	0.01655	0.3517	0.1737	0.0428925	0.3517	0.173764	0.0429693
5	rs823759	132849332	A	0.05644	-0.1949	0.09626	0.0428956	-0.1949	0.0962957	0.0429729
5	rs444672	98037893	T	0.2445	0.1034	0.05107	0.0429011	0.1034	0.0510885	0.0429764
5	rs12655118	31393076	C	0.4804	0.0902	0.04455	0.0428991	0.0902	0.0445666	0.0429766
5	rs140470593	68501104	T	0.00512	0.6473	0.3197	0.0428971	0.6473	0.319825	0.0429786
5	rs535802080	101455875	C	0.006073	-0.6058	0.2992	0.0428948	-0.6058	0.299322	0.0429794
5	rs182096	38044713	G	0.05227	0.2005	0.09903	0.0429044	0.2005	0.0990662	0.0429805
5	rs13166317	31116904	C	0.2895	-0.09941	0.0491	0.042904	-0.09941	0.0491183	0.0429816
5	rs34652	72144209	T	0.05585	-0.1945	0.09607	0.042912	-0.1945	0.0961052	0.0429882
5	rs17087136	96226863	G	0.008573	-0.5019	0.2479	0.0429078	-0.5019	0.247997	0.0429895
5	rs17087129	96224709	G	0.008573	-0.5019	0.2479	0.0429078	-0.5019	0.247997	0.0429895
5	rs76253862	96221075	A	0.008573	-0.5019	0.2479	0.0429078	-0.5019	0.247997	0.0429895
5	rs1504197	18251557	A	0.3433	0.09497	0.04691	0.0429172	0.09497	0.0469275	0.0429948
5	rs2962155	18251118	A	0.3433	0.09497	0.04691	0.0429172	0.09497	0.0469275	0.0429948
5	rs2962154	18250247	T	0.3433	0.09497	0.04691	0.0429172	0.09497	0.0469275	0.0429948
5	rs182343514	165399380	T	0.01524	-0.3642	0.1799	0.042923	-0.3642	0.179966	0.0429991
5	rs35243222	169883847	T	0.02084	0.3146	0.1554	0.0429236	0.3146	0.155458	0.0430007
5	rs564414332	123085396	A	0.008097	0.5126	0.2532	0.0429201	0.5126	0.253298	0.0430007
5	rs187201669	492300	G	0.44	0.09432	0.04464	0.0346091	0.0903742	0.0446584	0.0430034
5	rs185357284	170983730	T	0.04465	-0.2156	0.1065	0.0429277	-0.2156	0.106539	0.0430034
5	rs473753	131501134	C	0.1674	0.1196	0.05908	0.0429317	0.1196	0.0591016	0.0430079
5	rs13166760	110424583	C	0.3295	0.09484	0.04685	0.0429359	0.09484	0.0468671	0.0430118
5	rs17084624	94729639	A	0.1334	0.1315	0.06496	0.042937	0.1315	0.0649838	0.0430133
5	rs114684272	55874237	G	0.00643	0.5812	0.2871	0.0429309	0.5812	0.287214	0.0430133
5	rs76204286	107909539	T	0.1006	0.1498	0.074	0.0429368	0.1498	0.0740276	0.0430143
5	rs377479837	130175086	A	0.01596	-0.3585	0.1771	0.0429413	-0.3585	0.177166	0.0430184
5	rs10475413	8210811	A	0.3325	0.09757	0.0464	0.0354831	0.093929	0.0464184	0.0430187
5	rs7445245	132730760	C	0.149	-0.127	0.06274	0.0429468	-0.127	0.0627635	0.0430249
5	rs6863817	3687303	C	0.09431	-0.1591	0.07562	0.0353836	-0.153076	0.0756507	0.0430256
5	rs79788547	159281335	G	0.01095	0.4425	0.2186	0.0429449	0.4425	0.218685	0.0430259
5	rs1664731	3549461	G	0.4956	0.09256	0.04585	0.0435125	0.0928107	0.045868	0.0430286
5	rs1913562	62421250	T	0.2568	-0.1024	0.05059	0.0429583	-0.1024	0.0506086	0.0430347
5	rs10063842	177092380	A	0.3859	0.09234	0.04562	0.0429586	0.09234	0.0456369	0.0430358
5	rs34895	95018382	T	0.3813	-0.09319	0.04604	0.0429589	-0.09319	0.0460573	0.0430372
5	rs6861335	105107223	A	0.1237	0.1366	0.06749	0.0429698	0.1366	0.067515	0.0430471
5	rs59783400	166305378	G	0.2495	-0.103	0.05089	0.0429729	-0.103	0.0509085	0.0430488
5	rs58791731	78956619	C	0.1353	-0.1318	0.06512	0.0429747	-0.1318	0.0651443	0.0430524
5	rs6873104	78954121	T	0.1353	-0.1318	0.06512	0.0429747	-0.1318	0.0651443	0.0430524
5	rs6877796	78954326	A	0.1353	-0.1318	0.06512	0.0429747	-0.1318	0.0651443	0.0430524
5	rs62388095	99241547	T	0.1634	-0.1202	0.05939	0.0429794	-0.1202	0.0594115	0.0430549
5	rs61638039	99243377	T	0.1634	-0.1202	0.05939	0.0429794	-0.1202	0.0594115	0.0430549
5	rs6890617	144666680	C	0.09586	-0.1524	0.0753	0.04298	-0.1524	0.0753278	0.0430569
5	rs6896964	104298441	A	0.4305	-0.08984	0.04439	0.0429826	-0.08984	0.0444061	0.0430582
5	rs7714788	98409650	C	0.4414	0.09022	0.04458	0.0429931	0.09022	0.0445964	0.0430698
5	rs10476349	160588821	C	0.1987	0.1124	0.05554	0.0429942	0.1124	0.0555605	0.043071
5	rs34078874	15097940	G	0.07442	0.1722	0.08509	0.042997	0.1722	0.0851219	0.043075
5	rs112963963	171612942	C	0.03036	-0.2643	0.1306	0.0429973	-0.2643	0.130649	0.0430759
5	rs9292427	31430882	C	0.4725	0.08965	0.0443	0.0430008	0.08965	0.0443163	0.0430774
5	rs13185167	79012352	A	0.3977	-0.09064	0.04479	0.0430045	-0.09064	0.0448062	0.0430797
5	rs1837253	110401872	T	0.4606	-0.08987	0.04441	0.0430069	-0.08987	0.0444263	0.0430836
5	rs13165424	154353012	G	0.4424	0.08835	0.04366	0.0430122	0.08835	0.0436754	0.0430858
5	rs574014473	36293294	T	0.2166	0.1081	0.05342	0.0430127	0.1081	0.0534394	0.0430885
5	rs2652499	57710280	T	0.3921	-0.09258	0.04575	0.0430106	-0.09258	0.0457671	0.0430887
5	rs834935	57707410	C	0.3921	-0.09258	0.04575	0.0430106	-0.09258	0.0457671	0.0430887
5	rs2662618	57709950	T	0.3921	-0.09258	0.04575	0.0430106	-0.09258	0.0457671	0.0430887
5	rs548170596	123200566	A	0.006192	-0.5986	0.2958	0.0430047	-0.5986	0.29592	0.043089
5	rs1875530	78920250	G	0.1346	-0.1321	0.06528	0.0430123	-0.1321	0.0653043	0.04309
5	rs567667767	16693274	A	0.01107	0.4381	0.2165	0.0430158	0.4381	0.216583	0.0430961
5	rs193004970	9914436	G	0.01203	-0.3859	0.2085	0.0641927	-0.421871	0.208563	0.0430993
5	rs191937405	9914276	A	0.01203	-0.3859	0.2085	0.0641927	-0.421871	0.208563	0.0430993
5	rs17670189	169303604	T	0.1066	-0.1468	0.07255	0.0430286	-0.1468	0.0725773	0.0431071
5	rs371637665	132597702	C	0.01119	0.4322	0.2136	0.0430311	0.4322	0.213681	0.0431101
5	rs116122852	56919207	G	0.01417	0.3725	0.1841	0.0430364	0.3725	0.184165	0.0431105
5	rs7730676	170611224	C	0.1598	0.1213	0.05995	0.0430368	0.1213	0.0599717	0.0431123
5	rs31026	146605841	C	0.1915	-0.1145	0.05659	0.0430396	-0.1145	0.0566111	0.0431172
5	rs10514932	61383246	A	0.09252	-0.1561	0.07715	0.043039	-0.1561	0.0771789	0.0431172
5	rs72827581	170649525	G	0.0774	0.1667	0.08239	0.0430418	0.1667	0.08242	0.0431177
5	rs55780325	170643171	C	0.0774	0.1667	0.08239	0.0430418	0.1667	0.08242	0.0431177
5	rs56006829	65237164	C	0.1586	-0.1233	0.06094	0.0430421	-0.1233	0.0609627	0.0431196
5	rs569241186	35487651	G	0.01322	0.3996	0.1975	0.0430431	0.3996	0.197575	0.0431228
5	rs10038058	110443281	A	0.3281	0.09489	0.0469	0.0430483	0.09489	0.0469171	0.0431242
5	rs1460811	73523745	G	0.145	0.1272	0.06287	0.0430502	0.1272	0.0628931	0.0431269
5	rs433920	81730990	T	0.1473	-0.1256	0.06208	0.043053	-0.1256	0.0621026	0.0431287
5	rs188711495	35236024	A	0.01989	0.3233	0.1598	0.0430573	0.3233	0.15986	0.0431352
5	rs368891081	35235852	A	0.01989	0.3233	0.1598	0.0430573	0.3233	0.15986	0.0431352
5	rs112404347	35235942	C	0.01989	0.3233	0.1598	0.0430573	0.3233	0.15986	0.0431352
5	rs17250485	35236211	C	0.01989	0.3233	0.1598	0.0430573	0.3233	0.15986	0.0431352
5	rs113434879	35236104	T	0.01989	0.3233	0.1598	0.0430573	0.3233	0.15986	0.0431352
5	rs58947533	35237424	C	0.01989	0.3233	0.1598	0.0430573	0.3233	0.15986	0.0431352
5	rs17250513	35236501	C	0.01989	0.3233	0.1598	0.0430573	0.3233	0.15986	0.0431352
5	rs113226751	35235673	T	0.01989	0.3233	0.1598	0.0430573	0.3233	0.15986	0.0431352
5	rs73083063	35236450	G	0.01989	0.3233	0.1598	0.0430573	0.3233	0.15986	0.0431352
5	rs117208164	84781987	A	0.0899	0.1579	0.07805	0.0430667	0.1579	0.0780792	0.0431448
5	rs75535425	84759925	G	0.0899	0.1579	0.07805	0.0430667	0.1579	0.0780792	0.0431448
5	rs73753273	51617927	G	0.01631	-0.3597	0.1778	0.043067	-0.3597	0.177868	0.0431464
5	rs2459840	17488035	C	0.3643	0.09478	0.04685	0.0430678	0.09478	0.0468679	0.0431473
5	rs12109605	94114527	G	0.02084	-0.3164	0.1564	0.0430713	-0.3164	0.156459	0.0431494
5	rs148190523	71006212	T	0.005239	0.633	0.3129	0.0430721	0.633	0.31302	0.0431519
5	rs34667959	85076828	T	0.2764	-0.09971	0.04929	0.0430808	-0.09971	0.049308	0.0431569
5	rs113320144	85088898	C	0.2764	-0.09971	0.04929	0.0430808	-0.09971	0.049308	0.0431569
5	rs550213667	148322270	G	0.1223	0.1361	0.06728	0.0430845	0.1361	0.0673045	0.0431606
5	rs564544209	176098202	G	0.006787	0.5648	0.2792	0.0430811	0.5648	0.27931	0.0431634
5	rs147948849	54437794	T	0.01441	-0.3803	0.188	0.0430863	-0.3803	0.188071	0.0431649
5	rs114258431	119624100	C	0.01143	-0.4335	0.2143	0.0430871	-0.4335	0.214383	0.0431683
5	rs116825749	119615884	T	0.01143	-0.4335	0.2143	0.0430871	-0.4335	0.214383	0.0431683
5	rs114153131	119623485	T	0.01143	-0.4335	0.2143	0.0430871	-0.4335	0.214383	0.0431683
5	rs140080075	119620947	G	0.01143	-0.4335	0.2143	0.0430871	-0.4335	0.214383	0.0431683
5	rs10044193	38158641	C	0.128	-0.1365	0.06748	0.0430915	-0.1365	0.0675057	0.0431711
5	rs10044233	38158666	G	0.128	-0.1365	0.06748	0.0430915	-0.1365	0.0675057	0.0431711
5	rs7736469	37393266	C	0.006668	-0.5755	0.2845	0.0430889	-0.5755	0.284614	0.0431729
5	rs552562931	89595251	T	0.0125	-0.4088	0.2021	0.0430978	-0.4088	0.202176	0.0431767
5	rs11134679	170623391	A	0.1596	0.1213	0.05997	0.0431064	0.1213	0.0599917	0.0431819
5	rs9327688	133780423	T	0.3487	-0.09397	0.04646	0.0431144	-0.09397	0.0464771	0.0431911
5	rs13175269	85391696	A	0.4967	-0.09057	0.04478	0.0431191	-0.09057	0.0447968	0.0431976
5	rs7722480	149782420	A	0.02215	0.3052	0.1509	0.0431215	0.3052	0.150956	0.0431987
5	rs13165883	115353044	A	0.04108	0.2247	0.1111	0.0431245	0.2247	0.111141	0.0432006
5	rs6893742	176000490	T	0.3058	0.09884	0.04887	0.0431238	0.09884	0.0488886	0.0432032
5	rs10073125	116581876	A	0.194	0.1135	0.05612	0.0431297	0.1135	0.0561407	0.0432068
5	rs150036884	6862765	T	0.008216	-0.4926	0.2511	0.0497895	-0.507829	0.251189	0.0432074
5	rs2288531	108717157	T	0.4308	-0.09101	0.045	0.0431305	-0.09101	0.0450168	0.0432082
5	rs527673129	112262916	C	0.005239	0.6472	0.32	0.0431247	0.6472	0.320128	0.0432083
5	rs4619988	53734657	A	0.2928	-0.09916	0.04903	0.0431314	-0.09916	0.0490483	0.0432093
5	rs7727143	53735056	A	0.2928	-0.09916	0.04903	0.0431314	-0.09916	0.0490483	0.0432093
5	rs68059732	50991144	C	0.3922	0.09317	0.04607	0.0431395	0.09317	0.0460875	0.0432187
5	rs187688418	19262923	T	0.01346	-0.3982	0.1969	0.0431406	-0.3982	0.196976	0.0432212
5	rs202798	157632963	C	0.2685	0.1015	0.05019	0.0431438	0.1015	0.0502086	0.0432213
5	rs369226272	180334787	A	0.098	-0.1508	0.07457	0.0431494	-0.1508	0.0745975	0.0432264
5	rs571514713	7994891	T	0.005954	0.6075	0.2969	0.0407423	0.600414	0.29702	0.0432321
5	rs116155983	124371952	A	0.005001	0.6629	0.3278	0.0431485	0.6629	0.327931	0.0432322
5	rs143521095	33836066	C	0.2984	-0.09769	0.04831	0.043161	-0.09769	0.0483277	0.0432375
5	rs559268046	107608564	C	0.008454	0.5017	0.2481	0.0431589	0.5017	0.248196	0.0432397
5	rs62362608	76430109	A	0.2771	-0.1005	0.0497	0.0431626	-0.1005	0.0497184	0.0432401
5	rs10051827	174090291	T	0.01155	0.4289	0.2121	0.0431599	0.4289	0.212182	0.0432403
5	rs546050320	104769230	T	0.008573	0.4934	0.244	0.0431628	0.4934	0.244093	0.043242
5	rs17526854	162559761	C	0.06097	0.1868	0.09238	0.0431678	0.1868	0.0924138	0.0432443
5	rs13358870	162572120	A	0.06097	0.1868	0.09238	0.0431678	0.1868	0.0924138	0.0432443
5	rs10044010	162570176	T	0.06097	0.1868	0.09238	0.0431678	0.1868	0.0924138	0.0432443
5	rs79629481	162573784	A	0.06097	0.1868	0.09238	0.0431678	0.1868	0.0924138	0.0432443
5	rs13358866	162572062	T	0.06097	0.1868	0.09238	0.0431678	0.1868	0.0924138	0.0432443
5	rs4868914	162561059	A	0.06097	0.1868	0.09238	0.0431678	0.1868	0.0924138	0.0432443
5	rs35342042	13007678	G	0.1993	-0.1136	0.05618	0.0431689	-0.1136	0.0562012	0.0432478
5	rs2910117	177796277	T	0.4313	-0.09004	0.04453	0.0431756	-0.09004	0.0445462	0.0432517
5	rs188643243	179812156	A	0.01048	-0.4497	0.2224	0.043173	-0.4497	0.222485	0.0432533
5	rs17695904	99344000	A	0.06942	-0.1782	0.08813	0.043175	-0.1782	0.0881631	0.0432536
5	rs2619716	155279757	C	0.2647	-0.1012	0.05005	0.0431786	-0.1012	0.0500683	0.043255
5	rs56016819	53259364	A	0.2484	-0.1031	0.05099	0.04318	-0.1031	0.0510085	0.043256
5	rs12054712	146853057	G	0.3328	-0.09481	0.04689	0.0431798	-0.09481	0.0469072	0.0432563
5	rs3792815	143192211	A	0.2621	0.1013	0.0501	0.0431809	0.1013	0.0501182	0.0432569
5	rs140830412	108131935	C	0.00512	-0.6695	0.3311	0.0431714	-0.6695	0.331239	0.0432589
5	rs2337120	167538650	C	0.4519	-0.0886	0.04382	0.0431859	-0.0886	0.0438356	0.0432604
5	rs11745507	176012067	T	0.2913	0.09962	0.04927	0.0431846	0.09962	0.0492885	0.0432631
5	rs72802038	123252098	C	0.2361	-0.1053	0.05208	0.0431878	-0.1053	0.0520991	0.0432644
5	rs570167713	31159758	T	0.02143	0.3144	0.1555	0.0431903	0.3144	0.155559	0.0432697
5	rs13359418	3688426	C	0.09109	-0.1625	0.0771	0.0350611	-0.155881	0.0771317	0.0432833
5	rs3756548	78406032	C	0.1051	-0.1456	0.07202	0.0432114	-0.1456	0.0720463	0.0432878
5	rs72780625	117640788	C	0.0106	0.4478	0.2215	0.0432104	0.4478	0.221585	0.043291
5	rs3980580	160590353	A	0.2165	0.1087	0.05377	0.0432204	0.1087	0.0537897	0.0432972
5	rs7731793	153139451	C	0.1404	-0.1293	0.06396	0.0432202	-0.1293	0.0639836	0.0432975
5	rs191022827	173677242	T	0.005954	-0.6162	0.3048	0.0432122	-0.6162	0.304926	0.0432983
5	rs17052864	155220497	A	0.2632	-0.1013	0.05011	0.0432226	-0.1013	0.0501283	0.0432989
5	rs56657052	175998935	A	0.3482	-0.09467	0.04683	0.0432211	-0.09467	0.0468475	0.043299
5	rs67494927	175998552	C	0.3482	-0.09467	0.04683	0.0432211	-0.09467	0.0468475	0.043299
5	rs12519556	175997649	C	0.3482	-0.09467	0.04683	0.0432211	-0.09467	0.0468475	0.043299
5	rs10075573	175998334	C	0.3482	-0.09467	0.04683	0.0432211	-0.09467	0.0468475	0.043299
5	rs6867593	175998208	G	0.3482	-0.09467	0.04683	0.0432211	-0.09467	0.0468475	0.043299
5	rs13356807	175997933	T	0.3482	-0.09467	0.04683	0.0432211	-0.09467	0.0468475	0.043299
5	rs13359154	175997866	C	0.3482	-0.09467	0.04683	0.0432211	-0.09467	0.0468475	0.043299
5	rs12518956	175997228	G	0.3482	-0.09467	0.04683	0.0432211	-0.09467	0.0468475	0.043299
5	rs545039484	6520632	A	0.009288	0.4785	0.2338	0.0406953	0.472639	0.233891	0.0433038
5	rs111924316	84005160	A	0.008335	0.5068	0.2507	0.0432239	0.5068	0.250798	0.0433053
5	rs2963035	108760365	G	0.4898	-0.08939	0.04422	0.0432297	-0.08939	0.0442362	0.0433063
5	rs145603079	26158871	T	0.008216	0.4991	0.2469	0.0432315	0.4991	0.246992	0.0433093
5	rs12516203	31893285	G	0.4673	0.09054	0.04479	0.0432349	0.09054	0.0448067	0.0433131
5	rs147960636	78522517	T	0.08966	-0.155	0.07668	0.0432397	-0.155	0.0767076	0.0433148
5	rs2364597	78522559	A	0.08966	-0.155	0.07668	0.0432397	-0.155	0.0767076	0.0433148
5	rs115001220	78495497	T	0.08966	-0.155	0.07668	0.0432397	-0.155	0.0767076	0.0433148
5	rs116737490	78495503	G	0.08966	-0.155	0.07668	0.0432397	-0.155	0.0767076	0.0433148
5	rs115666465	78518414	G	0.08966	-0.155	0.07668	0.0432397	-0.155	0.0767076	0.0433148
5	rs79488723	78502454	G	0.08966	-0.155	0.07668	0.0432397	-0.155	0.0767076	0.0433148
5	rs148787760	78529367	T	0.08966	-0.155	0.07668	0.0432397	-0.155	0.0767076	0.0433148
5	rs78500507	78490558	T	0.08966	-0.155	0.07668	0.0432397	-0.155	0.0767076	0.0433148
5	rs75810772	78528253	A	0.08966	-0.155	0.07668	0.0432397	-0.155	0.0767076	0.0433148
5	rs74346798	78523689	G	0.08966	-0.155	0.07668	0.0432397	-0.155	0.0767076	0.0433148
5	rs77923193	78529966	G	0.08966	-0.155	0.07668	0.0432397	-0.155	0.0767076	0.0433148
5	rs148618614	78507494	C	0.08966	-0.155	0.07668	0.0432397	-0.155	0.0767076	0.0433148
5	rs261530	138951378	T	0.3207	-0.09638	0.04768	0.0432391	-0.09638	0.0476977	0.0433167
5	rs28615891	134815893	C	0.09205	-0.1555	0.07693	0.0432468	-0.1555	0.0769585	0.0433243
5	rs3885403	134818390	G	0.09205	-0.1555	0.07693	0.0432468	-0.1555	0.0769585	0.0433243
5	rs7724902	153988906	G	0.4202	0.09033	0.04469	0.0432531	0.09033	0.0447063	0.0433293
5	rs11953199	37700502	T	0.2932	-0.09924	0.0491	0.043261	-0.09924	0.0491184	0.0433393
5	rs10942439	85558021	T	0.3077	0.09649	0.04774	0.0432636	0.09649	0.0477573	0.0433396
5	rs472238	177968768	C	0.4714	-0.09158	0.04531	0.0432604	-0.09158	0.0453274	0.0433405
5	rs12652522	98041129	G	0.08002	0.1644	0.08134	0.0432647	0.1644	0.0813697	0.043341
5	rs6594498	110458351	G	0.3292	0.09467	0.04684	0.0432657	0.09467	0.046857	0.0433416
5	rs10062640	104327711	A	0.1093	0.1452	0.07184	0.0432634	0.1452	0.071867	0.0433421
5	rs17604206	106194659	T	0.0237	0.2963	0.1466	0.0432647	0.2963	0.146655	0.0433425
5	rs2400145	12352748	G	0.204	0.111	0.05492	0.0432672	0.111	0.0549401	0.0433439
5	rs2400146	12352781	A	0.204	0.111	0.05492	0.0432672	0.111	0.0549401	0.0433439
5	rs2162832	29884463	A	0.4612	-0.09087	0.04496	0.0432663	-0.09087	0.0449769	0.043345
5	rs35694981	57125280	G	0.1473	-0.1264	0.06254	0.0432687	-0.1264	0.062563	0.0433457
5	rs10461639	57123317	C	0.1473	-0.1264	0.06254	0.0432687	-0.1264	0.062563	0.0433457
5	rs142138014	91180952	A	0.01608	0.364	0.1801	0.0432695	0.364	0.180169	0.0433499
5	rs62382111	141946725	G	0.151	0.123	0.06086	0.0432765	0.123	0.0608816	0.0433508
5	rs75983158	81869241	C	0.1681	-0.1192	0.05898	0.0432773	-0.1192	0.0590015	0.0433535
5	rs6863502	113497037	C	0.116	0.1404	0.06947	0.0432781	0.1404	0.0694957	0.0433556
5	rs55863887	16641017	G	0.2314	-0.1079	0.05339	0.0432821	-0.1079	0.0534103	0.0433615
5	rs6878647	23179489	G	0.4116	0.0907	0.04488	0.0432855	0.0907	0.0448964	0.0433619
5	rs12173204	23183060	A	0.4116	0.0907	0.04488	0.0432855	0.0907	0.0448964	0.0433619
5	rs10075695	23183672	T	0.4116	0.0907	0.04488	0.0432855	0.0907	0.0448964	0.0433619
5	rs111233697	39496318	A	0.03537	0.2413	0.1194	0.0432862	0.2413	0.119443	0.0433624
5	rs111397991	39496373	T	0.03537	0.2413	0.1194	0.0432862	0.2413	0.119443	0.0433624
5	rs64409	60511495	A	0.1065	-0.1466	0.07254	0.0432845	-0.1466	0.0725672	0.043363
5	rs13182708	110992525	A	0.1572	0.1236	0.06116	0.0432871	0.1236	0.0611827	0.0433648
5	rs6873385	55436851	A	0.1106	0.143	0.07076	0.0432885	0.143	0.0707861	0.0433656
5	rs13184306	85074631	T	0.2769	-0.09957	0.04927	0.0432896	-0.09957	0.0492879	0.0433657
5	rs39786	151383952	T	0.3691	-0.09189	0.04547	0.0432909	-0.09189	0.0454864	0.0433663
5	rs29667	151384425	G	0.3691	-0.09189	0.04547	0.0432909	-0.09189	0.0454864	0.0433663
5	rs79176977	62714045	T	0.01774	-0.3484	0.1724	0.043292	-0.3484	0.172467	0.0433731
5	rs10516069	169340379	T	0.08335	-0.1629	0.08061	0.0432962	-0.1629	0.0806399	0.043374
5	rs7709041	12702044	T	0.2738	0.09984	0.04941	0.0433167	0.09984	0.0494279	0.0433927
5	rs10061998	12698530	T	0.2738	0.09984	0.04941	0.0433167	0.09984	0.0494279	0.0433927
5	rs13182975	12697045	C	0.2738	0.09984	0.04941	0.0433167	0.09984	0.0494279	0.0433927
5	rs9312808	12705667	T	0.2738	0.09984	0.04941	0.0433167	0.09984	0.0494279	0.0433927
5	rs71601426	12693253	A	0.2738	0.09984	0.04941	0.0433167	0.09984	0.0494279	0.0433927
5	rs12522873	12694010	A	0.2738	0.09984	0.04941	0.0433167	0.09984	0.0494279	0.0433927
5	rs71601425	12693150	T	0.2738	0.09984	0.04941	0.0433167	0.09984	0.0494279	0.0433927
5	rs12520290	12702496	T	0.2738	0.09984	0.04941	0.0433167	0.09984	0.0494279	0.0433927
5	rs576378090	90244445	G	0.007145	-0.5559	0.2751	0.0433088	-0.5559	0.27521	0.0433929
5	rs7731343	62409385	T	0.1872	0.1157	0.05726	0.0433204	0.1157	0.0572814	0.0433985
5	rs571748443	107086900	T	0.00905	-0.4898	0.2424	0.0433184	-0.4898	0.242496	0.0434009
5	rs34413260	177786775	C	0.09895	-0.1512	0.07483	0.0433233	-0.1512	0.0748579	0.0434015
5	rs62364130	78918116	C	0.1348	-0.1317	0.06518	0.0433255	-0.1317	0.0652042	0.0434031
5	rs62364129	78918084	T	0.1348	-0.1317	0.06518	0.0433255	-0.1317	0.0652042	0.0434031
5	rs10472764	31036365	A	0.4462	0.08951	0.0443	0.0433272	0.08951	0.0443161	0.0434032
5	rs6889398	56658380	T	0.1859	-0.1146	0.05672	0.0433366	-0.1146	0.0567407	0.0434129
5	rs115809199	96381832	A	0.007859	0.5225	0.2586	0.0433321	0.5225	0.258701	0.0434138
5	rs114029371	96381194	C	0.007859	0.5225	0.2586	0.0433321	0.5225	0.258701	0.0434138
5	rs148684509	96381595	A	0.007859	0.5225	0.2586	0.0433321	0.5225	0.258701	0.0434138
5	rs114103077	96381770	A	0.007859	0.5225	0.2586	0.0433321	0.5225	0.258701	0.0434138
5	rs116011292	96380732	G	0.007859	0.5225	0.2586	0.0433321	0.5225	0.258701	0.0434138
5	rs115286466	96382126	T	0.007859	0.5225	0.2586	0.0433321	0.5225	0.258701	0.0434138
5	rs77416312	96380505	A	0.007859	0.5225	0.2586	0.0433321	0.5225	0.258701	0.0434138
5	rs142183957	96381664	A	0.007859	0.5225	0.2586	0.0433321	0.5225	0.258701	0.0434138
5	rs10491387	96380844	A	0.007859	0.5225	0.2586	0.0433321	0.5225	0.258701	0.0434138
5	rs114204993	96382149	G	0.007859	0.5225	0.2586	0.0433321	0.5225	0.258701	0.0434138
5	rs114120652	105754599	A	0.07216	-0.1757	0.08696	0.0433347	-0.1757	0.0869929	0.0434141
5	rs140614629	177767993	A	0.03382	-0.2471	0.1223	0.0433376	-0.2471	0.122345	0.0434142
5	rs57687098	99541449	C	0.141	-0.1285	0.0636	0.0433377	-0.1285	0.0636233	0.0434145
5	rs10478369	99540566	C	0.141	-0.1285	0.0636	0.0433377	-0.1285	0.0636233	0.0434145
5	rs2361396	35849342	T	0.3982	-0.09193	0.0455	0.0433378	-0.09193	0.0455169	0.0434155
5	rs12658143	109457911	C	0.1282	-0.1326	0.06563	0.0433401	-0.1326	0.0656536	0.0434155
5	rs2201408	35846928	A	0.3982	-0.09193	0.0455	0.0433378	-0.09193	0.0455169	0.0434155
5	rs12651978	109457985	T	0.1282	-0.1326	0.06563	0.0433401	-0.1326	0.0656536	0.0434155
5	rs73787263	117195868	C	0.02584	0.2873	0.1422	0.0433426	0.2873	0.142254	0.0434223
5	rs147062137	159280183	T	0.01119	0.4366	0.2161	0.043346	0.4366	0.216183	0.0434269
5	rs72786099	104817244	T	0.02929	-0.2683	0.1328	0.043349	-0.2683	0.13285	0.0434276
5	rs139109851	6591760	T	0.01119	0.4147	0.2148	0.0535284	0.433944	0.214873	0.0434312
5	rs7704015	34411526	C	0.05239	0.2013	0.09964	0.0433551	0.2013	0.0996767	0.0434323
5	rs67506111	34411275	A	0.05239	0.2013	0.09964	0.0433551	0.2013	0.0996767	0.0434323
5	rs16895169	65708646	A	0.02441	0.2893	0.1432	0.0433573	0.2893	0.143252	0.0434338
5	rs7714021	144803947	C	0.479	0.08978	0.04444	0.0433573	0.08978	0.0444564	0.0434345
5	rs10515408	109390887	G	0.08276	-0.1617	0.08004	0.0433585	-0.1617	0.0800691	0.0434347
5	rs2133729	71655183	A	0.2532	0.1044	0.05168	0.0433705	0.1044	0.0516995	0.0434497
5	rs74596238	116653492	C	0.005835	-0.6206	0.3072	0.0433645	-0.6206	0.307326	0.0434502
5	rs192020031	116652084	C	0.005835	-0.6206	0.3072	0.0433645	-0.6206	0.307326	0.0434502
5	rs74332656	116653525	G	0.005835	-0.6206	0.3072	0.0433645	-0.6206	0.307326	0.0434502
5	rs75229386	116655544	G	0.005835	-0.6206	0.3072	0.0433645	-0.6206	0.307326	0.0434502
5	rs79754716	116656148	T	0.005835	-0.6206	0.3072	0.0433645	-0.6206	0.307326	0.0434502
5	rs189041220	116657109	C	0.005835	-0.6206	0.3072	0.0433645	-0.6206	0.307326	0.0434502
5	rs149191880	116660438	A	0.005835	-0.6206	0.3072	0.0433645	-0.6206	0.307326	0.0434502
5	rs78132667	116652632	T	0.005835	-0.6206	0.3072	0.0433645	-0.6206	0.307326	0.0434502
5	rs148674745	116659443	G	0.005835	-0.6206	0.3072	0.0433645	-0.6206	0.307326	0.0434502
5	rs10512851	44385326	G	0.006906	-0.5709	0.2826	0.0433658	-0.5709	0.282716	0.0434516
5	rs78761206	44390552	C	0.006906	-0.5709	0.2826	0.0433658	-0.5709	0.282716	0.0434516
5	rs10512848	44384000	A	0.006906	-0.5709	0.2826	0.0433658	-0.5709	0.282716	0.0434516
5	rs74702462	44376445	A	0.006906	-0.5709	0.2826	0.0433658	-0.5709	0.282716	0.0434516
5	rs16901825	44385395	C	0.006906	-0.5709	0.2826	0.0433658	-0.5709	0.282716	0.0434516
5	rs12515846	44377998	C	0.006906	-0.5709	0.2826	0.0433658	-0.5709	0.282716	0.0434516
5	rs10038359	85391566	C	0.4964	-0.09046	0.04478	0.0433732	-0.09046	0.0447968	0.0434517
5	rs4073918	1244425	C	0.3182	-0.1049	0.0478	0.0281951	-0.0965682	0.0478219	0.0434532
5	rs2431434	178758238	G	0.06644	-0.1813	0.08975	0.0433776	-0.1813	0.0897835	0.0434559
5	rs76053319	151992655	T	0.007978	0.5135	0.2542	0.0433769	0.5135	0.254297	0.043457
5	rs115409453	151998491	C	0.007978	0.5135	0.2542	0.0433769	0.5135	0.254297	0.043457
5	rs6556602	161808553	G	0.09074	0.1557	0.07708	0.0433855	0.1557	0.0771082	0.0434623
5	rs2964023	153246412	T	0.1419	-0.1294	0.06406	0.0433853	-0.1294	0.0640839	0.0434636
5	rs201827926	97453161	C	0.2966	0.09823	0.04863	0.0433889	0.09823	0.0486479	0.0434662
5	rs528454371	97453178	A	0.2966	0.09823	0.04863	0.0433889	0.09823	0.0486479	0.0434662
5	rs186585952	97453168	C	0.2966	0.09823	0.04863	0.0433889	0.09823	0.0486479	0.0434662
5	rs72745057	20339470	T	0.2347	-0.1054	0.05218	0.0433905	-0.1054	0.0521991	0.0434672
5	rs187771045	31691742	T	0.006906	-0.5468	0.2707	0.0433888	-0.5468	0.270802	0.0434675
5	rs2964025	153160999	A	0.1773	-0.1176	0.05822	0.0433912	-0.1176	0.0582415	0.0434687
5	rs1461226	153169740	T	0.1773	-0.1176	0.05822	0.0433912	-0.1176	0.0582415	0.0434687
5	rs11133782	14087049	T	0.4927	0.08938	0.04425	0.0433951	0.08938	0.0442662	0.0434718
5	rs548612552	84715370	A	0.007978	0.5169	0.2559	0.0433907	0.5169	0.255999	0.0434719
5	rs140537934	57266345	C	0.01739	0.3456	0.1711	0.0433967	0.3456	0.171164	0.0434751
5	rs4868303	173124502	A	0.3045	0.09768	0.04836	0.0433988	0.09768	0.0483779	0.0434764
5	rs34187815	5571933	A	0.01	-0.4418	0.2285	0.0531772	-0.461519	0.228578	0.0434784
5	rs71598482	5568096	T	0.01	-0.4418	0.2285	0.0531772	-0.461519	0.228578	0.0434784
5	rs10044251	42137147	T	0.02	0.3161	0.1565	0.0434033	0.3161	0.156556	0.0434785
5	rs339031	78129381	T	0.2184	0.1083	0.05362	0.0434074	0.1083	0.0536397	0.0434843
5	rs17076914	173595092	A	0.02703	0.2763	0.1368	0.0434107	0.2763	0.13685	0.0434878
5	rs4391125	65858018	A	0.136	0.1312	0.06496	0.0434141	0.1312	0.0649841	0.0434917
5	rs12656007	1895486	C	0.3785	-0.09695	0.04517	0.0318462	-0.0912341	0.045189	0.0434928
5	rs111288872	177024440	A	0.09955	0.1498	0.07417	0.0434161	0.1498	0.0741973	0.0434934
5	rs56211449	136285426	A	0.05085	-0.2052	0.1016	0.0434161	-0.2052	0.101638	0.0434941
5	rs2552975	155043533	T	0.008216	-0.5122	0.2536	0.0434128	-0.5122	0.253699	0.043495
5	rs7700961	168595437	C	0.2714	0.1007	0.04986	0.0434192	0.1007	0.0498783	0.0434962
5	rs4419564	6550564	T	0.3722	-0.09507	0.04645	0.0406859	-0.0938142	0.0464681	0.0434983
5	rs3815721	150503606	G	0.374	0.09165	0.04538	0.0434236	0.09165	0.0453963	0.0434992
5	rs329151	125125024	G	0.153	0.1237	0.06125	0.0434257	0.1237	0.0612722	0.0435019
5	rs424626	59738191	T	0.4058	0.09076	0.04494	0.0434268	0.09076	0.0449563	0.0435031
5	rs182091233	156996196	A	0.006906	0.5368	0.2658	0.0434287	0.5368	0.265896	0.0435046
5	rs4574586	1120558	A	0.398	-0.08575	0.04486	0.05594	-0.0905929	0.0448739	0.0435048
5	rs78214046	77763157	G	0.007264	0.5459	0.2703	0.0434241	0.5459	0.270406	0.0435066
5	rs902041	163905031	A	0.3248	0.09631	0.04769	0.0434352	0.09631	0.0477078	0.0435133
5	rs114123643	95376441	T	0.0643	-0.1807	0.08948	0.0434409	-0.1807	0.0895122	0.0435164
5	rs75604700	24538846	A	0.00512	-0.6812	0.3373	0.0434283	-0.6812	0.337446	0.0435191
5	rs1422004	108652300	C	0.4518	-0.09061	0.04487	0.0434468	-0.09061	0.0448867	0.0435249
5	rs246101	108684002	C	0.4532	-0.09067	0.0449	0.0434481	-0.09067	0.0449168	0.0435264
5	rs6864793	61050837	C	0.1743	0.119	0.05893	0.0434514	0.119	0.058952	0.0435297
5	rs115253983	78487645	T	0.08955	-0.1549	0.07671	0.0434567	-0.1549	0.0767375	0.0435319
5	rs145728719	78489074	C	0.08955	-0.1549	0.07671	0.0434567	-0.1549	0.0767375	0.0435319
5	rs142840643	41570194	A	0.0568	-0.1951	0.09662	0.0434612	-0.1951	0.0966561	0.0435395
5	rs7712987	153300006	T	0.2136	-0.1092	0.05408	0.0434632	-0.1092	0.0540998	0.0435402
5	rs2860357	10950177	A	0.3278	-0.08986	0.04722	0.0570396	-0.0953419	0.0472348	0.0435424
5	rs1501775	10950736	G	0.3278	-0.08986	0.04722	0.0570396	-0.0953419	0.0472348	0.0435424
5	rs2400004	10949765	A	0.3278	-0.08986	0.04722	0.0570396	-0.0953419	0.0472348	0.0435424
5	rs2907114	10949532	T	0.3278	-0.08986	0.04722	0.0570396	-0.0953419	0.0472348	0.0435424
5	rs62378211	88523173	C	0.1011	-0.1494	0.07399	0.0434673	-0.1494	0.0740175	0.0435452
5	rs181666910	141578118	T	0.01536	0.3681	0.1823	0.0434665	0.3681	0.182368	0.0435453
5	rs556063404	625502	T	0.008454	0.544	0.2521	0.0309376	0.509088	0.252219	0.0435461
5	rs58808503	31913006	A	0.201	0.1097	0.05433	0.0434724	0.1097	0.0543492	0.0435467
5	rs9313639	173051362	T	0.0356	0.2425	0.1201	0.0434716	0.2425	0.120144	0.0435492
5	rs77294213	170655780	A	0.07573	0.1669	0.08266	0.0434753	0.1669	0.0826895	0.0435503
5	rs7703586	176014459	T	0.3471	0.09403	0.04657	0.0434757	0.09403	0.0465871	0.0435527
5	rs561153773	35747143	G	0.006787	-0.569	0.2818	0.0434703	-0.569	0.281913	0.0435542
5	rs17257792	67812528	A	0.02548	-0.2871	0.1422	0.0434885	-0.2871	0.142253	0.0435672
5	rs11948445	52664796	G	0.2635	0.1002	0.04963	0.0434934	0.1002	0.0496477	0.0435683
5	rs2964001	153279684	C	0.2183	-0.1088	0.05389	0.0434948	-0.1088	0.0539099	0.0435724
5	rs72796060	141361703	T	0.0287	-0.2675	0.1325	0.0435009	-0.2675	0.132548	0.0435776
5	rs113563443	141363811	G	0.0287	-0.2675	0.1325	0.0435009	-0.2675	0.132548	0.0435776
5	rs72796061	141362108	C	0.0287	-0.2675	0.1325	0.0435009	-0.2675	0.132548	0.0435776
5	rs75660666	98536116	A	0.07073	0.1754	0.08688	0.0435	0.1754	0.0869122	0.0435778
5	rs315784	169731493	C	0.0855	0.1585	0.07851	0.0435027	0.1585	0.0785382	0.0435782
5	rs448454	65293462	G	0.1674	-0.1199	0.05939	0.0435019	-0.1199	0.0594118	0.043579
5	rs784276	65317332	A	0.1674	-0.1199	0.05939	0.0435019	-0.1199	0.0594118	0.043579
5	rs957526	65345830	A	0.1674	-0.1199	0.05939	0.0435019	-0.1199	0.0594118	0.043579
5	rs256969	114934078	C	0.4755	-0.08998	0.04457	0.0435031	-0.08998	0.0445865	0.0435808
5	rs16881847	53215330	T	0.1353	-0.1309	0.06484	0.0435064	-0.1309	0.0648638	0.0435835
5	rs193137695	119515692	G	0.03691	0.2364	0.1171	0.0435093	0.2364	0.117143	0.0435857
5	rs17078320	175998246	C	0.3484	-0.09456	0.04684	0.0435093	-0.09456	0.0468574	0.0435874
5	rs186217797	76758126	T	0.01381	-0.3884	0.1924	0.0435173	-0.3884	0.192472	0.0435963
5	rs958994	165063884	G	0.2705	-0.1015	0.05028	0.0435189	-0.1015	0.0502987	0.0435971
5	rs3792849	177034786	T	0.374	0.09189	0.04552	0.0435212	0.09189	0.0455365	0.0435972
5	rs10057648	125023721	C	0.3646	0.09316	0.04615	0.0435252	0.09316	0.046167	0.0436025
5	rs55710642	33615353	T	0.02131	-0.3139	0.1555	0.0435237	-0.3139	0.155559	0.0436027
5	rs144247483	77468763	G	0.01012	-0.4653	0.2305	0.0435231	-0.4653	0.230592	0.0436065
5	rs55840258	76656108	T	0.405	-0.09027	0.04472	0.043533	-0.09027	0.0447361	0.0436085
5	rs10516137	176366896	T	0.1231	-0.1354	0.06708	0.0435407	-0.1354	0.0671043	0.0436168
5	rs56032675	176362586	G	0.1231	-0.1354	0.06708	0.0435407	-0.1354	0.0671043	0.0436168
5	rs4701453	24597533	C	0.2115	0.1092	0.0541	0.0435408	0.1092	0.0541197	0.0436173
5	rs10057152	100328900	G	0.05954	0.1882	0.09324	0.0435447	0.1882	0.0932739	0.043621
5	rs27944	96082631	T	0.07788	0.1685	0.08348	0.0435447	0.1685	0.0835112	0.0436231
5	rs27851	96082401	C	0.07788	0.1685	0.08348	0.0435447	0.1685	0.0835112	0.0436231
5	rs62369908	45104874	G	0.181	-0.1161	0.05752	0.0435467	-0.1161	0.057541	0.0436235
5	rs7706561	32514423	T	0.06156	0.1863	0.0923	0.0435477	0.1863	0.0923339	0.0436249
5	rs7728952	32512909	C	0.06156	0.1863	0.0923	0.0435477	0.1863	0.0923339	0.0436249
5	rs78340344	115743890	A	0.02679	-0.2745	0.136	0.0435515	-0.2745	0.136049	0.043627
5	rs1122654	75699194	T	0.199	0.112	0.05549	0.0435515	0.112	0.0555103	0.0436284
5	rs371376748	94903912	G	0.00905	-0.4826	0.2391	0.0435494	-0.4826	0.239191	0.0436297
5	rs7704456	67766952	G	0.0106	-0.4495	0.2227	0.0435485	-0.4495	0.222786	0.04363
5	rs4868525	168775141	A	0.48	0.08913	0.04416	0.0435556	0.08913	0.044176	0.0436319
5	rs80263283	141228940	T	0.04692	-0.2097	0.1039	0.0435614	-0.2097	0.103937	0.0436371
5	rs13156377	29744753	C	0.2844	0.09938	0.04924	0.0435623	0.09938	0.0492581	0.0436397
5	rs62364310	77756643	C	0.4874	0.0905	0.04484	0.0435614	0.0905	0.0448568	0.0436401
5	rs1808530	163086510	C	0.3779	-0.09284	0.046	0.0435641	-0.09284	0.0460171	0.0436421
5	rs6861054	40892204	A	0.4509	0.09088	0.04503	0.0435694	0.09088	0.0450469	0.0436481
5	rs10472345	40898486	T	0.4509	0.09088	0.04503	0.0435694	0.09088	0.0450469	0.0436481
5	rs112789661	105784347	G	0.0724	-0.1753	0.08686	0.0435715	-0.1753	0.0868928	0.0436509
5	rs115481601	36358265	T	0.01131	-0.4329	0.2145	0.0435723	-0.4329	0.214582	0.043653
5	rs12519617	76175457	G	0.366	-0.09441	0.04678	0.0435735	-0.09441	0.0467977	0.0436531
5	rs59714449	10036524	G	0.1035	0.1448	0.07105	0.0415498	0.143384	0.0710755	0.0436597
5	rs80196226	78435217	G	0.09478	-0.152	0.07532	0.0435854	-0.152	0.0753473	0.0436617
5	rs457151	98030195	C	0.2447	0.103	0.05104	0.0435886	0.103	0.0510583	0.0436641
5	rs72811273	176225113	A	0.08919	-0.1568	0.0777	0.0435894	-0.1568	0.0777284	0.0436662
5	rs13170711	39215655	C	0.3047	-0.09749	0.04831	0.0435904	-0.09749	0.0483278	0.0436678
5	rs79831136	86166783	T	0.05192	-0.202	0.1001	0.0435931	-0.202	0.100137	0.0436704
5	rs12186855	86165729	G	0.05192	-0.202	0.1001	0.0435931	-0.202	0.100137	0.0436704
5	rs79005369	86165256	A	0.05192	-0.202	0.1001	0.0435931	-0.202	0.100137	0.0436704
5	rs115036189	81956402	A	0.007145	-0.5392	0.2672	0.043595	-0.5392	0.267301	0.0436744
5	rs4382180	45047655	T	0.1998	-0.1104	0.05471	0.0436004	-0.1104	0.0547295	0.0436754
5	rs13165202	33615306	A	0.05918	-0.1912	0.09475	0.0435973	-0.1912	0.0947853	0.0436756
5	rs76442007	163870112	T	0.0462	0.2139	0.106	0.0435991	0.2139	0.106039	0.0436767
5	rs62382617	153991474	T	0.1881	-0.1128	0.0559	0.0436028	-0.1128	0.0559199	0.0436776
5	rs59695753	115581839	G	0.2071	0.1089	0.05397	0.0436134	0.1089	0.0539892	0.0436883
5	rs535898016	176219125	A	0.0362	0.2385	0.1182	0.0436156	0.2385	0.118243	0.043692
5	rs2133713	177080719	A	0.3854	0.09203	0.04561	0.0436163	0.09203	0.0456267	0.0436936
5	rs2560136	177085295	C	0.3854	0.09203	0.04561	0.0436163	0.09203	0.0456267	0.0436936
5	rs4467714	28173522	T	0.1022	0.1457	0.07221	0.0436198	0.1457	0.0722357	0.0436948
5	rs142936516	121060849	C	0.1007	0.1479	0.0733	0.0436188	0.1479	0.0733266	0.0436951
5	rs140168525	42864964	A	0.07835	0.1664	0.08247	0.0436222	0.1664	0.0825002	0.0436991
5	rs143930702	42865008	C	0.07835	0.1664	0.08247	0.0436222	0.1664	0.0825002	0.0436991
5	rs146430157	42863950	A	0.07835	0.1664	0.08247	0.0436222	0.1664	0.0825002	0.0436991
5	rs548011477	41397524	A	0.007145	0.546	0.2706	0.0436185	0.546	0.270705	0.0436999
5	rs7736976	85096700	C	0.4661	0.08902	0.04412	0.0436247	0.08902	0.0441359	0.0437006
5	rs4867300	31041828	G	0.4512	0.08912	0.04417	0.0436268	0.08912	0.0441859	0.0437025
5	rs16896864	66813303	T	0.1169	-0.1396	0.06919	0.0436295	-0.1396	0.0692155	0.043707
5	rs7734499	165432611	C	0.4307	-0.09047	0.04484	0.043631	-0.09047	0.0448565	0.0437083
5	rs10064968	159693842	A	0.1413	-0.1283	0.06359	0.0436316	-0.1283	0.0636132	0.0437085
5	rs10036175	174291231	C	0.417	0.09158	0.04539	0.0436303	0.09158	0.0454069	0.0437088
5	rs2052501	180548901	A	0.4775	0.09047	0.04484	0.043631	0.09047	0.0448568	0.0437097
5	rs180879610	89960738	G	0.2174	-0.11	0.05452	0.0436321	-0.11	0.0545405	0.0437113
5	rs62398493	177092223	C	0.3877	0.0919	0.04555	0.0436368	0.0919	0.0455667	0.043714
5	rs62398494	177092225	C	0.3877	0.0919	0.04555	0.0436368	0.0919	0.0455667	0.043714
5	rs6878015	151441131	C	0.1124	-0.1426	0.07068	0.0436388	-0.1426	0.0707062	0.0437169
5	rs73117384	66385830	A	0.09931	0.1497	0.0742	0.0436413	0.1497	0.0742272	0.0437184
5	rs31681	159274696	C	0.02774	0.2762	0.1369	0.0436401	0.2762	0.136952	0.0437194
5	rs7712284	153102979	A	0.2558	-0.1017	0.05041	0.0436479	-0.1017	0.0504282	0.0437237
5	rs246426	142957938	C	0.07942	-0.1643	0.08144	0.04365	-0.1643	0.0814694	0.043726
5	rs2283	106773623	G	0.34	-0.09399	0.04659	0.0436553	-0.09399	0.0466069	0.0437316
5	rs13165151	113089042	T	0.2374	0.1045	0.0518	0.0436564	0.1045	0.0518187	0.0437326
5	rs931209	113093084	C	0.2374	0.1045	0.0518	0.0436564	0.1045	0.0518187	0.0437326
5	rs4380641	113089165	C	0.2374	0.1045	0.0518	0.0436564	0.1045	0.0518187	0.0437326
5	rs140189081	177725508	C	0.02417	0.2905	0.144	0.0436578	0.2905	0.144052	0.0437345
5	rs77591215	100635173	A	0.007264	-0.5451	0.2702	0.0436544	-0.5451	0.270306	0.0437369
5	rs72782840	100631665	G	0.007264	-0.5451	0.2702	0.0436544	-0.5451	0.270306	0.0437369
5	rs11741791	152916651	A	0.02953	-0.2673	0.1325	0.0436581	-0.2673	0.13255	0.043737
5	rs114606242	37035148	G	0.01834	-0.3371	0.1671	0.0436585	-0.3371	0.167163	0.0437373
5	rs11738584	79204701	T	0.2365	-0.105	0.05205	0.0436651	-0.105	0.052069	0.0437418
5	rs77200558	123672708	T	0.07025	0.1751	0.0868	0.0436662	0.1751	0.0868318	0.0437433
5	rs78439485	116861372	C	0.04668	-0.2104	0.1043	0.0436686	-0.2104	0.104338	0.0437445
5	rs10941427	39217689	C	0.3071	-0.09701	0.04809	0.0436685	-0.09701	0.0481076	0.0437456
5	rs3928472	39216889	C	0.3071	-0.09701	0.04809	0.0436685	-0.09701	0.0481076	0.0437456
5	rs32203	144775169	A	0.3489	0.09356	0.04638	0.0436696	0.09356	0.0463969	0.0437461
5	rs116615814	74963137	G	0.01881	0.3276	0.1624	0.0436703	0.3276	0.162459	0.0437466
5	rs151013734	74528201	A	0.01453	-0.3744	0.1856	0.0436703	-0.3744	0.185668	0.0437476
5	rs143961504	107316101	A	0.006311	0.5834	0.2892	0.0436654	0.5834	0.289313	0.0437476
5	rs145690089	84972130	C	0.007383	-0.5483	0.2718	0.043665	-0.5483	0.27191	0.0437499
5	rs7727181	154066477	G	0.1675	0.1217	0.06033	0.0436706	0.1217	0.0603528	0.0437502
5	rs56093149	151749902	A	0.1146	-0.1385	0.06866	0.0436761	-0.1385	0.0686845	0.0437511
5	rs10073234	134802052	A	0.09169	-0.1551	0.07689	0.043678	-0.1551	0.0769182	0.0437552
5	rs3853111	134802073	C	0.09169	-0.1551	0.07689	0.043678	-0.1551	0.0769182	0.0437552
5	rs57066005	134804197	G	0.09169	-0.1551	0.07689	0.043678	-0.1551	0.0769182	0.0437552
5	rs10039673	134804798	G	0.09169	-0.1551	0.07689	0.043678	-0.1551	0.0769182	0.0437552
5	rs17168413	134804542	A	0.09169	-0.1551	0.07689	0.043678	-0.1551	0.0769182	0.0437552
5	rs17168406	134803166	T	0.09169	-0.1551	0.07689	0.043678	-0.1551	0.0769182	0.0437552
5	rs7737291	60009653	A	0.2936	0.09975	0.04945	0.0436758	0.09975	0.0494687	0.0437553
5	rs59240335	174097025	T	0.1584	0.1244	0.06167	0.0436759	0.1244	0.0616933	0.0437553
5	rs7718625	37891925	T	0.2053	0.1107	0.05488	0.0436821	0.1107	0.0549001	0.0437592
5	rs26345	96083338	T	0.0768	0.1695	0.08403	0.0436812	0.1695	0.0840613	0.0437597
5	rs4551047	77671903	C	0.4509	0.09069	0.04496	0.0436823	0.09069	0.0449768	0.0437608
5	rs12516580	6962368	A	0.2297	-0.1041	0.05321	0.0504181	-0.107327	0.0532283	0.0437641
5	rs78873547	9856861	C	0.05859	0.2001	0.0948	0.034793	0.191226	0.0948394	0.043767
5	rs12521330	85063523	C	0.2769	-0.09944	0.0493	0.0436915	-0.09944	0.0493179	0.0437678
5	rs10067197	174612438	A	0.4027	-0.09226	0.04574	0.04369	-0.09226	0.0457571	0.0437689
5	rs79002961	141167767	G	0.01346	0.3921	0.1944	0.0436981	0.3921	0.194473	0.0437768
5	rs980496	61192012	C	0.1496	-0.1239	0.06143	0.0437028	-0.1239	0.061452	0.0437781
5	rs4493648	75471291	A	0.3775	-0.09177	0.0455	0.0437035	-0.09177	0.0455165	0.0437798
5	rs10491318	13545479	C	0.14	-0.1291	0.06401	0.0437088	-0.1291	0.0640335	0.0437862
5	rs34239947	13544943	T	0.14	-0.1291	0.06401	0.0437088	-0.1291	0.0640335	0.0437862
5	rs11134717	171125482	C	0.4559	-0.08973	0.04449	0.0437104	-0.08973	0.0445063	0.0437873
5	rs13355558	88551836	G	0.1006	-0.1506	0.07467	0.0437086	-0.1506	0.074698	0.0437877
5	rs4642407	161796874	T	0.09312	0.1535	0.07611	0.0437145	0.1535	0.0761377	0.0437912
5	rs12514623	161795858	C	0.09312	0.1535	0.07611	0.0437145	0.1535	0.0761377	0.0437912
5	rs13156619	161794978	G	0.09312	0.1535	0.07611	0.0437145	0.1535	0.0761377	0.0437912
5	rs2963375	8942567	T	0.237	0.1016	0.05122	0.0473004	0.103298	0.0512373	0.0437926
5	rs1106449	173618023	C	0.4256	-0.09118	0.04521	0.0437153	-0.09118	0.0452268	0.0437936
5	rs9326841	110989880	A	0.2041	0.1107	0.05489	0.0437205	0.1107	0.05491	0.0437972
5	rs4346809	1120564	T	0.3984	-0.08573	0.04486	0.0559973	-0.0904669	0.0448739	0.0437974
5	rs10070092	178273979	G	0.2564	0.1035	0.05132	0.0437208	0.1035	0.0513392	0.0437995
5	rs79462066	54020228	T	0.02917	-0.266	0.1319	0.043729	-0.266	0.131948	0.0438062
5	rs138524288	153506264	T	0.01095	0.4362	0.2163	0.0437327	0.4362	0.216382	0.0438122
5	rs4130910	152251643	C	0.4315	0.09099	0.04512	0.0437349	0.09099	0.0451368	0.0438132
5	rs4130911	152251661	G	0.4315	0.09099	0.04512	0.0437349	0.09099	0.0451368	0.0438132
5	rs4404733	152251897	G	0.4315	0.09099	0.04512	0.0437349	0.09099	0.0451368	0.0438132
5	rs7444191	152251433	A	0.4315	0.09099	0.04512	0.0437349	0.09099	0.0451368	0.0438132
5	rs4246037	152249065	T	0.4315	0.09099	0.04512	0.0437349	0.09099	0.0451368	0.0438132
5	rs4958586	152248567	A	0.4315	0.09099	0.04512	0.0437349	0.09099	0.0451368	0.0438132
5	rs341900	77977040	C	0.3695	0.09357	0.0464	0.0437378	0.09357	0.0464173	0.0438164
5	rs560393643	114047738	G	0.009288	0.4743	0.2352	0.0437392	0.4743	0.235289	0.043819
5	rs4493662	147347842	G	0.4128	0.09149	0.04537	0.0437445	0.09149	0.0453868	0.0438227
5	rs34458865	33049789	A	0.2495	0.1029	0.05103	0.0437518	0.1029	0.0510485	0.0438282
5	rs3899221	60036377	A	0.2864	0.1003	0.04974	0.0437492	0.1003	0.0497587	0.0438285
5	rs4700388	60036820	A	0.2864	0.1003	0.04974	0.0437492	0.1003	0.0497587	0.0438285
5	rs62371044	16932694	T	0.01346	0.392	0.1944	0.0437518	0.392	0.194473	0.0438305
5	rs7732697	161797431	A	0.02108	-0.3186	0.158	0.0437523	-0.3186	0.158061	0.0438331
5	rs970133	10951133	T	0.3277	-0.09071	0.04721	0.0546794	-0.0951906	0.0472251	0.0438339
5	rs3733912	66492725	C	0.1199	0.1378	0.06834	0.0437594	0.1378	0.0683651	0.0438366
5	rs1422604	120355682	T	0.008573	0.4916	0.2438	0.0437574	0.4916	0.243892	0.0438366
5	rs4916779	89309805	A	0.01846	-0.3327	0.165	0.043762	-0.3327	0.165061	0.0438393
5	rs557911920	123086809	C	0.006668	-0.5894	0.2923	0.0437559	-0.5894	0.292423	0.0438447
5	rs62345930	14538975	G	0.08978	0.1559	0.07732	0.043769	0.1559	0.0773481	0.0438456
5	rs572045430	85841295	G	0.01203	-0.4204	0.2085	0.0437679	-0.4204	0.20858	0.0438489
5	rs6860248	73161891	T	0.01072	-0.4452	0.2208	0.0437682	-0.4452	0.220885	0.0438492
5	rs116551488	60002066	T	0.03406	-0.248	0.123	0.0437728	-0.248	0.123046	0.0438508
5	rs141010182	128300956	T	0.005239	0.6323	0.3136	0.0437725	0.6323	0.31372	0.0438529
5	rs2650301	177087484	T	0.3857	0.09194	0.0456	0.0437761	0.09194	0.0456167	0.0438534
5	rs200928689	177087633	C	0.3857	0.09194	0.0456	0.0437761	0.09194	0.0456167	0.0438534
5	rs115820628	166338713	A	0.1061	0.1446	0.07172	0.0437818	0.1446	0.071746	0.0438583
5	rs4616951	153125984	T	0.3653	-0.09266	0.04596	0.0437894	-0.09266	0.0459767	0.0438662
5	rs12054909	153123307	G	0.3653	-0.09266	0.04596	0.0437894	-0.09266	0.0459767	0.0438662
5	rs17727955	100452077	G	0.04049	0.2258	0.112	0.0437925	0.2258	0.112041	0.0438689
5	rs17727997	100453892	T	0.04049	0.2258	0.112	0.0437925	0.2258	0.112041	0.0438689
5	rs17795363	100458678	T	0.04049	0.2258	0.112	0.0437925	0.2258	0.112041	0.0438689
5	rs6871452	67638051	T	0.03989	-0.226	0.1121	0.043794	-0.226	0.11214	0.0438695
5	rs7733046	165435712	C	0.4244	-0.0907	0.04499	0.0437996	-0.0907	0.0450065	0.0438771
5	rs115705879	152015047	T	0.007502	0.5292	0.2625	0.0438	0.5292	0.2626	0.0438804
5	rs368950860	107866472	C	0.01905	-0.3282	0.1628	0.0438031	-0.3282	0.16286	0.0438807
5	rs77468547	169372687	G	0.06097	-0.1869	0.09271	0.0438038	-0.1869	0.0927439	0.0438809
5	rs67482921	124642491	A	0.4033	-0.09116	0.04522	0.0438081	-0.09116	0.0452365	0.0438853
5	rs10057017	31054600	A	0.4461	0.08904	0.04417	0.0438159	0.08904	0.0441858	0.0438915
5	rs2046246	7945707	G	0.3916	-0.09151	0.04504	0.042179	-0.0907943	0.0450565	0.0438921
5	rs12514905	7947884	A	0.3916	-0.09151	0.04504	0.042179	-0.0907943	0.0450565	0.0438921
5	rs17187270	7943942	A	0.3916	-0.09151	0.04504	0.042179	-0.0907943	0.0450565	0.0438921
5	rs1073600	7948903	G	0.3916	-0.09151	0.04504	0.042179	-0.0907943	0.0450565	0.0438921
5	rs17246850	7943354	C	0.3916	-0.09151	0.04504	0.042179	-0.0907943	0.0450565	0.0438921
5	rs13166531	7947050	G	0.3916	-0.09151	0.04504	0.042179	-0.0907943	0.0450565	0.0438921
5	rs1471620	7946127	G	0.3916	-0.09151	0.04504	0.042179	-0.0907943	0.0450565	0.0438921
5	rs35468359	7943498	C	0.3916	-0.09151	0.04504	0.042179	-0.0907943	0.0450565	0.0438921
5	rs1471621	7946262	G	0.3916	-0.09151	0.04504	0.042179	-0.0907943	0.0450565	0.0438921
5	rs12189455	75692969	G	0.1986	0.1119	0.05551	0.0438153	0.1119	0.0555302	0.0438922
5	rs35836862	78472543	G	0.0543	-0.2006	0.09951	0.0438128	-0.2006	0.0995476	0.0438925
5	rs538791	6512782	C	0.2218	-0.1079	0.05329	0.042891	-0.107423	0.0533096	0.0438962
5	rs75744593	149489019	G	0.01798	-0.3441	0.1707	0.0438191	-0.3441	0.170765	0.0438998
5	rs62362265	65898522	A	0.1554	0.1229	0.06097	0.0438266	0.1229	0.0609921	0.0439031
5	rs138443758	116214732	A	0.01548	-0.3707	0.1839	0.0438241	-0.3707	0.18397	0.0439049
5	rs4304113	40635610	A	0.09836	-0.149	0.07392	0.0438321	-0.149	0.0739466	0.0439081
5	rs12657208	43165981	T	0.1179	0.1365	0.06772	0.0438363	0.1365	0.067744	0.0439111
5	rs7447137	17758404	G	0.3698	0.09397	0.04662	0.0438357	0.09397	0.0466375	0.0439151
5	rs557930712	37579703	T	0.005835	-0.6164	0.3058	0.0438317	-0.6164	0.305923	0.0439168
5	rs2926836	153181153	T	0.1392	-0.1292	0.0641	0.0438418	-0.1292	0.0641234	0.043919
5	rs4076659	113510648	C	0.1827	0.1166	0.05785	0.0438463	0.1166	0.0578715	0.0439246
5	rs56900310	42926344	A	0.07668	0.1688	0.08375	0.0438499	0.1688	0.0837809	0.0439278
5	rs60205627	123899486	C	0.4687	0.08846	0.04389	0.043853	0.08846	0.0439056	0.0439282
5	rs11748358	85090802	T	0.2789	-0.09904	0.04914	0.0438558	-0.09904	0.0491577	0.043932
5	rs1677294	99618115	A	0.1001	-0.1486	0.07373	0.0438563	-0.1486	0.0737568	0.0439331
5	rs1824777	99614601	T	0.1001	-0.1486	0.07373	0.0438563	-0.1486	0.0737568	0.0439331
5	rs1968827	99614184	T	0.1001	-0.1486	0.07373	0.0438563	-0.1486	0.0737568	0.0439331
5	rs1677296	99625356	C	0.1001	-0.1486	0.07373	0.0438563	-0.1486	0.0737568	0.0439331
5	rs1677297	99625742	G	0.1001	-0.1486	0.07373	0.0438563	-0.1486	0.0737568	0.0439331
5	rs13180747	54047162	T	0.4737	-0.09005	0.04468	0.0438582	-0.09005	0.0446965	0.0439363
5	rs1423479	33723884	A	0.3598	0.09398	0.04663	0.0438585	0.09398	0.0466474	0.043937
5	rs354965	173894915	A	0.1056	0.1468	0.07284	0.0438652	0.1468	0.0728671	0.0439438
5	rs62378402	140707798	A	0.00774	0.5236	0.2598	0.0438631	0.5236	0.2599	0.0439444
5	rs142753411	30694266	C	0.02786	-0.2759	0.1369	0.0438691	-0.2759	0.136952	0.0439487
5	rs115619446	30694264	C	0.02786	-0.2759	0.1369	0.0438691	-0.2759	0.136952	0.0439487
5	rs201555479	30694268	C	0.02786	-0.2759	0.1369	0.0438691	-0.2759	0.136952	0.0439487
5	rs117436188	30694270	C	0.02786	-0.2759	0.1369	0.0438691	-0.2759	0.136952	0.0439487
5	rs74395177	112600694	T	0.01036	-0.4476	0.2221	0.0438723	-0.4476	0.222183	0.0439517
5	rs75874496	124864001	G	0.4742	0.08976	0.04454	0.0438767	0.08976	0.0445564	0.0439542
5	rs31476	131421694	C	0.3756	0.09246	0.04588	0.0438777	0.09246	0.0458968	0.0439551
5	rs17283834	81936473	A	0.2716	-0.1008	0.05002	0.0438843	-0.1008	0.0500384	0.043962
5	rs74856414	123954829	C	0.00905	-0.4899	0.2431	0.0438816	-0.4899	0.243196	0.0439647
5	rs113138090	13107466	A	0.01762	-0.3458	0.1716	0.0438888	-0.3458	0.171665	0.0439687
5	rs6878829	144473585	C	0.04168	-0.2263	0.1123	0.0438902	-0.2263	0.112342	0.0439692
5	rs572228127	31205058	T	0.005477	0.6249	0.3101	0.0438883	0.6249	0.310221	0.0439704
5	rs7730990	17395687	A	0.3677	-0.09223	0.04577	0.0438968	-0.09223	0.0457866	0.0439731
5	rs6600954	178217553	T	0.2378	-0.1044	0.05181	0.0438989	-0.1044	0.0518287	0.0439752
5	rs297894	168618409	G	0.4477	0.08983	0.04458	0.0439016	0.08983	0.0445963	0.0439787
5	rs6595441	122724446	G	0.1964	0.1129	0.05603	0.0439055	0.1129	0.0560506	0.0439832
5	rs72776817	81290077	T	0.02513	-0.2827	0.1403	0.043908	-0.2827	0.14035	0.0439836
5	rs72776809	81261371	G	0.02513	-0.2827	0.1403	0.043908	-0.2827	0.14035	0.0439836
5	rs140479054	81289340	T	0.02513	-0.2827	0.1403	0.043908	-0.2827	0.14035	0.0439836
5	rs546227311	81278488	A	0.02513	-0.2827	0.1403	0.043908	-0.2827	0.14035	0.0439836
5	rs72776818	81292867	T	0.02513	-0.2827	0.1403	0.043908	-0.2827	0.14035	0.0439836
5	rs7715071	112751823	T	0.05489	-0.1966	0.09757	0.0439085	-0.1966	0.0976058	0.0439859
5	rs79827133	112702471	C	0.05489	-0.1966	0.09757	0.0439085	-0.1966	0.0976058	0.0439859
5	rs10074224	112702246	T	0.05489	-0.1966	0.09757	0.0439085	-0.1966	0.0976058	0.0439859
5	rs13354840	112717518	G	0.05489	-0.1966	0.09757	0.0439085	-0.1966	0.0976058	0.0439859
5	rs6871995	112696052	G	0.05489	-0.1966	0.09757	0.0439085	-0.1966	0.0976058	0.0439859
5	rs7705430	112737206	G	0.05489	-0.1966	0.09757	0.0439085	-0.1966	0.0976058	0.0439859
5	rs13356388	112737714	A	0.05489	-0.1966	0.09757	0.0439085	-0.1966	0.0976058	0.0439859
5	rs7715884	112739222	G	0.05489	-0.1966	0.09757	0.0439085	-0.1966	0.0976058	0.0439859
5	rs13358111	112740040	A	0.05489	-0.1966	0.09757	0.0439085	-0.1966	0.0976058	0.0439859
5	rs10060179	112750590	G	0.05489	-0.1966	0.09757	0.0439085	-0.1966	0.0976058	0.0439859
5	rs62365513	50863288	G	0.2329	-0.1053	0.05226	0.0439125	-0.1053	0.0522789	0.043989
5	rs138701144	180395955	A	0.01381	0.3907	0.1939	0.0439092	0.3907	0.193974	0.0439895
5	rs528941180	103411199	A	0.02834	0.27	0.134	0.0439125	0.27	0.134049	0.04399
5	rs4866143	19470396	A	0.3737	0.09194	0.04563	0.0439149	0.09194	0.0456465	0.0439913
5	rs4866142	19470390	A	0.3737	0.09194	0.04563	0.0439149	0.09194	0.0456465	0.0439913
5	rs530914119	43661758	T	0.06323	0.1866	0.09261	0.043915	0.1866	0.0926449	0.0439947
5	rs571633100	43661757	G	0.06323	0.1866	0.09261	0.043915	0.1866	0.0926449	0.0439947
5	rs557892410	43661754	T	0.06323	0.1866	0.09261	0.043915	0.1866	0.0926449	0.0439947
5	rs979031	65669141	A	0.2243	-0.106	0.05261	0.0439229	-0.106	0.0526288	0.0439984
5	rs295691	73702310	G	0.1945	-0.1117	0.05544	0.0439266	-0.1117	0.0554598	0.0440021
5	rs72822447	164295113	G	0.04561	0.2178	0.1081	0.0439255	0.2178	0.108141	0.0440053
5	rs375691372	68215022	A	0.006311	-0.5974	0.2965	0.0439214	-0.5974	0.296621	0.0440079
5	rs1520255	114051436	A	0.1197	-0.1398	0.06939	0.0439361	-0.1398	0.0694161	0.0440157
5	rs7728321	114051215	T	0.1197	-0.1398	0.06939	0.0439361	-0.1398	0.0694161	0.0440157
5	rs4835961	128237964	A	0.4369	0.08945	0.0444	0.0439424	0.08945	0.044416	0.0440185
5	rs2577465	128239783	G	0.4369	0.08945	0.0444	0.0439424	0.08945	0.044416	0.0440185
5	rs570363179	77290183	A	0.0231	0.2905	0.1442	0.0439504	0.2905	0.14425	0.044024
5	rs187344814	1679183	T	0.006311	-0.5422	0.2904	0.0618904	-0.584993	0.290493	0.0440311
5	rs566041056	53242951	G	0.005477	-0.635	0.3152	0.0439472	-0.635	0.315327	0.0440321
5	rs852609	10996836	A	0.2327	-0.1062	0.05206	0.0413549	-0.104873	0.0520793	0.0440396
5	rs852607	10996735	A	0.2327	-0.1062	0.05206	0.0413549	-0.104873	0.0520793	0.0440396
5	rs852610	10997126	A	0.2327	-0.1062	0.05206	0.0413549	-0.104873	0.0520793	0.0440396
5	rs58786444	119012195	T	0.008812	0.4873	0.2419	0.0439603	0.4873	0.241992	0.0440405
5	rs13173238	66651707	C	0.01905	0.3215	0.1596	0.0439664	0.3215	0.159656	0.044041
5	rs550214315	157127522	T	0.006311	-0.5967	0.2962	0.0439553	-0.5967	0.296321	0.0440416
5	rs398960	77991780	G	0.4063	0.09343	0.04638	0.0439627	0.09343	0.0463979	0.0440441
5	rs12653379	153133520	A	0.3664	-0.09246	0.0459	0.0439697	-0.09246	0.0459167	0.0440465
5	rs1801106	52358757	A	0.08883	0.1575	0.07819	0.0439755	0.1575	0.0782187	0.0440531
5	rs3212546	52359103	T	0.08883	0.1575	0.07819	0.0439755	0.1575	0.0782187	0.0440531
5	rs3212548	52359307	G	0.08883	0.1575	0.07819	0.0439755	0.1575	0.0782187	0.0440531
5	rs724866	73790186	A	0.3289	0.09451	0.04692	0.0439802	0.09451	0.0469369	0.0440564
5	rs12659554	14086645	A	0.4937	0.08901	0.04419	0.0439826	0.08901	0.044206	0.0440592
5	rs354961	173893227	C	0.1051	0.1469	0.07293	0.0439822	0.1469	0.0729571	0.0440607
5	rs35042572	79212894	C	0.2335	-0.1053	0.05228	0.0439933	-0.1053	0.052299	0.04407
5	rs7710265	89641900	G	0.4559	0.08969	0.04453	0.043994	0.08969	0.0445462	0.0440712
5	rs12187477	167543626	A	0.4434	-0.08856	0.04397	0.043999	-0.08856	0.0439856	0.0440738
5	rs4391214	1120103	G	0.3987	-0.08576	0.04487	0.0559661	-0.0903676	0.0448839	0.0440767
5	rs4466208	1120023	C	0.3987	-0.08576	0.04487	0.0559661	-0.0903676	0.0448839	0.0440767
5	rs66713073	71663598	A	0.1897	0.1145	0.05685	0.044002	0.1145	0.0568709	0.0440799
5	rs2967794	137018013	T	0.1825	-0.1147	0.05695	0.0440046	-0.1147	0.0569704	0.0440805
5	rs62354553	53789848	G	0.1068	0.146	0.07249	0.0440021	0.146	0.0725169	0.0440807
5	rs2926837	153171800	G	0.1767	-0.1176	0.05839	0.044005	-0.1176	0.0584115	0.0440828
5	rs2422057	161396221	T	0.1373	0.1297	0.0644	0.0440121	0.1297	0.0644235	0.0440892
5	rs6882791	122758268	G	0.2058	0.1099	0.05457	0.0440172	0.1099	0.0545897	0.0440935
5	rs6898174	65899378	G	0.1587	0.1217	0.06043	0.04402	0.1217	0.0604518	0.0440965
5	rs7707389	65898230	G	0.1587	0.1217	0.06043	0.04402	0.1217	0.0604518	0.0440965
5	rs12520881	9701790	C	0.1993	0.09873	0.05552	0.0753582	0.1118	0.0555343	0.0440977
5	rs10068932	117892072	T	0.1722	-0.1188	0.05899	0.04402	-0.1188	0.0590117	0.0440978
5	rs17138669	115352638	T	0.2137	-0.1101	0.05467	0.0440199	-0.1101	0.0546904	0.0440986
5	rs115170182	97285234	T	0.008216	0.5065	0.2515	0.0440183	0.5065	0.251596	0.0440991
5	rs994100	16559615	T	0.264	0.1016	0.05045	0.0440226	0.1016	0.0504685	0.0441002
5	rs7710739	173128358	T	0.1736	0.1193	0.05924	0.0440261	0.1193	0.0592621	0.0441051
5	rs11957126	55832268	T	0.2334	0.105	0.05214	0.0440296	0.105	0.0521588	0.0441059
5	rs370073690	123450621	A	0.006668	0.555	0.2756	0.0440318	0.555	0.275703	0.0441107
5	rs111924088	3766512	C	0.02072	-0.312	0.1571	0.0470337	-0.31636	0.157156	0.0441116
5	rs557034977	107821220	C	0.009883	0.4539	0.2254	0.0440354	0.4539	0.225483	0.0441134
5	rs4916703	90452758	C	0.2632	0.09992	0.04962	0.0440406	0.09992	0.0496376	0.0441155
5	rs72811579	162279408	A	0.005239	0.643	0.3193	0.0440326	0.643	0.319426	0.044116
5	rs78021872	54003921	A	0.02905	-0.2654	0.1318	0.0440456	-0.2654	0.131848	0.0441224
5	rs279391	167062713	G	0.01262	-0.4118	0.2045	0.0440419	-0.4118	0.204579	0.0441236
5	rs77954387	43183248	A	0.1178	0.1364	0.06774	0.0440535	0.1364	0.0677639	0.0441283
5	rs79841277	74580876	G	0.01822	-0.3399	0.1688	0.0440489	-0.3399	0.168864	0.0441288
5	rs10076149	77874854	G	0.3005	0.0977	0.04852	0.0440513	0.0977	0.0485378	0.0441289
5	rs529369709	24751782	T	0.00774	-0.5332	0.2648	0.0440521	-0.5332	0.264906	0.0441365
5	rs1603415	17946014	A	0.4157	0.09083	0.04511	0.0440597	0.09083	0.0451265	0.0441372
5	rs117664141	118382643	G	0.04334	-0.2233	0.1109	0.0440594	-0.2233	0.110942	0.0441393
5	rs150135757	118385829	C	0.04334	-0.2233	0.1109	0.0440594	-0.2233	0.110942	0.0441393
5	rs184187568	118387104	T	0.04334	-0.2233	0.1109	0.0440594	-0.2233	0.110942	0.0441393
5	rs187791815	118394858	A	0.04334	-0.2233	0.1109	0.0440594	-0.2233	0.110942	0.0441393
5	rs17144899	118383117	G	0.04334	-0.2233	0.1109	0.0440594	-0.2233	0.110942	0.0441393
5	rs141619078	118381478	G	0.04334	-0.2233	0.1109	0.0440594	-0.2233	0.110942	0.0441393
5	rs145675571	118393290	T	0.04334	-0.2233	0.1109	0.0440594	-0.2233	0.110942	0.0441393
5	rs61008243	61489203	G	0.1569	-0.1225	0.06084	0.0440644	-0.1225	0.0608621	0.0441412
5	rs3909434	61480713	A	0.1569	-0.1225	0.06084	0.0440644	-0.1225	0.0608621	0.0441412
5	rs10038739	61479184	C	0.1569	-0.1225	0.06084	0.0440644	-0.1225	0.0608621	0.0441412
5	rs1559211	61483831	G	0.1569	-0.1225	0.06084	0.0440644	-0.1225	0.0608621	0.0441412
5	rs1423120	61487595	G	0.1569	-0.1225	0.06084	0.0440644	-0.1225	0.0608621	0.0441412
5	rs10038724	61482300	G	0.1569	-0.1225	0.06084	0.0440644	-0.1225	0.0608621	0.0441412
5	rs296185	152579130	C	0.1298	-0.1344	0.06675	0.0440638	-0.1344	0.0667749	0.0441428
5	rs11959155	78464005	C	0.05573	-0.1973	0.09799	0.0440651	-0.1973	0.0980267	0.0441444
5	rs568388775	177351621	C	0.1775	0.117	0.05811	0.0440702	0.117	0.0581312	0.0441475
5	rs419936	123741914	T	0.1521	0.1234	0.06129	0.0440748	0.1234	0.061312	0.0441508
5	rs467401	123741828	C	0.1521	0.1234	0.06129	0.0440748	0.1234	0.061312	0.0441508
5	rs76053105	85071304	A	0.0699	-0.1746	0.08672	0.044075	-0.1746	0.0867514	0.0441517
5	rs34275373	125915744	C	0.1267	0.133	0.06606	0.0440808	0.133	0.0660836	0.0441566
5	rs12652471	12741865	A	0.1718	0.118	0.05861	0.0440822	0.118	0.0586312	0.0441589
5	rs2086606	17061742	A	0.2765	0.1001	0.04972	0.0440858	0.1001	0.0497382	0.0441634
5	rs10036193	176568520	C	0.367	0.09269	0.04604	0.0440884	0.09269	0.0460568	0.0441657
5	rs9885210	176569188	C	0.367	0.09269	0.04604	0.0440884	0.09269	0.0460568	0.0441657
5	rs11951177	27487031	A	0.354	0.09281	0.0461	0.0440902	0.09281	0.0461166	0.0441665
5	rs10223126	171579601	G	0.1222	-0.1369	0.068	0.0440899	-0.1369	0.068025	0.0441677
5	rs6889984	59165423	A	0.1662	-0.1191	0.05916	0.0440952	-0.1191	0.0591813	0.0441713
5	rs3110224	94720780	A	0.2426	0.1041	0.05171	0.0440988	0.1041	0.0517288	0.0441759
5	rs2468497	94720843	G	0.2426	0.1041	0.05171	0.0440988	0.1041	0.0517288	0.0441759
5	rs12189149	8998699	G	0.1792	0.108	0.05749	0.0603008	0.115727	0.0575071	0.044178
5	rs12186781	8998527	G	0.1792	0.108	0.05749	0.0603008	0.115727	0.0575071	0.044178
5	rs11134343	8999304	C	0.1792	0.108	0.05749	0.0603008	0.115727	0.0575071	0.044178
5	rs79649573	8997977	T	0.1792	0.108	0.05749	0.0603008	0.115727	0.0575071	0.044178
5	rs77430208	8997524	G	0.1792	0.108	0.05749	0.0603008	0.115727	0.0575071	0.044178
5	rs146404047	8998963	T	0.1792	0.108	0.05749	0.0603008	0.115727	0.0575071	0.044178
5	rs11750361	9000007	G	0.1792	0.108	0.05749	0.0603008	0.115727	0.0575071	0.044178
5	rs111297908	157081815	T	0.04632	0.2146	0.1066	0.0441006	0.2146	0.10664	0.0441794
5	rs113614691	44087858	T	0.08931	0.157	0.07799	0.0441064	0.157	0.0780186	0.044184
5	rs72751893	44093775	A	0.08931	0.157	0.07799	0.0441064	0.157	0.0780186	0.044184
5	rs72751884	44086878	A	0.08931	0.157	0.07799	0.0441064	0.157	0.0780186	0.044184
5	rs72751895	44094313	G	0.08931	0.157	0.07799	0.0441064	0.157	0.0780186	0.044184
5	rs57124344	114702119	T	0.1105	0.1425	0.07079	0.044115	0.1425	0.0708158	0.0441923
5	rs4612078	28207188	A	0.3477	-0.09308	0.04624	0.0441172	-0.09308	0.0462566	0.0441933
5	rs10055230	28205883	C	0.3477	-0.09308	0.04624	0.0441172	-0.09308	0.0462566	0.0441933
5	rs4591757	28207227	T	0.3477	-0.09308	0.04624	0.0441172	-0.09308	0.0462566	0.0441933
5	rs7700829	28207761	A	0.3477	-0.09308	0.04624	0.0441172	-0.09308	0.0462566	0.0441933
5	rs10055313	28205816	G	0.3477	-0.09308	0.04624	0.0441172	-0.09308	0.0462566	0.0441933
5	rs7704786	28207817	C	0.3477	-0.09308	0.04624	0.0441172	-0.09308	0.0462566	0.0441933
5	rs10045965	28207944	G	0.3477	-0.09308	0.04624	0.0441172	-0.09308	0.0462566	0.0441933
5	rs6864058	28207978	A	0.3477	-0.09308	0.04624	0.0441172	-0.09308	0.0462566	0.0441933
5	rs7711579	28209526	G	0.3477	-0.09308	0.04624	0.0441172	-0.09308	0.0462566	0.0441933
5	rs7720878	28207784	T	0.3477	-0.09308	0.04624	0.0441172	-0.09308	0.0462566	0.0441933
5	rs7703548	28544070	C	0.01715	0.342	0.1699	0.04412	0.342	0.169961	0.0441963
5	rs10223207	171579797	G	0.1224	-0.1368	0.06796	0.04412	-0.1368	0.067985	0.0441978
5	rs4244411	159964236	C	0.3306	-0.09497	0.04718	0.0441221	-0.09497	0.0471972	0.0441994
5	rs3855086	141298977	T	0.2489	-0.103	0.05117	0.0441253	-0.103	0.0511885	0.0442021
5	rs34308364	43670587	C	0.04465	0.2182	0.1084	0.0441236	0.2182	0.10844	0.0442022
5	rs35679811	43641585	T	0.04465	0.2182	0.1084	0.0441236	0.2182	0.10844	0.0442022
5	rs7725132	107903101	T	0.1025	0.1475	0.07328	0.0441328	0.1475	0.0733068	0.0442103
5	rs11959067	110502705	T	0.4636	-0.08949	0.04446	0.0441335	-0.08949	0.0444762	0.0442106
5	rs12054976	45057320	G	0.2	-0.1101	0.0547	0.044136	-0.1101	0.0547194	0.0442111
5	rs73752426	45053296	A	0.2	-0.1101	0.0547	0.044136	-0.1101	0.0547194	0.0442111
5	rs114021969	176940190	A	0.01619	-0.3605	0.1791	0.0441313	-0.3605	0.179168	0.0442114
5	rs148403936	99431140	T	0.06835	-0.1789	0.08888	0.0441329	-0.1789	0.0889131	0.0442118
5	rs56346030	107907444	G	0.1022	0.1477	0.07338	0.0441346	0.1477	0.0734068	0.0442121
5	rs28546517	9842426	T	0.3765	-0.08927	0.04556	0.0500666	-0.0917009	0.0455753	0.0442121
5	rs72828330	149027234	A	0.008097	-0.5169	0.2568	0.0441304	-0.5169	0.256901	0.0442135
5	rs6864028	137611644	C	0.0175	-0.3456	0.1717	0.0441343	-0.3456	0.171764	0.0442138
5	rs2170033	26877871	A	0.3909	0.09132	0.04537	0.0441374	0.09132	0.0453865	0.0442143
5	rs2054490	26878354	C	0.3909	0.09132	0.04537	0.0441374	0.09132	0.0453865	0.0442143
5	rs80273890	483057	T	0.1398	-0.1193	0.0642	0.0631327	-0.12921	0.0642189	0.0442182
5	rs60386518	151799209	C	0.1379	0.1296	0.06439	0.0441425	0.1296	0.0644135	0.0442199
5	rs4921034	115292656	G	0.1232	0.136	0.06757	0.0441433	0.136	0.0675947	0.0442207
5	rs113487734	107898952	A	0.08573	0.1585	0.07875	0.0441464	0.1585	0.0787783	0.0442226
5	rs199936285	15274733	T	0.205	0.1109	0.0551	0.0441458	0.1109	0.0551202	0.0442234
5	rs7723926	142859419	G	0.2467	0.1045	0.05192	0.044145	0.1045	0.0519393	0.0442235
5	rs1460808	73527418	T	0.1431	0.1271	0.06315	0.0441495	0.1271	0.0631729	0.0442263
5	rs17135386	112509982	G	0.07954	-0.1652	0.08208	0.0441493	-0.1652	0.08211	0.0442267
5	rs137902830	112749948	T	0.006906	0.5565	0.2765	0.0441506	0.5565	0.276607	0.0442329
5	rs150570153	90642625	A	0.01846	-0.3349	0.1664	0.0441546	-0.3349	0.166462	0.0442333
5	rs145366964	80190185	C	0.02036	0.319	0.1585	0.0441548	0.319	0.158559	0.0442334
5	rs9687631	95378508	T	0.06478	-0.1796	0.08924	0.0441619	-0.1796	0.0892719	0.0442376
5	rs62365570	85107636	A	0.4258	0.08978	0.04461	0.0441617	0.08978	0.0446261	0.044238
5	rs72781938	85107790	G	0.4258	0.08978	0.04461	0.0441617	0.08978	0.0446261	0.044238
5	rs154116	132910581	T	0.4539	0.08976	0.0446	0.0441614	0.08976	0.0446163	0.0442387
5	rs12520525	174898209	T	0.03941	0.2264	0.1125	0.0441731	0.2264	0.11254	0.0442483
5	rs16878921	50778798	A	0.1266	-0.1355	0.06733	0.0441698	-0.1355	0.067355	0.0442484
5	rs189842634	95519380	T	0.02203	0.3067	0.1524	0.0441707	0.3067	0.152456	0.0442492
5	rs4868478	168718040	G	0.3534	-0.09374	0.04658	0.0441723	-0.09374	0.0465971	0.0442501
5	rs55700215	19777009	C	0.02798	0.2745	0.1364	0.0441711	0.2745	0.136451	0.0442505
5	rs62353615	19765532	A	0.02798	0.2745	0.1364	0.0441711	0.2745	0.136451	0.0442505
5	rs72740819	19781441	G	0.02798	0.2745	0.1364	0.0441711	0.2745	0.136451	0.0442505
5	rs62355760	19792724	A	0.02798	0.2745	0.1364	0.0441711	0.2745	0.136451	0.0442505
5	rs62353659	19790859	T	0.02798	0.2745	0.1364	0.0441711	0.2745	0.136451	0.0442505
5	rs62353621	19785095	T	0.02798	0.2745	0.1364	0.0441711	0.2745	0.136451	0.0442505
5	rs138302217	105974033	T	0.483	-0.08937	0.04441	0.0441794	-0.08937	0.0444262	0.0442567
5	rs76878863	55435535	T	0.02417	0.2924	0.1453	0.044179	0.2924	0.145354	0.0442572
5	rs139669519	146809829	T	0.01226	-0.4208	0.2091	0.0441742	-0.4208	0.209182	0.0442573
5	rs76019453	156340762	T	0.01084	0.4383	0.2178	0.0441781	0.4383	0.217882	0.0442579
5	rs2938793	52131591	G	0.4457	-0.08961	0.04453	0.0441829	-0.08961	0.0445461	0.0442598
5	rs13356232	43622444	C	0.1222	0.1369	0.06803	0.0441833	0.1369	0.068055	0.0442612
5	rs10058080	43625827	C	0.1222	0.1369	0.06803	0.0441833	0.1369	0.068055	0.0442612
5	rs10074229	43617413	A	0.1222	0.1369	0.06803	0.0441833	0.1369	0.068055	0.0442612
5	rs6887237	100306055	A	0.3646	-0.09182	0.04563	0.0441912	-0.09182	0.0456463	0.0442669
5	rs10068492	116528042	T	0.1066	-0.1442	0.07166	0.0441904	-0.1442	0.0716859	0.0442671
5	rs62361918	9942458	A	0.04132	-0.2323	0.1119	0.0378976	-0.225181	0.111945	0.0442688
5	rs10476348	160588814	C	0.1998	0.1116	0.05546	0.0441924	0.1116	0.0554802	0.0442696
5	rs12517156	65753410	A	0.02655	0.2791	0.1387	0.0441929	0.2791	0.138751	0.0442709
5	rs56656244	176193508	C	0.09109	-0.1547	0.07688	0.044196	-0.1547	0.0769078	0.0442728
5	rs9885248	155720214	G	0.1484	-0.1253	0.06227	0.0441983	-0.1253	0.0622926	0.0442752
5	rs7719033	80670899	A	0.4809	-0.08831	0.04389	0.044212	-0.08831	0.0439056	0.0442874
5	rs7718935	80670995	G	0.4809	-0.08831	0.04389	0.044212	-0.08831	0.0439056	0.0442874
5	rs1911862	19971317	G	0.4006	-0.09028	0.04487	0.0442163	-0.09028	0.044886	0.0442921
5	rs959937	4224788	A	0.268	-0.1057	0.0495	0.0327321	-0.0996003	0.0495206	0.0442945
5	rs59712709	105786813	C	0.07264	-0.1742	0.08658	0.0442187	-0.1742	0.0866123	0.0442979
5	rs60769523	105786851	G	0.07264	-0.1742	0.08658	0.0442187	-0.1742	0.0866123	0.0442979
5	rs3776209	134692112	A	0.05656	0.1917	0.09528	0.0442237	0.1917	0.0953141	0.0442997
5	rs78903561	42295257	A	0.00512	-0.6668	0.3314	0.0442126	-0.6668	0.331537	0.0443003
5	rs6861764	2193662	T	0.2946	0.1032	0.04888	0.0347471	0.0983499	0.0489004	0.044301
5	rs4597940	99445397	G	0.06883	-0.1783	0.08862	0.044224	-0.1783	0.088653	0.044303
5	rs71588376	104219048	T	0.06347	0.186	0.09245	0.0442307	0.186	0.0924847	0.0443104
5	rs200008020	104219050	T	0.06347	0.186	0.09245	0.0442307	0.186	0.0924847	0.0443104
5	rs9313085	4489021	T	0.3609	-0.08934	0.04577	0.0509461	-0.0920797	0.0457851	0.0443118
5	rs12188231	6761511	G	0.3545	0.09763	0.04608	0.0341153	0.0927094	0.046099	0.0443154
5	rs73777230	94912551	T	0.1155	0.1398	0.06949	0.044241	0.1398	0.0695153	0.0443184
5	rs59492293	94912563	A	0.1155	0.1398	0.06949	0.044241	0.1398	0.0695153	0.0443184
5	rs4452535	8958034	C	0.234	0.1016	0.05141	0.0481243	0.103423	0.0514272	0.0443197
5	rs80130881	4489949	T	0.02131	0.3153	0.1529	0.0391952	0.307608	0.152959	0.0443199
5	rs28583051	4490692	A	0.02131	0.3153	0.1529	0.0391952	0.307608	0.152959	0.0443199
5	rs145857423	107877769	C	0.02143	0.3074	0.1528	0.0442431	0.3074	0.152855	0.04432
5	rs10053762	152276650	C	0.4324	0.09071	0.04509	0.0442458	0.09071	0.0451066	0.0443241
5	rs13160798	152276252	G	0.4324	0.09071	0.04509	0.0442458	0.09071	0.0451066	0.0443241
5	rs261535	138936787	T	0.3203	-0.09596	0.0477	0.0442473	-0.09596	0.0477175	0.0443251
5	rs261538	138925790	A	0.3203	-0.09596	0.0477	0.0442473	-0.09596	0.0477175	0.0443251
5	rs10072153	100302331	C	0.3858	-0.09095	0.04521	0.0442491	-0.09095	0.0452262	0.0443251
5	rs2454881	15241157	T	0.2096	0.1101	0.05473	0.0442522	0.1101	0.0547501	0.0443301
5	rs28775574	152587594	C	0.2679	0.1002	0.04981	0.0442575	0.1002	0.0498279	0.0443338
5	rs386886	6788636	G	0.4763	0.09631	0.04459	0.0307803	0.0897052	0.0446097	0.0443369
5	rs4523025	120501812	A	0.2312	-0.1072	0.05329	0.0442585	-0.1072	0.0533099	0.0443377
5	rs10043523	77839453	G	0.303	0.09724	0.04834	0.0442637	0.09724	0.0483576	0.0443412
5	rs113712227	118293471	C	0.04227	-0.2255	0.1121	0.0442625	-0.2255	0.112142	0.0443423
5	rs13183304	17952088	C	0.4151	0.09048	0.04498	0.0442663	0.09048	0.0449963	0.0443433
5	rs75683611	102886546	C	0.02632	-0.2792	0.1388	0.0442698	-0.2792	0.138851	0.0443473
5	rs572297707	52726304	A	0.02131	0.3138	0.156	0.0442686	0.3138	0.156059	0.0443483
5	rs13152848	131737646	T	0.06263	0.1851	0.09202	0.0442706	0.1851	0.0920538	0.0443487
5	rs7732638	116553845	G	0.2006	0.1119	0.05563	0.0442722	0.1119	0.0556504	0.0443501
5	rs56704867	142877681	G	0.1074	0.1438	0.07149	0.0442758	0.1438	0.0715159	0.0443527
5	rs72761807	41641516	T	0.02322	-0.2979	0.1481	0.0442749	-0.2979	0.148154	0.044353
5	rs59485557	178395338	G	0.03465	0.2456	0.1221	0.0442763	0.2456	0.122145	0.0443545
5	rs7704387	146495806	A	0.08609	0.1584	0.07875	0.0442802	0.1584	0.0787784	0.0443568
5	rs114193463	146844061	G	0.005358	-0.6467	0.3215	0.0442718	-0.6467	0.321631	0.0443582
5	rs13167378	15237761	C	0.2093	0.1101	0.05474	0.044291	0.1101	0.0547601	0.0443688
5	rs7716298	15232952	T	0.2093	0.1101	0.05474	0.044291	0.1101	0.0547601	0.0443688
5	rs248148	15251891	G	0.2093	0.1101	0.05474	0.044291	0.1101	0.0547601	0.0443688
5	rs248152	15253908	T	0.2093	0.1101	0.05474	0.044291	0.1101	0.0547601	0.0443688
5	rs248144	15244207	A	0.2093	0.1101	0.05474	0.044291	0.1101	0.0547601	0.0443688
5	rs9312880	15240895	A	0.2093	0.1101	0.05474	0.044291	0.1101	0.0547601	0.0443688
5	rs6554873	15235092	A	0.2093	0.1101	0.05474	0.044291	0.1101	0.0547601	0.0443688
5	rs10073782	15233794	T	0.2093	0.1101	0.05474	0.044291	0.1101	0.0547601	0.0443688
5	rs6554871	15225715	G	0.2093	0.1101	0.05474	0.044291	0.1101	0.0547601	0.0443688
5	rs173556	15245227	T	0.2093	0.1101	0.05474	0.044291	0.1101	0.0547601	0.0443688
5	rs248147	15246819	G	0.2093	0.1101	0.05474	0.044291	0.1101	0.0547601	0.0443688
5	rs2438384	15241925	A	0.2093	0.1101	0.05474	0.044291	0.1101	0.0547601	0.0443688
5	rs173557	15245402	A	0.2093	0.1101	0.05474	0.044291	0.1101	0.0547601	0.0443688
5	rs2454882	15241446	A	0.2093	0.1101	0.05474	0.044291	0.1101	0.0547601	0.0443688
5	rs10075693	15227447	G	0.2093	0.1101	0.05474	0.044291	0.1101	0.0547601	0.0443688
5	rs248146	15246508	A	0.2093	0.1101	0.05474	0.044291	0.1101	0.0547601	0.0443688
5	rs2454883	15242422	C	0.2093	0.1101	0.05474	0.044291	0.1101	0.0547601	0.0443688
5	rs10075680	15234367	C	0.2093	0.1101	0.05474	0.044291	0.1101	0.0547601	0.0443688
5	rs2044420	15235816	T	0.2093	0.1101	0.05474	0.044291	0.1101	0.0547601	0.0443688
5	rs6554875	15239450	G	0.2093	0.1101	0.05474	0.044291	0.1101	0.0547601	0.0443688
5	rs248149	15252367	G	0.2093	0.1101	0.05474	0.044291	0.1101	0.0547601	0.0443688
5	rs10475044	15240032	G	0.2093	0.1101	0.05474	0.044291	0.1101	0.0547601	0.0443688
5	rs2044422	15235921	C	0.2093	0.1101	0.05474	0.044291	0.1101	0.0547601	0.0443688
5	rs9654449	15240584	C	0.2093	0.1101	0.05474	0.044291	0.1101	0.0547601	0.0443688
5	rs2218532	15236892	A	0.2093	0.1101	0.05474	0.044291	0.1101	0.0547601	0.0443688
5	rs434412	15251079	A	0.2093	0.1101	0.05474	0.044291	0.1101	0.0547601	0.0443688
5	rs2445896	15242379	A	0.2093	0.1101	0.05474	0.044291	0.1101	0.0547601	0.0443688
5	rs9654450	15240718	C	0.2093	0.1101	0.05474	0.044291	0.1101	0.0547601	0.0443688
5	rs2937082	15242838	C	0.2093	0.1101	0.05474	0.044291	0.1101	0.0547601	0.0443688
5	rs6554874	15239415	T	0.2093	0.1101	0.05474	0.044291	0.1101	0.0547601	0.0443688
5	rs168694	15253951	A	0.2093	0.1101	0.05474	0.044291	0.1101	0.0547601	0.0443688
5	rs2044421	15235904	C	0.2093	0.1101	0.05474	0.044291	0.1101	0.0547601	0.0443688
5	rs412659	15250464	G	0.2093	0.1101	0.05474	0.044291	0.1101	0.0547601	0.0443688
5	rs2218529	15249785	A	0.2093	0.1101	0.05474	0.044291	0.1101	0.0547601	0.0443688
5	rs6873820	15235582	A	0.2093	0.1101	0.05474	0.044291	0.1101	0.0547601	0.0443688
5	rs7734720	15224099	T	0.2096	0.1101	0.05474	0.044291	0.1101	0.0547601	0.0443689
5	rs1115316	15211477	A	0.2096	0.1101	0.05474	0.044291	0.1101	0.0547601	0.0443689
5	rs1500230	15222431	A	0.2096	0.1101	0.05474	0.044291	0.1101	0.0547601	0.0443689
5	rs1500231	15222344	A	0.2096	0.1101	0.05474	0.044291	0.1101	0.0547601	0.0443689
5	rs7729547	15212493	G	0.2096	0.1101	0.05474	0.044291	0.1101	0.0547601	0.0443689
5	rs2402051	15210941	T	0.2096	0.1101	0.05474	0.044291	0.1101	0.0547601	0.0443689
5	rs11133805	15219968	A	0.2096	0.1101	0.05474	0.044291	0.1101	0.0547601	0.0443689
5	rs9284959	15219632	T	0.2096	0.1101	0.05474	0.044291	0.1101	0.0547601	0.0443689
5	rs1122149	15220183	A	0.2096	0.1101	0.05474	0.044291	0.1101	0.0547601	0.0443689
5	rs2402052	15221568	C	0.2096	0.1101	0.05474	0.044291	0.1101	0.0547601	0.0443689
5	rs1466014	15220629	C	0.2096	0.1101	0.05474	0.044291	0.1101	0.0547601	0.0443689
5	rs2166391	15211107	T	0.2096	0.1101	0.05474	0.044291	0.1101	0.0547601	0.0443689
5	rs1122150	15220487	C	0.2096	0.1101	0.05474	0.044291	0.1101	0.0547601	0.0443689
5	rs10059362	15221322	A	0.2096	0.1101	0.05474	0.044291	0.1101	0.0547601	0.0443689
5	rs10070527	15209311	C	0.2096	0.1101	0.05474	0.044291	0.1101	0.0547601	0.0443689
5	rs10078235	15216408	C	0.2096	0.1101	0.05474	0.044291	0.1101	0.0547601	0.0443689
5	rs7713564	15216828	G	0.2096	0.1101	0.05474	0.044291	0.1101	0.0547601	0.0443689
5	rs10059252	15221329	T	0.2096	0.1101	0.05474	0.044291	0.1101	0.0547601	0.0443689
5	rs10475040	15218965	G	0.2096	0.1101	0.05474	0.044291	0.1101	0.0547601	0.0443689
5	rs10062562	15213176	A	0.2096	0.1101	0.05474	0.044291	0.1101	0.0547601	0.0443689
5	rs11742991	15223207	A	0.2096	0.1101	0.05474	0.044291	0.1101	0.0547601	0.0443689
5	rs10059428	15221424	A	0.2096	0.1101	0.05474	0.044291	0.1101	0.0547601	0.0443689
5	rs9293561	72604087	T	0.0749	0.1678	0.08343	0.0442973	0.1678	0.0834597	0.044373
5	rs58337738	86495385	C	0.0106	0.4455	0.2215	0.0442952	0.4455	0.221584	0.0443759
5	rs113064897	86504108	G	0.0106	0.4455	0.2215	0.0442952	0.4455	0.221584	0.0443759
5	rs144457375	114357724	A	0.0106	0.4463	0.2219	0.0442973	0.4463	0.221985	0.0443784
5	rs12520952	35834678	G	0.0743	0.169	0.08403	0.0443058	0.169	0.0840601	0.044382
5	rs6863316	167011406	T	0.3607	-0.09338	0.04643	0.0443044	-0.09338	0.0464471	0.0443824
5	rs17503043	152584121	C	0.2772	0.09901	0.04923	0.0443073	0.09901	0.0492477	0.0443835
5	rs6882302	146509425	A	0.08609	0.1584	0.07876	0.0443072	0.1584	0.0787884	0.0443838
5	rs10515730	155237338	G	0.2678	-0.09987	0.04966	0.0443175	-0.09987	0.0496777	0.0443934
5	rs1862287	151836253	T	0.1547	-0.1244	0.06186	0.0443262	-0.1244	0.0618829	0.0444048
5	rs7718291	68200642	G	0.3535	-0.09206	0.04578	0.0443337	-0.09206	0.0457962	0.0444089
5	rs702640	53256679	G	0.4027	0.09023	0.04487	0.0443339	0.09023	0.044886	0.0444099
5	rs35474788	147351262	T	0.0175	-0.3489	0.1735	0.0443306	-0.3489	0.173566	0.0444119
5	rs560148917	73162661	C	0.006192	0.5906	0.2937	0.0443365	0.5906	0.293815	0.0444198
5	rs77119705	36880585	G	0.05335	0.197	0.09797	0.0443445	0.197	0.0980051	0.0444206
5	rs13180588	19940371	A	0.4403	-0.08936	0.04444	0.0443465	-0.08936	0.044456	0.0444229
5	rs13172152	19937296	G	0.4403	-0.08936	0.04444	0.0443465	-0.08936	0.044456	0.0444229
5	rs4280869	19939347	T	0.4403	-0.08936	0.04444	0.0443465	-0.08936	0.044456	0.0444229
5	rs4482909	19934485	T	0.4403	-0.08936	0.04444	0.0443465	-0.08936	0.044456	0.0444229
5	rs13159677	19937697	T	0.4403	-0.08936	0.04444	0.0443465	-0.08936	0.044456	0.0444229
5	rs13172351	19937470	G	0.4403	-0.08936	0.04444	0.0443465	-0.08936	0.044456	0.0444229
5	rs2892428	19939644	A	0.4403	-0.08936	0.04444	0.0443465	-0.08936	0.044456	0.0444229
5	rs12656090	8472347	T	0.09967	0.1579	0.07582	0.037291	0.152466	0.0758517	0.0444253
5	rs2330693	31395497	T	0.3801	-0.09306	0.04628	0.0443462	-0.09306	0.0462972	0.0444254
5	rs7447957	123370043	C	0.3457	-0.09368	0.04659	0.0443538	-0.09368	0.0466069	0.0444308
5	rs17080196	179762405	C	0.1173	0.1387	0.06898	0.0443542	0.1387	0.0690051	0.0444315
5	rs6859159	179761769	T	0.1173	0.1387	0.06898	0.0443542	0.1387	0.0690051	0.0444315
5	rs6874176	179760525	C	0.1173	0.1387	0.06898	0.0443542	0.1387	0.0690051	0.0444315
5	rs6870028	179760595	T	0.1173	0.1387	0.06898	0.0443542	0.1387	0.0690051	0.0444315
5	rs4700943	179761248	T	0.1173	0.1387	0.06898	0.0443542	0.1387	0.0690051	0.0444315
5	rs12659603	12651900	G	0.2616	0.1013	0.05038	0.0443552	0.1013	0.0503982	0.0444321
5	rs11750081	13906547	A	0.2991	-0.09764	0.04856	0.0443563	-0.09764	0.0485777	0.0444339
5	rs62347618	18463167	A	0.08704	0.1581	0.07863	0.044359	0.1581	0.0786585	0.0444361
5	rs146400225	18476633	C	0.08704	0.1581	0.07863	0.044359	0.1581	0.0786585	0.0444361
5	rs62347617	18462596	G	0.08704	0.1581	0.07863	0.044359	0.1581	0.0786585	0.0444361
5	rs62347643	18471961	C	0.08704	0.1581	0.07863	0.044359	0.1581	0.0786585	0.0444361
5	rs1527378	18456459	G	0.08704	0.1581	0.07863	0.044359	0.1581	0.0786585	0.0444361
5	rs62347628	18467987	T	0.08704	0.1581	0.07863	0.044359	0.1581	0.0786585	0.0444361
5	rs6893173	18466948	G	0.08704	0.1581	0.07863	0.044359	0.1581	0.0786585	0.0444361
5	rs79134553	18468089	T	0.08704	0.1581	0.07863	0.044359	0.1581	0.0786585	0.0444361
5	rs6869015	18466862	A	0.08704	0.1581	0.07863	0.044359	0.1581	0.0786585	0.0444361
5	rs76817458	18465339	C	0.08704	0.1581	0.07863	0.044359	0.1581	0.0786585	0.0444361
5	rs77372832	18466684	G	0.08704	0.1581	0.07863	0.044359	0.1581	0.0786585	0.0444361
5	rs376108017	18477742	G	0.08704	0.1581	0.07863	0.044359	0.1581	0.0786585	0.0444361
5	rs7706426	18461234	A	0.08704	0.1581	0.07863	0.044359	0.1581	0.0786585	0.0444361
5	rs62347616	18461395	C	0.08704	0.1581	0.07863	0.044359	0.1581	0.0786585	0.0444361
5	rs74997878	18466654	C	0.08704	0.1581	0.07863	0.044359	0.1581	0.0786585	0.0444361
5	rs62347622	18466396	A	0.08704	0.1581	0.07863	0.044359	0.1581	0.0786585	0.0444361
5	rs7715231	18465795	T	0.08704	0.1581	0.07863	0.044359	0.1581	0.0786585	0.0444361
5	rs7727406	18465719	C	0.08704	0.1581	0.07863	0.044359	0.1581	0.0786585	0.0444361
5	rs7722305	18465572	G	0.08704	0.1581	0.07863	0.044359	0.1581	0.0786585	0.0444361
5	rs6885334	18467146	A	0.08704	0.1581	0.07863	0.044359	0.1581	0.0786585	0.0444361
5	rs62347621	18465470	C	0.08704	0.1581	0.07863	0.044359	0.1581	0.0786585	0.0444361
5	rs62347644	18472106	T	0.08704	0.1581	0.07863	0.044359	0.1581	0.0786585	0.0444361
5	rs62347626	18467934	A	0.08704	0.1581	0.07863	0.044359	0.1581	0.0786585	0.0444361
5	rs1527377	18456541	C	0.08704	0.1581	0.07863	0.044359	0.1581	0.0786585	0.0444361
5	rs7728989	18460758	C	0.08704	0.1581	0.07863	0.044359	0.1581	0.0786585	0.0444361
5	rs62347606	18457827	C	0.08704	0.1581	0.07863	0.044359	0.1581	0.0786585	0.0444361
5	rs1527374	18459977	C	0.08704	0.1581	0.07863	0.044359	0.1581	0.0786585	0.0444361
5	rs114813023	18457756	G	0.08704	0.1581	0.07863	0.044359	0.1581	0.0786585	0.0444361
5	rs1527375	18459658	G	0.08704	0.1581	0.07863	0.044359	0.1581	0.0786585	0.0444361
5	rs62347585	18457280	A	0.08704	0.1581	0.07863	0.044359	0.1581	0.0786585	0.0444361
5	rs78650786	18478325	G	0.08704	0.1581	0.07863	0.044359	0.1581	0.0786585	0.0444361
5	rs75877695	18478227	A	0.08704	0.1581	0.07863	0.044359	0.1581	0.0786585	0.0444361
5	rs62347608	18458436	A	0.08704	0.1581	0.07863	0.044359	0.1581	0.0786585	0.0444361
5	rs62347614	18461277	C	0.08704	0.1581	0.07863	0.044359	0.1581	0.0786585	0.0444361
5	rs62347607	18457932	A	0.08704	0.1581	0.07863	0.044359	0.1581	0.0786585	0.0444361
5	rs75712518	18466655	T	0.08704	0.1581	0.07863	0.044359	0.1581	0.0786585	0.0444361
5	rs62347627	18467947	A	0.08704	0.1581	0.07863	0.044359	0.1581	0.0786585	0.0444361
5	rs62347624	18467807	A	0.08704	0.1581	0.07863	0.044359	0.1581	0.0786585	0.0444361
5	rs62347632	18468877	C	0.08704	0.1581	0.07863	0.044359	0.1581	0.0786585	0.0444361
5	rs79919157	18461810	T	0.08704	0.1581	0.07863	0.044359	0.1581	0.0786585	0.0444361
5	rs62347638	18470722	A	0.08704	0.1581	0.07863	0.044359	0.1581	0.0786585	0.0444361
5	rs62349183	18478071	A	0.08704	0.1581	0.07863	0.044359	0.1581	0.0786585	0.0444361
5	rs77843331	18463431	T	0.08704	0.1581	0.07863	0.044359	0.1581	0.0786585	0.0444361
5	rs62347635	18470161	G	0.08704	0.1581	0.07863	0.044359	0.1581	0.0786585	0.0444361
5	rs75677062	18455502	A	0.08704	0.1581	0.07863	0.044359	0.1581	0.0786585	0.0444361
5	rs76005938	18455532	G	0.08704	0.1581	0.07863	0.044359	0.1581	0.0786585	0.0444361
5	rs62347637	18470480	T	0.08704	0.1581	0.07863	0.044359	0.1581	0.0786585	0.0444361
5	rs76275675	18465128	A	0.08704	0.1581	0.07863	0.044359	0.1581	0.0786585	0.0444361
5	rs75924093	18464473	T	0.08704	0.1581	0.07863	0.044359	0.1581	0.0786585	0.0444361
5	rs62347639	18470754	T	0.08704	0.1581	0.07863	0.044359	0.1581	0.0786585	0.0444361
5	rs62347631	18468851	T	0.08704	0.1581	0.07863	0.044359	0.1581	0.0786585	0.0444361
5	rs62347625	18467819	T	0.08704	0.1581	0.07863	0.044359	0.1581	0.0786585	0.0444361
5	rs79431439	18465179	A	0.08704	0.1581	0.07863	0.044359	0.1581	0.0786585	0.0444361
5	rs79290944	18455654	G	0.08704	0.1581	0.07863	0.044359	0.1581	0.0786585	0.0444361
5	rs78890821	18478211	G	0.08704	0.1581	0.07863	0.044359	0.1581	0.0786585	0.0444361
5	rs62347619	18463879	T	0.08704	0.1581	0.07863	0.044359	0.1581	0.0786585	0.0444361
5	rs62347620	18463983	T	0.08704	0.1581	0.07863	0.044359	0.1581	0.0786585	0.0444361
5	rs76854934	18455909	C	0.08704	0.1581	0.07863	0.044359	0.1581	0.0786585	0.0444361
5	rs78509262	18455937	C	0.08704	0.1581	0.07863	0.044359	0.1581	0.0786585	0.0444361
5	rs79408632	18471613	G	0.08704	0.1581	0.07863	0.044359	0.1581	0.0786585	0.0444361
5	rs35194391	35123852	G	0.01596	0.3575	0.1778	0.0443586	0.3575	0.177865	0.0444365
5	rs1382881	76502933	T	0.03001	0.2634	0.131	0.0443585	0.2634	0.131048	0.0444369
5	rs6450739	30081340	C	0.2921	0.09846	0.04897	0.0443657	0.09846	0.0489879	0.0444436
5	rs371818377	81762180	G	0.3669	-0.09283	0.04617	0.0443664	-0.09283	0.0461869	0.0444441
5	rs11749462	75443713	T	0.31	-0.09669	0.04809	0.0443672	-0.09669	0.0481076	0.0444448
5	rs573092719	113397809	A	0.01286	0.3985	0.1982	0.0443682	0.3985	0.198273	0.0444465
5	rs11241750	123893865	C	0.2534	0.1027	0.05108	0.0443707	0.1027	0.0510986	0.0444482
5	rs6896782	123892480	T	0.2534	0.1027	0.05108	0.0443707	0.1027	0.0510986	0.0444482
5	rs552673285	109534158	G	0.01179	0.418	0.2079	0.0443696	0.418	0.207977	0.0444487
5	rs7700706	141294362	A	0.2489	-0.1029	0.05118	0.0443729	-0.1029	0.0511985	0.0444498
5	rs79949735	124862539	A	0.4742	0.08955	0.04454	0.0443728	0.08955	0.0445563	0.0444504
5	rs7737294	173126022	A	0.04656	-0.2101	0.1045	0.0443755	-0.2101	0.104537	0.0444516
5	rs72790086	140919298	A	0.0393	0.2292	0.114	0.0443755	0.2292	0.114041	0.0444525
5	rs242258	173673921	G	0.2362	0.1067	0.05307	0.0443728	0.1067	0.0530899	0.0444525
5	rs78518174	96996816	A	0.01215	-0.4194	0.2086	0.0443734	-0.4194	0.20868	0.0444554
5	rs537198357	68311994	A	0.005001	-0.6675	0.332	0.0443738	-0.6675	0.332134	0.0444599
5	rs59666782	99182703	T	0.1481	-0.1234	0.06138	0.044386	-0.1234	0.0614015	0.0444606
5	rs11744417	99185524	G	0.1481	-0.1234	0.06138	0.044386	-0.1234	0.0614015	0.0444606
5	rs72785343	99178175	C	0.1481	-0.1234	0.06138	0.044386	-0.1234	0.0614015	0.0444606
5	rs10042900	26019338	C	0.3488	0.09421	0.04686	0.0443829	0.09421	0.0468772	0.0444612
5	rs10066877	26015928	A	0.3488	0.09421	0.04686	0.0443829	0.09421	0.0468772	0.0444612
5	rs10044833	26019464	C	0.3488	0.09421	0.04686	0.0443829	0.09421	0.0468772	0.0444612
5	rs10070204	26019656	T	0.3488	0.09421	0.04686	0.0443829	0.09421	0.0468772	0.0444612
5	rs10062390	26019665	T	0.3488	0.09421	0.04686	0.0443829	0.09421	0.0468772	0.0444612
5	rs6600996	178346784	A	0.1649	0.1198	0.05959	0.0443884	0.1198	0.0596115	0.0444652
5	rs500557	31758951	C	0.472	-0.0891	0.04432	0.0443911	-0.0891	0.044336	0.0444679
5	rs6871212	107142894	T	0.3339	0.09499	0.04725	0.044392	0.09499	0.0472673	0.0444699
5	rs6892119	107142920	G	0.3339	0.09499	0.04725	0.044392	0.09499	0.0472673	0.0444699
5	rs6892137	107142948	G	0.3339	0.09499	0.04725	0.044392	0.09499	0.0472673	0.0444699
5	rs57104529	135337232	C	0.2709	-0.101	0.05024	0.0443941	-0.101	0.0502585	0.0444724
5	rs568793760	180329974	A	0.06394	-0.1828	0.09093	0.0443955	-0.1828	0.0909632	0.0444731
5	rs16874320	76813753	T	0.158	0.1209	0.06014	0.0443985	0.1209	0.0601614	0.044474
5	rs709359	99599036	A	0.1001	-0.1482	0.07372	0.0443985	-0.1482	0.0737466	0.0444753
5	rs795673	99601767	A	0.1001	-0.1482	0.07372	0.0443985	-0.1482	0.0737466	0.0444753
5	rs972252	99600892	C	0.1001	-0.1482	0.07372	0.0443985	-0.1482	0.0737466	0.0444753
5	rs60400817	176474033	A	0.1124	-0.1406	0.06994	0.0444	-0.1406	0.0699652	0.0444766
5	rs56093951	12811289	C	0.165	0.118	0.0587	0.0444078	0.118	0.0587206	0.0444823
5	rs2545625	103199121	A	0.2597	0.1022	0.05084	0.044407	0.1022	0.0508586	0.044485
5	rs62365473	50793221	T	0.1225	-0.1375	0.0684	0.0444064	-0.1375	0.0684254	0.0444854
5	rs116837575	38664158	G	0.03167	0.2557	0.1272	0.0444079	0.2557	0.127247	0.0444858
5	rs185156	76066800	G	0.2072	-0.1102	0.05482	0.0444084	-0.1102	0.05484	0.0444859
5	rs62384923	100743904	A	0.01298	0.398	0.198	0.0444205	0.398	0.198073	0.0444993
5	rs62360069	39493462	T	0.03513	0.2406	0.1197	0.0444285	0.2406	0.119743	0.0445048
5	rs72715511	1389186	T	0.0587	0.275	0.09586	0.00412075	0.192782	0.0959454	0.0445061
5	rs79125603	126910712	G	0.07192	0.1732	0.08617	0.0444333	0.1732	0.0862015	0.0445111
5	rs11242610	98442117	A	0.4106	0.09067	0.04511	0.0444338	0.09067	0.0451264	0.0445111
5	rs7706928	114443173	G	0.2814	0.09879	0.04915	0.0444344	0.09879	0.0491677	0.0445111
5	rs367843	81011898	A	0.4447	-0.08912	0.04434	0.0444393	-0.08912	0.0443559	0.0445155
5	rs326052	1004879	C	0.4371	0.08763	0.04541	0.0536377	0.091268	0.0454252	0.0445167
5	rs78673530	24851431	C	0.1493	0.1263	0.06284	0.0444453	0.1263	0.0628632	0.0445241
5	rs10038253	75472207	G	0.3095	-0.09599	0.04776	0.044448	-0.09599	0.0477772	0.0445246
5	rs372789912	108143574	T	0.02405	-0.2866	0.1426	0.0444505	-0.2866	0.14265	0.0445254
5	rs76014016	73405701	G	0.006906	0.5334	0.2654	0.0444527	0.5334	0.265495	0.0445286
5	rs79159386	73398744	C	0.006906	0.5334	0.2654	0.0444527	0.5334	0.265495	0.0445286
5	rs185799092	57743527	T	0.1022	-0.1478	0.07354	0.0444534	-0.1478	0.0735669	0.0445313
5	rs1271223	16568893	T	0.256	0.1029	0.0512	0.044456	0.1029	0.0512188	0.0445344
5	rs395882	76701854	G	0.1049	0.1445	0.0719	0.0444592	0.1445	0.0719257	0.0445354
5	rs567540383	165996421	T	0.009407	-0.4729	0.2353	0.044455	-0.4729	0.23539	0.044536
5	rs76759993	97504067	C	0.01881	0.3302	0.1643	0.0444589	0.3302	0.16436	0.0445371
5	rs7704224	97495041	A	0.01881	0.3302	0.1643	0.0444589	0.3302	0.16436	0.0445371
5	rs56863970	38702547	T	0.009645	-0.4729	0.2353	0.044455	-0.4729	0.235392	0.0445381
5	rs147101025	38699997	A	0.009645	-0.4729	0.2353	0.044455	-0.4729	0.235392	0.0445381
5	rs1074463	22635369	A	0.1272	0.1326	0.06598	0.044463	0.1326	0.0660035	0.0445388
5	rs2085448	167885622	T	0.2487	-0.1035	0.0515	0.044462	-0.1035	0.0515188	0.0445398
5	rs3797153	43390016	C	0.05978	0.19	0.09455	0.0444821	0.19	0.094585	0.044561
5	rs6892337	43391470	A	0.05978	0.19	0.09455	0.0444821	0.19	0.094585	0.044561
5	rs34060183	43393072	A	0.05978	0.19	0.09455	0.0444821	0.19	0.094585	0.044561
5	rs7710918	30686003	T	0.0281	-0.2743	0.1365	0.0444816	-0.2743	0.136551	0.0445615
5	rs534202852	59798326	T	0.01334	-0.4005	0.1993	0.0444806	-0.4005	0.199377	0.0445627
5	rs552565264	59798330	C	0.01334	-0.4005	0.1993	0.0444806	-0.4005	0.199377	0.0445627
5	rs60818154	15783829	C	0.1031	-0.1481	0.0737	0.0444844	-0.1481	0.0737273	0.0445632
5	rs462319	95007270	C	0.4356	0.08932	0.04445	0.0444896	0.08932	0.0444659	0.0445658
5	rs2548121	95014045	T	0.4356	0.08932	0.04445	0.0444896	0.08932	0.0444659	0.0445658
5	rs183327	95017727	T	0.4356	0.08932	0.04445	0.0444896	0.08932	0.0444659	0.0445658
5	rs6867137	85559036	A	0.3073	0.09595	0.04775	0.0444922	0.09595	0.0477671	0.0445684
5	rs411255	59735431	T	0.4077	0.09016	0.04487	0.0444989	0.09016	0.0448861	0.0445753
5	rs404202	59735799	C	0.4077	0.09016	0.04487	0.0444989	0.09016	0.0448861	0.0445753
5	rs12658228	3431001	G	0.3416	-0.09769	0.04634	0.0350211	-0.0931177	0.0463587	0.044576
5	rs68127036	17951898	A	0.4178	0.09028	0.04493	0.0445003	0.09028	0.0449463	0.0445773
5	rs113476368	34825944	G	0.1487	0.1252	0.06231	0.0445044	0.1252	0.0623326	0.0445816
5	rs161504	99636834	T	0.1612	0.121	0.06022	0.0445054	0.121	0.0602418	0.0445824
5	rs182292574	102323123	G	0.01095	0.4328	0.2154	0.0445069	0.4328	0.21548	0.0445858
5	rs111283070	1966986	T	0.02072	0.3281	0.1572	0.0368746	0.315863	0.157264	0.0445917
5	rs10447170	71757894	A	0.1479	-0.1264	0.06291	0.0445139	-0.1264	0.0629331	0.0445922
5	rs7708351	178274144	A	0.2446	0.105	0.05226	0.0445175	0.105	0.0522794	0.0445968
5	rs530595815	114113033	C	0.005835	-0.615	0.3061	0.0445215	-0.615	0.306223	0.0446069
5	rs1664783	53279515	A	0.3653	0.09119	0.04539	0.0445337	0.09119	0.045406	0.0446086
5	rs7701537	41428484	G	0.2235	0.1067	0.05311	0.0445331	0.1067	0.0531292	0.04461
5	rs116436091	61038945	A	0.05263	0.2011	0.1001	0.0445381	0.2011	0.100137	0.0446165
5	rs13184925	161782866	G	0.09359	0.1524	0.07586	0.044541	0.1524	0.0758873	0.0446176
5	rs2877298	33018227	C	0.05085	0.2019	0.1005	0.0445419	0.2019	0.100536	0.0446184
5	rs2331143	33018221	C	0.05085	0.2019	0.1005	0.0445419	0.2019	0.100536	0.0446184
5	rs144775356	114252648	A	0.01286	-0.4024	0.2003	0.0445386	-0.4024	0.200375	0.0446185
5	rs78417144	114272931	G	0.01286	-0.4024	0.2003	0.0445386	-0.4024	0.200375	0.0446185
5	rs72758929	26689120	A	0.1469	0.1257	0.06257	0.0445424	0.1257	0.0625926	0.0446195
5	rs11748399	26678205	T	0.1469	0.1257	0.06257	0.0445424	0.1257	0.0625926	0.0446195
5	rs72748753	22803278	T	0.2946	0.09707	0.04832	0.0445478	0.09707	0.0483373	0.044624
5	rs112001819	40885137	G	0.005358	0.6284	0.3128	0.0445423	0.6284	0.31292	0.0446242
5	rs142159526	2330216	T	0.03679	-0.2542	0.1172	0.0300871	-0.235458	0.117251	0.0446273
5	rs79586869	30676678	C	0.05001	-0.2039	0.1015	0.0445512	-0.2039	0.101537	0.0446281
5	rs113248878	30680733	T	0.05001	-0.2039	0.1015	0.0445512	-0.2039	0.101537	0.0446281
5	rs58942825	30682145	G	0.05001	-0.2039	0.1015	0.0445512	-0.2039	0.101537	0.0446281
5	rs75396542	30677154	G	0.05001	-0.2039	0.1015	0.0445512	-0.2039	0.101537	0.0446281
5	rs139887533	156458595	A	0.0518	-0.2037	0.1014	0.0445503	-0.2037	0.101438	0.0446296
5	rs349756	160571768	G	0.3156	0.09604	0.04781	0.04456	0.09604	0.0478274	0.0446375
5	rs10075483	177100425	T	0.385	0.09154	0.04557	0.0445607	0.09154	0.0455865	0.0446379
5	rs17404422	115323148	C	0.01238	0.4108	0.2045	0.0445581	0.4108	0.204577	0.0446384
5	rs145341451	115324593	G	0.01238	0.4108	0.2045	0.0445581	0.4108	0.204577	0.0446384
5	rs17483250	115325398	C	0.01238	0.4108	0.2045	0.0445581	0.4108	0.204577	0.0446384
5	rs138473819	115322860	A	0.01238	0.4108	0.2045	0.0445581	0.4108	0.204577	0.0446384
5	rs17482536	115320370	T	0.01238	0.4108	0.2045	0.0445581	0.4108	0.204577	0.0446384
5	rs530543670	1889321	A	0.3833	-0.09785	0.04502	0.0297443	-0.0904407	0.0450395	0.0446399
5	rs149378	83478547	T	0.4765	-0.08957	0.04459	0.044564	-0.08957	0.0446063	0.0446419
5	rs539840281	162921175	T	0.009407	0.461	0.2295	0.0445674	0.461	0.229583	0.0446445
5	rs6879741	151836476	G	0.1544	-0.1243	0.06188	0.0445661	-0.1243	0.0619028	0.0446446
5	rs6861042	151836652	C	0.1544	-0.1243	0.06188	0.0445661	-0.1243	0.0619028	0.0446446
5	rs4868464	174324680	T	0.3689	0.09252	0.04606	0.0445706	0.09252	0.0460768	0.0446482
5	rs7720523	7188293	G	0.143	-0.1288	0.06313	0.041327	-0.12681	0.0631537	0.0446483
5	rs34358509	113095045	T	0.2365	0.1041	0.05183	0.0445913	0.1041	0.0518485	0.0446675
5	rs1482372	113094743	A	0.2365	0.1041	0.05183	0.0445913	0.1041	0.0518485	0.0446675
5	rs26956	59790985	A	0.4775	-0.08976	0.04469	0.0445899	-0.08976	0.0447064	0.0446681
5	rs255511	151360674	A	0.3702	-0.09243	0.04602	0.0445929	-0.09243	0.0460367	0.0446704
5	rs255510	151359987	G	0.3702	-0.09243	0.04602	0.0445929	-0.09243	0.0460367	0.0446704
5	rs255506	151357994	C	0.3702	-0.09243	0.04602	0.0445929	-0.09243	0.0460367	0.0446704
5	rs302389	151363920	A	0.3702	-0.09243	0.04602	0.0445929	-0.09243	0.0460367	0.0446704
5	rs10491295	134208028	T	0.2709	0.1003	0.04994	0.0445997	0.1003	0.0499581	0.0446771
5	rs190034	95017531	T	0.3875	-0.0919	0.04576	0.044611	-0.0919	0.0457767	0.044689
5	rs31507	16760298	T	0.4317	0.08963	0.04463	0.0446124	0.08963	0.044646	0.0446892
5	rs114845688	91158893	T	0.01608	0.3619	0.1802	0.0446089	0.3619	0.180268	0.0446895
5	rs78106111	141919463	A	0.1925	-0.1119	0.05572	0.0446161	-0.1119	0.0557398	0.0446919
5	rs137862069	135869366	G	0.00774	0.5179	0.2579	0.0446281	0.5179	0.257997	0.0447083
5	rs329318	133905795	A	0.2764	-0.09926	0.04943	0.0446335	-0.09926	0.0494478	0.0447102
5	rs138301674	110410742	C	0.01334	-0.3962	0.1973	0.0446317	-0.3962	0.197374	0.0447121
5	rs6869148	28214620	A	0.1879	-0.1144	0.05697	0.0446354	-0.1144	0.0569908	0.0447132
5	rs187542	141354220	G	0.1429	-0.1292	0.06434	0.0446346	-0.1292	0.064364	0.0447142
5	rs540001109	66203012	G	0.008097	0.5014	0.2497	0.0446423	0.5014	0.249792	0.0447209
5	rs115086172	86686797	G	0.008573	-0.4998	0.2489	0.0446395	-0.4998	0.248996	0.0447222
5	rs12517268	15925234	T	0.09788	-0.1508	0.0751	0.0446444	-0.1508	0.0751275	0.0447226
5	rs12522838	15925306	G	0.09788	-0.1508	0.0751	0.0446444	-0.1508	0.0751275	0.0447226
5	rs414582	148851149	C	0.04084	0.2265	0.1128	0.0446456	0.2265	0.112841	0.0447238
5	rs2336893	166989941	A	0.3369	-0.09405	0.04684	0.044654	-0.09405	0.0468569	0.044731
5	rs13168252	19978127	A	0.4402	-0.08917	0.04441	0.0446559	-0.08917	0.0444259	0.0447322
5	rs111426924	137739421	T	0.01643	-0.3556	0.1771	0.0446534	-0.3556	0.177166	0.044733
5	rs112749992	137734710	C	0.01643	-0.3556	0.1771	0.0446534	-0.3556	0.177166	0.044733
5	rs112282425	137734836	G	0.01643	-0.3556	0.1771	0.0446534	-0.3556	0.177166	0.044733
5	rs2051860	137728476	T	0.01643	-0.3556	0.1771	0.0446534	-0.3556	0.177166	0.044733
5	rs532017270	92611301	G	0.005477	-0.6337	0.3156	0.0446516	-0.6337	0.315726	0.0447368
5	rs74829122	1241565	G	0.01465	0.4991	0.1895	0.00844419	0.380633	0.189642	0.044737
5	rs4699966	55911992	G	0.3484	-0.09479	0.04721	0.0446606	-0.09479	0.0472276	0.04474
5	rs10060400	77874205	A	0.3125	0.09563	0.04763	0.0446679	0.09563	0.0476471	0.0447445
5	rs145067729	169512481	T	0.01179	0.4132	0.2058	0.0446673	0.4132	0.205875	0.0447447
5	rs35901711	112157098	A	0.01381	-0.3869	0.1927	0.0446662	-0.3869	0.192772	0.0447457
5	rs2962878	85765522	G	0.2794	0.0987	0.04916	0.044672	0.0987	0.0491776	0.0447484
5	rs114994884	67444413	C	0.005001	-0.6686	0.333	0.0446637	-0.6686	0.333135	0.0447504
5	rs74365185	67445628	T	0.005001	-0.6686	0.333	0.0446637	-0.6686	0.333135	0.0447504
5	rs140594994	67443245	G	0.005001	-0.6686	0.333	0.0446637	-0.6686	0.333135	0.0447504
5	rs79910258	67445463	C	0.005001	-0.6686	0.333	0.0446637	-0.6686	0.333135	0.0447504
5	rs145677908	67443414	T	0.005001	-0.6686	0.333	0.0446637	-0.6686	0.333135	0.0447504
5	rs149832213	67449454	A	0.005001	-0.6686	0.333	0.0446637	-0.6686	0.333135	0.0447504
5	rs372738957	178287611	G	0.07168	-0.1722	0.08577	0.0446757	-0.1722	0.0858009	0.0447526
5	rs6871378	1099390	T	0.4405	0.09693	0.04443	0.0291366	0.0892085	0.0444497	0.0447546
5	rs10067799	15225284	G	0.2096	0.1099	0.05474	0.0446781	0.1099	0.05476	0.044756
5	rs12153591	174411529	C	0.1393	-0.1263	0.06291	0.0446826	-0.1263	0.0629319	0.0447571
5	rs555454081	58181616	T	0.01036	0.4451	0.2217	0.0446786	0.4451	0.221782	0.0447577
5	rs73790332	138070018	A	0.008812	-0.4967	0.2474	0.0446773	-0.4967	0.247497	0.0447613
5	rs13189042	105912926	T	0.03501	0.2383	0.1187	0.0446877	0.2383	0.118742	0.0447625
5	rs191387652	25938578	A	0.02977	0.2638	0.1314	0.0446847	0.2638	0.131448	0.044763
5	rs114769273	25936931	A	0.02977	0.2638	0.1314	0.0446847	0.2638	0.131448	0.044763
5	rs77636723	25935090	G	0.02977	0.2638	0.1314	0.0446847	0.2638	0.131448	0.044763
5	rs116471597	25926719	A	0.02977	0.2638	0.1314	0.0446847	0.2638	0.131448	0.044763
5	rs79226306	25925719	G	0.02977	0.2638	0.1314	0.0446847	0.2638	0.131448	0.044763
5	rs75098533	25930554	A	0.02977	0.2638	0.1314	0.0446847	0.2638	0.131448	0.044763
5	rs79926071	25933093	C	0.02977	0.2638	0.1314	0.0446847	0.2638	0.131448	0.044763
5	rs116314571	25941695	T	0.02977	0.2638	0.1314	0.0446847	0.2638	0.131448	0.044763
5	rs76154632	25940056	C	0.02977	0.2638	0.1314	0.0446847	0.2638	0.131448	0.044763
5	rs77236056	25941720	A	0.02977	0.2638	0.1314	0.0446847	0.2638	0.131448	0.044763
5	rs1366191	163944905	G	0.4237	0.09018	0.04492	0.0446891	0.09018	0.0449363	0.0447665
5	rs62370511	52789752	T	0.06668	0.1801	0.08971	0.0446879	0.1801	0.089743	0.0447666
5	rs11955133	52792214	A	0.06668	0.1801	0.08971	0.0446879	0.1801	0.089743	0.0447666
5	rs111161457	117878152	C	0.1558	-0.1226	0.06107	0.044693	-0.1226	0.061092	0.04477
5	rs984024	126821947	A	0.4651	-0.09046	0.04506	0.0446916	-0.09046	0.0450767	0.0447709
5	rs76151478	142893669	G	0.005239	0.638	0.3178	0.0446909	0.638	0.317923	0.0447736
5	rs145818044	86019439	G	0.02905	-0.2688	0.1339	0.0446998	-0.2688	0.13395	0.0447792
5	rs553142208	141062167	T	0.02346	-0.2961	0.1475	0.044701	-0.2961	0.147554	0.0447792
5	rs17561105	169395484	T	0.1465	0.1244	0.06197	0.0447046	0.1244	0.0619919	0.0447801
5	rs2905614	137032585	A	0.1825	-0.1144	0.05699	0.0447103	-0.1144	0.0570103	0.0447864
5	rs113458849	180329898	C	0.1324	-0.1311	0.06531	0.0447125	-0.1311	0.0653335	0.0447894
5	rs2907828	56902155	C	0.2015	-0.1097	0.05465	0.0447157	-0.1097	0.0546693	0.0447911
5	rs298540	17374079	A	0.2735	-0.09894	0.04929	0.0447173	-0.09894	0.0493075	0.0447931
5	rs61752571	59960397	A	0.1627	-0.1207	0.06013	0.0447159	-0.1207	0.0601518	0.0447932
5	rs78096333	59954197	C	0.1627	-0.1207	0.06013	0.0447159	-0.1207	0.0601518	0.0447932
5	rs2124753	59952197	A	0.1627	-0.1207	0.06013	0.0447159	-0.1207	0.0601518	0.0447932
5	rs1563516	59944300	T	0.1627	-0.1207	0.06013	0.0447159	-0.1207	0.0601518	0.0447932
5	rs114144049	11201204	C	0.04287	0.2282	0.1092	0.0366408	0.219203	0.109244	0.0447973
5	rs2544669	86411694	A	0.07621	-0.1715	0.08544	0.0447224	-0.1715	0.0854723	0.0448031
5	rs4976768	177803930	G	0.1747	-0.1169	0.05824	0.0447271	-0.1169	0.0582609	0.0448039
5	rs3112431	68111361	A	0.3313	0.095	0.04733	0.0447301	0.095	0.0473473	0.0448081
5	rs66490646	132403915	G	0.009883	-0.4711	0.2347	0.0447238	-0.4711	0.234793	0.0448084
5	rs77889443	132402499	T	0.009883	-0.4711	0.2347	0.0447238	-0.4711	0.234793	0.0448084
5	rs72667115	132438970	C	0.009883	-0.4711	0.2347	0.0447238	-0.4711	0.234793	0.0448084
5	rs68187345	132434411	T	0.009883	-0.4711	0.2347	0.0447238	-0.4711	0.234793	0.0448084
5	rs67095474	132438959	C	0.009883	-0.4711	0.2347	0.0447238	-0.4711	0.234793	0.0448084
5	rs67038717	132444287	T	0.009883	-0.4711	0.2347	0.0447238	-0.4711	0.234793	0.0448084
5	rs11958983	132407696	A	0.009883	-0.4711	0.2347	0.0447238	-0.4711	0.234793	0.0448084
5	rs59823548	132433203	G	0.009883	-0.4711	0.2347	0.0447238	-0.4711	0.234793	0.0448084
5	rs138487999	78674386	C	0.0262	-0.2814	0.1402	0.0447355	-0.2814	0.140252	0.0448143
5	rs74730018	7413864	G	0.09895	0.1468	0.07483	0.0497881	0.150186	0.0748558	0.0448199
5	rs875480	123334829	G	0.2969	0.09704	0.04835	0.0447462	0.09704	0.0483673	0.0448229
5	rs3214046	76700972	T	0.3899	-0.09126	0.04547	0.0447457	-0.09126	0.0454864	0.0448229
5	rs73126543	67493863	G	0.006192	-0.5967	0.2973	0.0447429	-0.5967	0.297419	0.0448283
5	rs532197016	121010196	A	0.02	0.3189	0.1589	0.0447579	0.3189	0.158958	0.0448356
5	rs6864643	107987836	A	0.1579	0.1219	0.06074	0.0447587	0.1219	0.0607619	0.0448358
5	rs34752728	179875809	T	0.2339	-0.105	0.05232	0.0447624	-0.105	0.0523389	0.0448394
5	rs10067644	173591853	A	0.1069	-0.1461	0.0728	0.0447637	-0.1461	0.0728271	0.0448432
5	rs72798934	155795332	C	0.2041	-0.1116	0.05561	0.0447674	-0.1116	0.0556305	0.0448463
5	rs539358402	32603037	A	0.01238	-0.4112	0.2049	0.0447675	-0.4112	0.204977	0.0448481
5	rs191463011	100740844	C	0.00774	-0.5274	0.2628	0.0447657	-0.5274	0.262902	0.044849
5	rs114742917	106327233	T	0.01238	-0.4144	0.2065	0.0447731	-0.4144	0.206579	0.044855
5	rs7704818	19982981	A	0.4006	-0.08998	0.04484	0.0447826	-0.08998	0.0448559	0.0448585
5	rs12153711	85396079	C	0.05894	0.1882	0.09379	0.0447912	0.1882	0.0938236	0.0448678
5	rs73341703	174628749	A	0.07204	0.1704	0.08492	0.0447929	0.1704	0.0849501	0.0448686
5	rs12153761	78267856	T	0.4742	0.09088	0.04529	0.0447897	0.09088	0.045307	0.04487
5	rs62369898	45073789	G	0.1975	-0.1101	0.05487	0.0447964	-0.1101	0.0548892	0.0448714
5	rs573422052	152272299	C	0.006311	0.5769	0.2875	0.0447913	0.5769	0.287609	0.0448728
5	rs700240	39374915	G	0.02215	-0.3068	0.1529	0.0447986	-0.3068	0.152957	0.0448782
5	rs78187623	50385673	T	0.1259	-0.1354	0.06748	0.0448007	-0.1354	0.0675048	0.0448795
5	rs2036327	18334938	A	0.3063	-0.09581	0.04775	0.0448038	-0.09581	0.047767	0.0448799
5	rs567369582	19701721	C	0.00512	0.6455	0.3217	0.0448	0.6455	0.321825	0.0448828
5	rs12660048	50861264	G	0.2267	-0.1058	0.05273	0.0448085	-0.1058	0.0527489	0.044885
5	rs116505031	173032173	T	0.02084	0.3112	0.1551	0.0448085	0.3112	0.155156	0.0448856
5	rs62347630	18468607	G	0.06418	0.182	0.09071	0.0448142	0.182	0.0907429	0.0448919
5	rs62349190	18491993	T	0.06394	0.1822	0.09081	0.044815	0.1822	0.0908429	0.0448925
5	rs35862376	124278057	T	0.1211	-0.138	0.06878	0.0448139	-0.138	0.0688054	0.044893
5	rs16897245	22604394	T	0.1131	0.1393	0.06943	0.0448203	0.1393	0.0694546	0.0448962
5	rs79945450	115780811	T	0.0175	-0.3465	0.1727	0.0448168	-0.3465	0.172765	0.0448974
5	rs151099605	177380029	G	0.0331	-0.2528	0.126	0.044819	-0.2528	0.126047	0.0448988
5	rs244659	133434292	G	0.3229	-0.09532	0.04751	0.0448227	-0.09532	0.0475272	0.0449002
5	rs72776396	73500874	T	0.1357	0.1278	0.0637	0.0448264	0.1278	0.0637222	0.0449012
5	rs7709093	134574307	A	0.2055	-0.1089	0.05428	0.0448281	-0.1089	0.0542992	0.0449037
5	rs13172354	148950032	A	0.2574	-0.1023	0.05099	0.0448268	-0.1023	0.0510086	0.0449049
5	rs111830215	137710227	A	0.01667	-0.3527	0.1758	0.0448288	-0.3527	0.175865	0.0449084
5	rs2681509	127253412	A	0.07359	0.1679	0.08369	0.0448335	0.1679	0.0837193	0.0449085
5	rs27988	156680685	A	0.1789	-0.1165	0.05807	0.044835	-0.1165	0.0580911	0.0449128
5	rs78288071	114167083	T	0.01572	-0.3637	0.1813	0.0448491	-0.3637	0.181368	0.044929
5	rs13162056	75334314	A	0.3131	0.09378	0.04675	0.0448574	0.09378	0.0467661	0.0449312
5	rs10475076	1643778	T	0.1591	0.121	0.06102	0.0473723	0.122406	0.0610416	0.044932
5	rs561966861	136448025	T	0.006192	0.5938	0.296	0.0448476	0.5938	0.296117	0.0449323
5	rs72751968	53880123	A	0.02953	-0.2662	0.1327	0.0448532	-0.2662	0.132749	0.0449325
5	rs74441412	176216973	T	0.03691	0.2343	0.1168	0.044857	0.2343	0.116842	0.0449332
5	rs58130628	22172689	C	0.3787	0.09069	0.04521	0.0448592	0.09069	0.045226	0.0449348
5	rs57626343	22178361	T	0.3787	0.09069	0.04521	0.0448592	0.09069	0.045226	0.0449348
5	rs11740896	22177487	A	0.3787	0.09069	0.04521	0.0448592	0.09069	0.045226	0.0449348
5	rs13186818	7235968	C	0.289	-0.1024	0.04853	0.0348553	-0.0973535	0.0485497	0.0449379
5	rs10060558	114711204	C	0.1105	0.142	0.07079	0.0448634	0.142	0.0708156	0.0449408
5	rs270533	38045202	A	0.08693	0.1566	0.07807	0.0448678	0.1566	0.0780977	0.0449438
5	rs190677459	59606865	T	0.01524	-0.3717	0.1853	0.044863	-0.3717	0.18537	0.044944
5	rs2964269	15772776	A	0.4239	-0.09153	0.04563	0.0448651	-0.09153	0.045647	0.044945
5	rs147542963	4668037	C	0.008693	-0.5242	0.2485	0.0349052	-0.498506	0.248611	0.0449451
5	rs550047356	65331393	T	0.02108	0.3075	0.1533	0.04487	0.3075	0.153355	0.0449462
5	rs117436969	54021754	A	0.005001	0.6449	0.3215	0.0448659	0.6449	0.321621	0.0449467
5	rs17166549	98335390	T	0.0125	0.408	0.2034	0.0448669	0.408	0.203476	0.0449472
5	rs76326738	39490897	T	0.03513	0.2401	0.1197	0.0448725	0.2401	0.119743	0.0449488
5	rs247559	88711071	A	0.4874	-0.08922	0.04448	0.0448728	-0.08922	0.0444961	0.0449504
5	rs247554	88713564	G	0.4874	-0.08922	0.04448	0.0448728	-0.08922	0.0444961	0.0449504
5	rs62360576	32524548	T	0.06097	0.1858	0.09263	0.0448744	0.1858	0.0926634	0.0449516
5	rs7728114	124227350	A	0.246	0.1033	0.0515	0.0448749	0.1033	0.0515186	0.0449522
5	rs191473773	118566737	G	0.03656	-0.2405	0.1199	0.0448735	-0.2405	0.119945	0.0449531
5	rs17145018	118574311	C	0.03656	-0.2405	0.1199	0.0448735	-0.2405	0.119945	0.0449531
5	rs140788743	118561422	G	0.03656	-0.2405	0.1199	0.0448735	-0.2405	0.119945	0.0449531
5	rs17145010	118573372	G	0.03656	-0.2405	0.1199	0.0448735	-0.2405	0.119945	0.0449531
5	rs190229071	118576088	A	0.03656	-0.2405	0.1199	0.0448735	-0.2405	0.119945	0.0449531
5	rs150671209	118579899	G	0.03656	-0.2405	0.1199	0.0448735	-0.2405	0.119945	0.0449531
5	rs185325008	118575813	T	0.03656	-0.2405	0.1199	0.0448735	-0.2405	0.119945	0.0449531
5	rs17145004	118569023	T	0.03656	-0.2405	0.1199	0.0448735	-0.2405	0.119945	0.0449531
5	rs118054938	118557507	C	0.03656	-0.2405	0.1199	0.0448735	-0.2405	0.119945	0.0449531
5	rs573965691	153904369	T	0.006192	-0.5859	0.2921	0.0448755	-0.5859	0.292213	0.0449579
5	rs78403310	116683238	T	0.00643	-0.5845	0.2914	0.044874	-0.5845	0.291516	0.0449592
5	rs115569378	106566800	T	0.06406	-0.1813	0.09039	0.0448826	-0.1813	0.0904225	0.0449596
5	rs10074136	176419648	A	0.1257	-0.1329	0.06626	0.0448845	-0.1329	0.0662834	0.0449603
5	rs112551225	180491125	C	0.0724	0.1684	0.08396	0.0448864	0.1684	0.0839892	0.0449608
5	rs76316482	180491822	A	0.0724	0.1684	0.08396	0.0448864	0.1684	0.0839892	0.0449608
5	rs34955406	166098445	G	0.2947	-0.0979	0.04881	0.0448844	-0.0979	0.0488277	0.0449622
5	rs7738034	163919418	G	0.4039	0.0912	0.04547	0.0448863	0.0912	0.0454866	0.0449645
5	rs75814047	81026866	C	0.02096	-0.3151	0.1571	0.0448852	-0.3151	0.157158	0.0449648
5	rs4975540	1245363	T	0.2511	0.118	0.05111	0.0209577	0.102527	0.0511364	0.044967
5	rs12523157	45175818	G	0.1897	-0.1132	0.05644	0.0448915	-0.1132	0.0564603	0.0449684
5	rs12658192	19965869	G	0.4403	-0.08905	0.0444	0.0448957	-0.08905	0.0444158	0.044972
5	rs62353340	19961298	G	0.4403	-0.08905	0.0444	0.0448957	-0.08905	0.0444158	0.044972
5	rs17557368	73610359	A	0.01191	-0.424	0.2114	0.0448908	-0.424	0.211482	0.0449734
5	rs76953258	169422038	A	0.2084	0.1075	0.0536	0.0448993	0.1075	0.0536186	0.0449737
5	rs6883231	169394845	T	0.1374	0.1286	0.06412	0.0448974	0.1286	0.0641429	0.0449739
5	rs10479560	179508424	T	0.02024	-0.3201	0.1596	0.0448948	-0.3201	0.159659	0.0449741
5	rs72720985	2573606	A	0.008216	-0.5274	0.2535	0.0374821	-0.508455	0.253607	0.0449746
5	rs72807341	179229987	T	0.01346	0.3917	0.1953	0.0448955	0.3917	0.195373	0.0449751
5	rs6889649	108659763	T	0.4503	-0.08987	0.04481	0.0449012	-0.08987	0.0448263	0.0449793
5	rs13162902	125004032	A	0.1174	-0.1378	0.06871	0.0449064	-0.1378	0.0687346	0.0449832
5	rs12514889	124997314	G	0.1174	-0.1378	0.06871	0.0449064	-0.1378	0.0687346	0.0449832
5	rs62387404	172355670	G	0.2908	0.09827	0.049	0.0449085	0.09827	0.0490178	0.0449863
5	rs77115001	158906399	T	0.05561	0.1962	0.09783	0.0449075	0.1962	0.0978661	0.0449865
5	rs111322800	158906983	C	0.05561	0.1962	0.09783	0.0449075	0.1962	0.0978661	0.0449865
5	rs6884049	158904737	C	0.05561	0.1962	0.09783	0.0449075	0.1962	0.0978661	0.0449865
5	rs189807051	134079246	T	0.01274	0.4009	0.1999	0.0449093	0.4009	0.199974	0.0449883
5	rs61748201	37721219	C	0.00643	-0.5822	0.2903	0.0449084	-0.5822	0.290415	0.044993
5	rs78734840	37706982	C	0.00643	-0.5822	0.2903	0.0449084	-0.5822	0.290415	0.044993
5	rs7719190	37726284	T	0.00643	-0.5822	0.2903	0.0449084	-0.5822	0.290415	0.044993
5	rs75303513	95816932	G	0.05513	0.1947	0.09709	0.044925	0.1947	0.0971249	0.0450022
5	rs575008503	53217693	G	0.005477	-0.6325	0.3154	0.0449214	-0.6325	0.315525	0.0450065
5	rs182385584	50940005	C	0.02274	0.301	0.1501	0.0449278	0.301	0.150155	0.0450065
5	rs7735582	116587680	T	0.1922	0.1131	0.0564	0.0449289	0.1131	0.0564204	0.0450065
5	rs3792774	150503377	T	0.3741	0.09096	0.04536	0.0449319	0.09096	0.045376	0.0450076
5	rs17698305	128018999	G	0.1922	0.1139	0.0568	0.0449329	0.1139	0.0568209	0.0450116
5	rs574931662	151370412	T	0.005954	-0.609	0.3037	0.0449344	-0.609	0.303822	0.0450201
5	rs350300	62428368	G	0.2577	-0.1013	0.05052	0.0449474	-0.1013	0.0505381	0.0450241
5	rs6870464	83336537	G	0.3466	0.09362	0.04669	0.0449481	0.09362	0.0467069	0.0450256
5	rs245073	149279976	G	0.2747	-0.09809	0.04892	0.0449512	-0.09809	0.0489371	0.0450262
5	rs4865846	49867597	G	0.11	-0.141	0.07032	0.0449503	-0.141	0.0703449	0.0450263
5	rs10805751	23495320	A	0.2183	-0.1094	0.05456	0.0449489	-0.1094	0.0545803	0.0450288
5	rs58481783	30246380	A	0.05668	0.1909	0.09521	0.0449586	0.1909	0.0952438	0.0450348
5	rs873787	75843577	A	0.1388	0.1275	0.06359	0.0449596	0.1275	0.0636125	0.0450355
5	rs13359228	142019212	T	0.0724	-0.1748	0.08718	0.044958	-0.1748	0.0872126	0.0450382
5	rs77885243	98419699	A	0.09478	0.1518	0.07571	0.044961	0.1518	0.0757373	0.0450383
5	rs12522186	160135066	A	0.3276	0.09608	0.04792	0.0449622	0.09608	0.0479378	0.0450416
5	rs1946606	160135036	T	0.3276	0.09608	0.04792	0.0449622	0.09608	0.0479378	0.0450416
5	rs2119284	34414986	C	0.1036	0.1453	0.07247	0.0449665	0.1453	0.0724959	0.0450431
5	rs566477835	115207724	T	0.005239	0.6414	0.3199	0.0449629	0.6414	0.320025	0.0450467
5	rs250376	89782681	G	0.2303	-0.1058	0.05277	0.0449708	-0.1058	0.0527891	0.0450484
5	rs7721042	180439488	C	0.1037	-0.1466	0.07312	0.0449712	-0.1466	0.0731466	0.0450493
5	rs166073	40805936	T	0.3819	0.09341	0.04659	0.0449698	0.09341	0.0466075	0.0450503
5	rs7721179	70836007	T	0.1484	0.1238	0.06175	0.0449782	0.1238	0.0617718	0.0450539
5	rs10067148	28112135	T	0.3943	-0.0908	0.04529	0.0449783	-0.0908	0.0453063	0.0450552
5	rs7712909	28109564	A	0.3943	-0.0908	0.04529	0.0449783	-0.0908	0.0453063	0.0450552
5	rs67078790	82594554	C	0.1773	-0.1159	0.05781	0.0449798	-0.1159	0.0578306	0.0450564
5	rs1445940	52393421	T	0.08847	0.1572	0.07841	0.0449795	0.1572	0.0784385	0.0450574
5	rs6580040	153148582	G	0.1775	-0.1166	0.05816	0.0449829	-0.1166	0.058181	0.0450605
5	rs7700322	122405239	C	0.07418	0.1678	0.0837	0.0449867	0.1678	0.0837295	0.0450623
5	rs17718105	172402686	G	0.1475	-0.1261	0.0629	0.0449877	-0.1261	0.0629229	0.0450659
5	rs35889147	117514194	G	0.01858	-0.336	0.1676	0.0449873	-0.336	0.167663	0.0450678
5	rs76541685	24852481	G	0.149	0.1264	0.06305	0.0449889	0.1264	0.0630733	0.0450681
5	rs56091616	107905271	A	0.1022	0.1471	0.07338	0.0450023	0.1471	0.0734066	0.0450799
5	rs55803426	107905712	A	0.1022	0.1471	0.07338	0.0450023	0.1471	0.0734066	0.0450799
5	rs284694	35422188	G	0.4056	0.09099	0.04539	0.045003	0.09099	0.0454065	0.045081
5	rs4976640	176552007	G	0.3672	0.09217	0.04598	0.0450093	0.09217	0.0459965	0.0450865
5	rs61631396	72564561	T	0.02179	-0.3083	0.1538	0.045011	-0.3083	0.153857	0.0450903
5	rs6881136	72566417	C	0.02179	-0.3083	0.1538	0.045011	-0.3083	0.153857	0.0450903
5	rs1043356	480948	G	0.1418	-0.1193	0.06391	0.0619452	-0.128102	0.0639291	0.0450908
5	rs13166132	79011910	G	0.3982	-0.08964	0.04472	0.0450195	-0.08964	0.0447357	0.0450948
5	rs13178610	707747	C	0.4347	0.09614	0.04417	0.0295111	0.088541	0.0441892	0.0451043
5	rs2914743	6252343	G	0.4271	-0.09881	0.0452	0.0288111	-0.0906071	0.0452207	0.045106
5	rs6865689	170801419	A	0.3547	0.0918	0.0458	0.0450308	0.0918	0.0458161	0.0451062
5	rs377312655	66928440	A	0.09026	-0.1555	0.07758	0.0450291	-0.1555	0.0776081	0.0451068
5	rs78730246	110469639	A	0.04025	-0.2283	0.1139	0.0450283	-0.2283	0.113942	0.0451071
5	rs10515881	163908589	A	0.0381	0.2301	0.1148	0.045032	0.2301	0.114841	0.0451079
5	rs10866499	13553000	C	0.1393	-0.1286	0.06416	0.0450311	-0.1286	0.0641832	0.0451086
5	rs318817	55397984	C	0.2441	0.1021	0.05094	0.0450359	0.1021	0.0509579	0.0451112
5	rs78891762	174897104	A	0.03739	0.2319	0.1157	0.0450356	0.2319	0.115741	0.0451113
5	rs2158093	95029221	C	0.3812	-0.0923	0.04605	0.0450333	-0.0923	0.0460669	0.0451119
5	rs212995	95024273	C	0.3812	-0.0923	0.04605	0.0450333	-0.0923	0.0460669	0.0451119
5	rs2548136	95026764	T	0.3812	-0.0923	0.04605	0.0450333	-0.0923	0.0460669	0.0451119
5	rs59142391	180516164	T	0.03787	-0.2319	0.1157	0.0450356	-0.2319	0.115741	0.0451123
5	rs1715764	76217091	C	0.3812	-0.09236	0.04608	0.0450336	-0.09236	0.0460969	0.0451123
5	rs1460957	60060962	C	0.0281	-0.276	0.1377	0.0450318	-0.276	0.137752	0.0451132
5	rs192823601	120817438	A	0.006668	0.5598	0.2793	0.0450383	0.5598	0.279406	0.0451195
5	rs16876996	78945869	C	0.07418	-0.1701	0.08487	0.0450442	-0.1701	0.0849007	0.0451219
5	rs11746459	17025999	G	0.3713	0.09113	0.04547	0.0450509	0.09113	0.0454861	0.0451268
5	rs10039597	150011387	C	0.1449	-0.1255	0.06262	0.0450538	-0.1255	0.0626423	0.0451301
5	rs1071021	137251934	A	0.02501	-0.288	0.1437	0.0450513	-0.288	0.143753	0.0451304
5	rs116686439	176297738	T	0.08609	0.1554	0.07754	0.0450565	0.1554	0.0775668	0.0451308
5	rs11955727	3692348	G	0.09598	-0.1556	0.07515	0.0384031	-0.150614	0.0751794	0.0451345
5	rs4358486	56344981	A	0.07978	0.1653	0.08248	0.045057	0.1653	0.0825101	0.0451355
5	rs73792081	141343465	T	0.005835	-0.6211	0.3099	0.0450492	-0.6211	0.310026	0.0451367
5	rs4368695	8476896	T	0.1001	0.1573	0.07571	0.0377402	0.151737	0.0757415	0.0451386
5	rs77125185	86189081	G	0.0537	-0.1969	0.09825	0.0450624	-0.1969	0.0982853	0.0451395
5	rs2671898	409760	T	0.2445	-0.09821	0.05218	0.0598172	-0.104566	0.0521962	0.0451413
5	rs1818429	160661108	G	0.2799	0.0989	0.04935	0.0450644	0.0989	0.0493677	0.0451416
5	rs10035392	99484502	G	0.2146	-0.1088	0.05429	0.0450645	-0.1088	0.0543097	0.0451425
5	rs28418510	99480470	C	0.2146	-0.1088	0.05429	0.0450645	-0.1088	0.0543097	0.0451425
5	rs60076557	148498378	G	0.08526	0.1591	0.07939	0.0450668	0.1591	0.0794186	0.045144
5	rs12655773	148497128	G	0.08526	0.1591	0.07939	0.0450668	0.1591	0.0794186	0.045144
5	rs72492449	148495955	T	0.08526	0.1591	0.07939	0.0450668	0.1591	0.0794186	0.045144
5	rs72492448	148494749	T	0.08526	0.1591	0.07939	0.0450668	0.1591	0.0794186	0.045144
5	rs139072358	68204354	C	0.2791	-0.0995	0.04965	0.045067	-0.0995	0.049668	0.045145
5	rs13161588	709380	C	0.4443	0.09636	0.04404	0.0286688	0.0882636	0.0440594	0.0451466
5	rs72796168	111024334	A	0.05037	0.201	0.1003	0.0450713	0.201	0.100335	0.045147
5	rs350305	62433051	G	0.2626	-0.1009	0.05035	0.045073	-0.1009	0.0503681	0.0451502
5	rs17137701	114715489	G	0.111	0.1415	0.07061	0.0450738	0.1415	0.0706354	0.0451511
5	rs2468519	36461331	C	0.3944	-0.0912	0.04551	0.0450749	-0.0912	0.0455265	0.0451526
5	rs12659148	72671738	T	0.07442	-0.1717	0.08568	0.0450735	-0.1717	0.0857117	0.0451529
5	rs16875959	71483741	A	0.1596	0.1218	0.06078	0.0450756	0.1218	0.060802	0.0451534
5	rs6938804	13022497	A	0.3919	0.09156	0.04569	0.0450765	0.09156	0.0457066	0.0451547
5	rs114904235	26017894	C	0.02155	0.3096	0.1545	0.0450825	0.3096	0.154557	0.0451616
5	rs13159990	20360411	T	0.2352	-0.1044	0.0521	0.0450873	-0.1044	0.0521186	0.0451641
5	rs115283576	26531604	C	0.005358	-0.6585	0.3286	0.0450748	-0.6585	0.328738	0.0451652
5	rs4425529	38158371	A	0.1069	-0.1457	0.07271	0.045086	-0.1457	0.0727368	0.0451654
5	rs13180935	76648790	C	0.4049	-0.08971	0.04477	0.0450918	-0.08971	0.0447858	0.0451677
5	rs286622	154366234	T	0.2308	-0.1053	0.05255	0.0450909	-0.1053	0.0525688	0.0451679
5	rs11376033	19972688	A	0.4008	-0.08985	0.04484	0.0450924	-0.08985	0.0448558	0.0451683
5	rs12055368	19978932	G	0.4008	-0.08985	0.04484	0.0450924	-0.08985	0.0448558	0.0451683
5	rs1911839	19973914	C	0.4008	-0.08985	0.04484	0.0450924	-0.08985	0.0448558	0.0451683
5	rs1911838	19974075	C	0.4008	-0.08985	0.04484	0.0450924	-0.08985	0.0448558	0.0451683
5	rs13153197	19977030	A	0.4008	-0.08985	0.04484	0.0450924	-0.08985	0.0448558	0.0451683
5	rs552145832	115272943	A	0.005597	0.6216	0.3102	0.0450842	0.6216	0.310322	0.0451683
5	rs267388	174911675	C	0.4265	-0.08981	0.04482	0.0450922	-0.08981	0.0448361	0.0451695
5	rs543531014	29837221	C	0.05656	0.191	0.09532	0.045094	0.191	0.0953538	0.0451702
5	rs571086880	299252	T	0.01655	0.3371	0.1731	0.0514833	0.34684	0.173157	0.0451734
5	rs2463772	38085900	T	0.1698	0.118	0.05889	0.0450984	0.118	0.0589111	0.0451752
5	rs2471048	38088421	C	0.1698	0.118	0.05889	0.0450984	0.118	0.0589111	0.0451752
5	rs17054791	157076353	C	0.04632	0.2136	0.1066	0.0450966	0.2136	0.106639	0.0451755
5	rs78757784	37774207	G	0.1719	-0.1182	0.05899	0.0450991	-0.1182	0.0590114	0.0451769
5	rs2649691	135686095	T	0.09347	0.1515	0.07561	0.0451019	0.1515	0.0756368	0.045178
5	rs7721796	178856303	G	0.1442	-0.129	0.06438	0.0450992	-0.129	0.0644041	0.0451796
5	rs72790460	126807271	T	0.1125	0.1411	0.07042	0.045103	0.1411	0.0704455	0.0451809
5	rs73786108	126808907	T	0.1125	0.1411	0.07042	0.045103	0.1411	0.0704455	0.0451809
5	rs4868466	174324824	C	0.3702	0.09233	0.04608	0.0451034	0.09233	0.0460967	0.0451812
5	rs57951411	81848818	C	0.1638	-0.1201	0.05994	0.0451054	-0.1201	0.0599616	0.0451827
5	rs58089995	105178676	G	0.1105	-0.1432	0.07147	0.0451089	-0.1432	0.0714962	0.0451878
5	rs72748063	44482929	G	0.08931	-0.156	0.07786	0.0451133	-0.156	0.0778881	0.0451908
5	rs72748076	44492884	T	0.08931	-0.156	0.07786	0.0451133	-0.156	0.0778881	0.0451908
5	rs72748065	44483598	T	0.08931	-0.156	0.07786	0.0451133	-0.156	0.0778881	0.0451908
5	rs80031603	165486425	G	0.05882	-0.19	0.09483	0.0451145	-0.19	0.0948645	0.0451927
5	rs1862206	108656440	T	0.4499	-0.08974	0.04479	0.0451159	-0.08974	0.0448063	0.0451939
5	rs1862205	108656635	A	0.4499	-0.08974	0.04479	0.0451159	-0.08974	0.0448063	0.0451939
5	rs300205	162730367	C	0.3869	-0.0904	0.04512	0.0451187	-0.0904	0.0451359	0.0451946
5	rs10079046	116642863	C	0.193	0.113	0.0564	0.0451187	0.113	0.0564204	0.0451966
5	rs35859105	58404169	G	0.09776	0.148	0.07387	0.0451215	0.148	0.073896	0.0451972
5	rs114879369	57756019	A	0.1016	-0.1478	0.07377	0.045121	-0.1478	0.0737968	0.0451991
5	rs116003086	57756305	T	0.1016	-0.1478	0.07377	0.045121	-0.1478	0.0737968	0.0451991
5	rs60739829	40984944	T	0.1719	-0.1165	0.05815	0.0451301	-0.1165	0.0581705	0.0452058
5	rs6893857	78184403	C	0.3554	-0.0929	0.04637	0.045129	-0.0929	0.0463867	0.0452064
5	rs11955015	107164703	C	0.2241	-0.1058	0.05281	0.0451335	-0.1058	0.0528287	0.0452097
5	rs4705191	147101407	T	0.2241	-0.1064	0.05311	0.0451355	-0.1064	0.053129	0.0452126
5	rs6556137	173879798	G	0.4683	-0.08931	0.04458	0.0451382	-0.08931	0.0445961	0.0452159
5	rs115412659	148150080	A	0.03477	-0.241	0.1203	0.0451424	-0.241	0.120343	0.0452187
5	rs10061041	22765416	G	0.4	-0.09047	0.04516	0.0451428	-0.09047	0.0451762	0.0452197
5	rs7705722	22765060	T	0.4	-0.09047	0.04516	0.0451428	-0.09047	0.0451762	0.0452197
5	rs4701304	22764586	C	0.4	-0.09047	0.04516	0.0451428	-0.09047	0.0451762	0.0452197
5	rs7702313	22767183	C	0.4	-0.09047	0.04516	0.0451428	-0.09047	0.0451762	0.0452197
5	rs1076378	134826774	T	0.02179	0.3055	0.1525	0.0451474	0.3055	0.152555	0.0452253
5	rs2163773	145793751	A	0.01536	-0.3662	0.1828	0.045147	-0.3662	0.182868	0.0452264
5	rs2546872	143135479	G	0.3466	-0.09299	0.04642	0.0451525	-0.09299	0.0464366	0.0452292
5	rs12516615	161797711	C	0.09764	0.1496	0.07468	0.0451544	0.1496	0.0747068	0.0452316
5	rs4639235	18253062	A	0.3428	0.09417	0.04701	0.0451568	0.09417	0.0470271	0.0452351
5	rs184717	19549254	A	0.1357	-0.1288	0.0643	0.0451654	-0.1288	0.0643228	0.0452416
5	rs432118	83447252	C	0.4082	0.09002	0.04494	0.0451649	0.09002	0.044956	0.0452416
5	rs164438	83441304	C	0.4082	0.09002	0.04494	0.0451649	0.09002	0.044956	0.0452416
5	rs2577485	128259451	G	0.3771	-0.09124	0.04555	0.0451694	-0.09124	0.0455662	0.045246
5	rs59912066	173662449	A	0.1075	-0.1434	0.07159	0.0451694	-0.1434	0.0716157	0.0452467
5	rs11749899	6162174	T	0.1166	-0.1447	0.0702	0.0392789	-0.140621	0.0702281	0.0452475
5	rs2881285	135406781	T	0.417	-0.09122	0.04554	0.0451693	-0.09122	0.0455568	0.0452486
5	rs550715950	18227335	A	0.0131	-0.3958	0.1976	0.0451734	-0.3958	0.197673	0.0452527
5	rs16899934	82079650	A	0.211	-0.1096	0.05472	0.0451854	-0.1096	0.0547399	0.0452638
5	rs2662176	174965974	T	0.4014	0.08997	0.04492	0.0451887	0.08997	0.0449359	0.0452649
5	rs62369901	45082547	A	0.1959	-0.111	0.05542	0.0451894	-0.111	0.0554396	0.0452655
5	rs12520150	45083106	A	0.1959	-0.111	0.05542	0.0451894	-0.111	0.0554396	0.0452655
5	rs10052560	76430302	A	0.2819	-0.09782	0.04884	0.0451916	-0.09782	0.0488572	0.0452675
5	rs79925524	32980563	C	0.04692	0.2103	0.105	0.0451926	0.2103	0.105038	0.0452701
5	rs1490996	124946532	A	0.1432	0.1268	0.06331	0.0451941	0.1268	0.0633327	0.0452714
5	rs113795060	31167591	A	0.006549	-0.5618	0.2805	0.0451932	-0.5618	0.280605	0.0452736
5	rs71596746	5248258	A	0.02894	0.2779	0.1342	0.0383784	0.26879	0.134254	0.0452743
5	rs77150443	61801200	G	0.08669	-0.1577	0.07874	0.0451994	-0.1577	0.0787682	0.0452766
5	rs76270896	170685163	C	0.02417	0.2886	0.1441	0.0452014	0.2886	0.144152	0.0452783
5	rs1240649	16559581	A	0.2655	0.1008	0.05033	0.0452007	0.1008	0.0503482	0.0452784
5	rs60192097	76180522	G	0.3563	-0.09409	0.04698	0.0452023	-0.09409	0.0469974	0.0452819
5	rs6884425	76180856	A	0.3563	-0.09409	0.04698	0.0452023	-0.09409	0.0469974	0.0452819
5	rs2108887	11030571	G	0.4531	-0.08622	0.0442	0.0510953	-0.0885186	0.0442146	0.0452821
5	rs13187355	50966327	T	0.3116	-0.09599	0.04793	0.0452082	-0.09599	0.0479473	0.0452856
5	rs13187357	50966333	T	0.3116	-0.09599	0.04793	0.0452082	-0.09599	0.0479473	0.0452856
5	rs28535130	104341908	G	0.1023	0.1484	0.0741	0.0452096	0.1484	0.0741273	0.0452889
5	rs7724900	108653590	G	0.4543	-0.08964	0.04476	0.0452115	-0.08964	0.0447762	0.0452896
5	rs144300794	22525060	T	0.02215	-0.3036	0.1516	0.0452161	-0.3036	0.151655	0.0452943
5	rs76190006	115982217	G	0.006073	-0.5982	0.2987	0.0452118	-0.5982	0.298818	0.0452965
5	rs10472187	31248245	A	0.06323	0.1841	0.09193	0.0452191	0.1841	0.0919636	0.0452978
5	rs77667145	12784343	C	0.141	0.1251	0.06247	0.0452244	0.1251	0.0624916	0.0452987
5	rs189607950	63013453	A	0.02131	0.309	0.1543	0.0452211	0.309	0.154356	0.0452991
5	rs559998957	118180541	T	0.005597	-0.6112	0.3052	0.045218	-0.6112	0.305316	0.0452994
5	rs4703775	78744800	T	0.3045	0.09438	0.04713	0.045226	0.09438	0.0471462	0.0453
5	rs7737793	43564052	G	0.3358	-0.0937	0.04679	0.045224	-0.0937	0.0468067	0.0453008
5	rs13360902	43557405	G	0.3358	-0.0937	0.04679	0.045224	-0.0937	0.0468067	0.0453008
5	rs1700657	76211261	T	0.36	-0.094	0.04694	0.0452249	-0.094	0.0469574	0.0453047
5	rs7731211	125379240	A	0.1444	-0.1286	0.06422	0.0452319	-0.1286	0.0642439	0.045312
5	rs2446190	172354037	C	0.2915	0.09786	0.04887	0.0452358	0.09786	0.0488876	0.0453133
5	rs518971	172354602	G	0.2915	0.09786	0.04887	0.0452358	0.09786	0.0488876	0.0453133
5	rs6889719	172351829	T	0.2915	0.09786	0.04887	0.0452358	0.09786	0.0488876	0.0453133
5	rs517339	172354731	C	0.2915	0.09786	0.04887	0.0452358	0.09786	0.0488876	0.0453133
5	rs486113	172355843	C	0.2915	0.09786	0.04887	0.0452358	0.09786	0.0488876	0.0453133
5	rs7721475	172353763	C	0.2915	0.09786	0.04887	0.0452358	0.09786	0.0488876	0.0453133
5	rs6889973	172352219	T	0.2915	0.09786	0.04887	0.0452358	0.09786	0.0488876	0.0453133
5	rs327844	125156733	C	0.03203	0.2519	0.1258	0.0452434	0.2519	0.125845	0.0453205
5	rs6595084	117324653	C	0.09598	0.1511	0.07546	0.0452433	0.1511	0.0754872	0.045321
5	rs10073816	110413489	G	0.3412	0.09349	0.04669	0.0452465	0.09349	0.0467067	0.0453235
5	rs2250746	14862533	C	0.312	-0.09579	0.04784	0.0452525	-0.09579	0.0478572	0.0453298
5	rs29544	132758905	A	0.2408	-0.1044	0.05214	0.0452523	-0.1044	0.0521589	0.0453304
5	rs1015588	9831983	C	0.06894	0.1794	0.08808	0.0416716	0.176361	0.0881135	0.0453363
5	rs72769035	76735228	T	0.02679	0.2723	0.136	0.0452626	0.2723	0.136048	0.0453384
5	rs72769034	76734809	A	0.02679	0.2723	0.136	0.0452626	0.2723	0.136048	0.0453384
5	rs41272258	76733775	G	0.02679	0.2723	0.136	0.0452626	0.2723	0.136048	0.0453384
5	rs35666222	13556234	T	0.1396	-0.1284	0.06413	0.045265	-0.1284	0.0641531	0.0453427
5	rs12109524	51666001	C	0.02584	-0.2861	0.1429	0.045274	-0.2861	0.142954	0.0453548
5	rs57253569	81876751	A	0.1648	-0.1191	0.05949	0.0452829	-0.1191	0.0595111	0.0453595
5	rs34349324	1119345	A	0.3976	-0.08494	0.04487	0.0583546	-0.089825	0.0448836	0.0453612
5	rs2915884	151126311	G	0.1522	0.1219	0.06089	0.0452879	0.1219	0.0609113	0.0453631
5	rs644236	31409115	C	0.3746	-0.09283	0.04637	0.0452911	-0.09283	0.046387	0.0453703
5	rs4867095	31952663	C	0.2318	-0.1047	0.0523	0.0452942	-0.1047	0.0523186	0.0453708
5	rs7706782	164790709	C	0.1409	-0.1276	0.06374	0.0452974	-0.1276	0.0637629	0.0453747
5	rs569166902	121009391	C	0.01977	0.3201	0.1599	0.0452981	0.3201	0.159958	0.0453759
5	rs75239228	22441878	A	0.01953	-0.3213	0.1605	0.0452988	-0.3213	0.160558	0.0453763
5	rs148134538	159185425	C	0.00774	0.5249	0.2622	0.0452947	0.5249	0.262301	0.0453777
5	rs143814817	39660563	G	0.005597	-0.6292	0.3143	0.0452945	-0.6292	0.314426	0.045381
5	rs139052705	118383002	C	0.0443	-0.2192	0.1095	0.0453034	-0.2192	0.109541	0.0453832
5	rs115104790	36836996	T	0.005239	-0.6476	0.3235	0.0453004	-0.6476	0.323629	0.0453861
5	rs141047089	36849016	C	0.005239	-0.6476	0.3235	0.0453004	-0.6476	0.323629	0.0453861
5	rs143712985	36853386	A	0.005239	-0.6476	0.3235	0.0453004	-0.6476	0.323629	0.0453861
5	rs10042810	18482995	C	0.06442	0.1809	0.09037	0.0453094	0.1809	0.0904025	0.0453868
5	rs1859466	137775081	T	0.1737	-0.1168	0.05835	0.0453155	-0.1168	0.0583708	0.0453923
5	rs457616	132845262	T	0.03679	-0.236	0.1179	0.0453174	-0.236	0.117942	0.0453948
5	rs371470795	169584659	T	0.01691	-0.3513	0.1755	0.045316	-0.3513	0.175566	0.0453965
5	rs530863764	169582953	A	0.01691	-0.3513	0.1755	0.045316	-0.3513	0.175566	0.0453965
5	rs4132259	12866897	C	0.1503	0.1219	0.0609	0.0453232	0.1219	0.060921	0.0453977
5	rs144404550	118590564	G	0.03679	-0.2392	0.1195	0.0453198	-0.2392	0.119544	0.0453994
5	rs10042904	80251110	C	0.1031	0.1461	0.07299	0.045323	0.1461	0.0730162	0.0454005
5	rs564157361	130415177	T	0.006073	0.5921	0.2958	0.045318	0.5921	0.295914	0.0454011
5	rs56790802	178386708	A	0.03489	0.2436	0.1217	0.0453231	0.2436	0.121744	0.0454015
5	rs56740821	178386662	G	0.03489	0.2436	0.1217	0.0453231	0.2436	0.121744	0.0454015
5	rs295539	60495052	A	0.1024	-0.1475	0.07369	0.0453247	-0.1475	0.0737168	0.0454032
5	rs396101	84667428	G	0.2685	-0.1006	0.05026	0.0453287	-0.1006	0.0502782	0.0454067
5	rs349692	143845349	T	0.477	-0.08919	0.04456	0.0453309	-0.08919	0.0445761	0.0454088
5	rs16875221	5282051	C	0.136	0.1321	0.06459	0.0408343	0.129283	0.0646145	0.0454096
5	rs72816289	163771489	G	0.008454	-0.5	0.2498	0.0453276	-0.5	0.249895	0.0454099
5	rs62349184	18479589	A	0.08681	0.1575	0.07869	0.0453358	0.1575	0.0787182	0.045413
5	rs2222709	18479256	T	0.08681	0.1575	0.07869	0.0453358	0.1575	0.0787182	0.045413
5	rs62349187	18480086	A	0.08681	0.1575	0.07869	0.0453358	0.1575	0.0787182	0.045413
5	rs77211461	18479475	T	0.08681	0.1575	0.07869	0.0453358	0.1575	0.0787182	0.045413
5	rs75249805	18479400	A	0.08681	0.1575	0.07869	0.0453358	0.1575	0.0787182	0.045413
5	rs62349185	18479938	T	0.08681	0.1575	0.07869	0.0453358	0.1575	0.0787182	0.045413
5	rs62349186	18479995	A	0.08681	0.1575	0.07869	0.0453358	0.1575	0.0787182	0.045413
5	rs78597167	18478421	A	0.08681	0.1575	0.07869	0.0453358	0.1575	0.0787182	0.045413
5	rs2222710	18479268	T	0.08681	0.1575	0.07869	0.0453358	0.1575	0.0787182	0.045413
5	rs4549531	18484776	G	0.08681	0.1575	0.07869	0.0453358	0.1575	0.0787182	0.045413
5	rs79757704	18478687	G	0.08681	0.1575	0.07869	0.0453358	0.1575	0.0787182	0.045413
5	rs2204611	18479211	C	0.08681	0.1575	0.07869	0.0453358	0.1575	0.0787182	0.045413
5	rs59130338	77812234	A	0.454	-0.09099	0.04546	0.0453342	-0.09099	0.045477	0.0454148
5	rs10900897	98472554	T	0.3659	0.09277	0.04635	0.0453374	0.09277	0.0463668	0.0454158
5	rs1155794	83306512	T	0.1983	-0.1099	0.05491	0.0453432	-0.1099	0.0549292	0.0454185
5	rs173591	59771723	G	0.3525	-0.09461	0.04727	0.0453406	-0.09461	0.0472876	0.0454208
5	rs161700	55212379	A	0.1729	0.1162	0.05806	0.0453517	0.1162	0.0580804	0.0454275
5	rs186745609	27438817	T	0.02251	-0.2962	0.148	0.0453545	-0.2962	0.148052	0.0454303
5	rs221841	18186954	T	0.3437	0.09374	0.04684	0.0453621	0.09374	0.0468569	0.0454399
5	rs72831905	170913794	G	0.005954	0.6036	0.3016	0.0453572	0.6036	0.301718	0.0454419
5	rs316736	41646039	A	0.1299	-0.1301	0.06501	0.0453675	-0.1301	0.0650326	0.0454426
5	rs648215	41645965	T	0.1299	-0.1301	0.06501	0.0453675	-0.1301	0.0650326	0.0454426
5	rs603337	41647697	T	0.1299	-0.1301	0.06501	0.0453675	-0.1301	0.0650326	0.0454426
5	rs662737	41647699	G	0.1299	-0.1301	0.06501	0.0453675	-0.1301	0.0650326	0.0454426
5	rs316734	41647508	G	0.1299	-0.1301	0.06501	0.0453675	-0.1301	0.0650326	0.0454426
5	rs17281333	57973540	G	0.13	0.1302	0.06506	0.0453676	0.1302	0.0650827	0.0454429
5	rs565180	163121776	A	0.2883	-0.09798	0.04896	0.0453681	-0.09798	0.0489776	0.0454454
5	rs34175280	143198997	C	0.2745	0.09906	0.0495	0.0453695	0.09906	0.0495176	0.0454463
5	rs2042332	52751356	C	0.1332	-0.1318	0.06586	0.0453693	-0.1318	0.065884	0.045448
5	rs62368765	51122212	A	0.2489	-0.1031	0.05152	0.0453747	-0.1031	0.0515386	0.0454527
5	rs12655962	51122484	A	0.2489	-0.1031	0.05152	0.0453747	-0.1031	0.0515386	0.0454527
5	rs9292417	31043593	A	0.4476	0.08831	0.04413	0.0453781	0.08831	0.0441455	0.0454538
5	rs186088238	80462227	A	0.005239	-0.6502	0.3249	0.0453675	-0.6502	0.32503	0.045454
5	rs161324	99626441	A	0.39	0.08997	0.04496	0.0453803	0.08997	0.0449758	0.0454559
5	rs12655040	29829931	G	0.4324	-0.09021	0.04508	0.0453806	-0.09021	0.0450964	0.045459
5	rs162891	131623268	C	0.3703	0.09153	0.04574	0.0453824	0.09153	0.0457563	0.0454591
5	rs12655172	88010829	T	0.1781	0.1159	0.05792	0.0453885	0.1159	0.0579407	0.0454657
5	rs2972956	89620100	A	0.05358	-0.2001	0.1	0.0453924	-0.2001	0.100037	0.0454721
5	rs74937143	58715786	G	0.01286	-0.4044	0.2021	0.0453935	-0.4044	0.202176	0.045475
5	rs73787374	111097532	C	0.0443	-0.2159	0.1079	0.0454003	-0.2159	0.107939	0.0454778
5	rs75474225	173362601	G	0.04775	-0.2115	0.1057	0.0453982	-0.2115	0.105739	0.0454781
5	rs112667454	162237173	T	0.04501	0.2163	0.1081	0.0454005	0.2163	0.10814	0.0454794
5	rs6452881	89551910	T	0.03965	-0.2281	0.114	0.0454056	-0.2281	0.114041	0.0454834
5	rs10054249	89550034	C	0.03965	-0.2281	0.114	0.0454056	-0.2281	0.114041	0.0454834
5	rs4976470	135407572	G	0.4836	-0.09028	0.04512	0.0454046	-0.09028	0.0451367	0.0454846
5	rs7701999	86190399	G	0.06025	-0.1864	0.09316	0.0454076	-0.1864	0.0931934	0.0454849
5	rs555177428	22170392	T	0.008216	0.4878	0.2438	0.0454118	0.4878	0.243886	0.0454879
5	rs10428701	123960974	T	0.2829	0.09854	0.04925	0.0454126	0.09854	0.0492677	0.04549
5	rs6871217	123960447	A	0.2829	0.09854	0.04925	0.0454126	0.09854	0.0492677	0.04549
5	rs7711120	7231568	A	0.1398	-0.1332	0.06381	0.0368477	-0.127677	0.0638355	0.0454901
5	rs115144722	78478551	C	0.0949	-0.1505	0.07522	0.0454142	-0.1505	0.0752466	0.0454906
5	rs10462565	78481774	G	0.0949	-0.1505	0.07522	0.0454142	-0.1505	0.0752466	0.0454906
5	rs10036313	134805861	G	0.09228	-0.1531	0.07652	0.0454157	-0.1531	0.0765473	0.0454928
5	rs257919	128423290	G	0.2223	-0.1055	0.05273	0.0454184	-0.1055	0.0527485	0.045494
5	rs112123649	155207659	A	0.03048	-0.2603	0.1301	0.0454173	-0.2603	0.130147	0.045496
5	rs192697517	155276308	C	0.007621	0.5212	0.2605	0.0454174	0.5212	0.260597	0.0454981
5	rs11135209	161853063	C	0.02739	-0.2731	0.1365	0.0454212	-0.2731	0.136549	0.0454993
5	rs563716412	85257889	A	0.007502	0.527	0.2634	0.0454183	0.527	0.263499	0.0454996
5	rs186768186	85246417	T	0.007502	0.527	0.2634	0.0454183	0.527	0.263499	0.0454996
5	rs72776824	81319317	G	0.02477	-0.2833	0.1416	0.0454241	-0.2833	0.14165	0.0455002
5	rs1895180	128238140	C	0.4377	0.08887	0.04442	0.0454274	0.08887	0.0444357	0.0455037
5	rs6451790	20333549	G	0.3171	-0.09489	0.04743	0.045432	-0.09489	0.0474468	0.0455086
5	rs10079577	77633074	A	0.153	-0.1239	0.06193	0.0454306	-0.1239	0.0619524	0.0455087
5	rs140987828	78708407	G	0.1034	-0.1447	0.07233	0.0454406	-0.1447	0.0723556	0.0455168
5	rs3212492	52345247	G	0.09598	0.1511	0.07553	0.0454431	0.1511	0.0755572	0.0455209
5	rs3212523	52351876	G	0.09598	0.1511	0.07553	0.0454431	0.1511	0.0755572	0.0455209
5	rs3212503	52346603	C	0.09598	0.1511	0.07553	0.0454431	0.1511	0.0755572	0.0455209
5	rs3021373	52348367	G	0.09598	0.1511	0.07553	0.0454431	0.1511	0.0755572	0.0455209
5	rs1139484	52351377	C	0.09598	0.1511	0.07553	0.0454431	0.1511	0.0755572	0.0455209
5	rs3212498	52346014	C	0.09598	0.1511	0.07553	0.0454431	0.1511	0.0755572	0.0455209
5	rs3212493	52345333	A	0.09598	0.1511	0.07553	0.0454431	0.1511	0.0755572	0.0455209
5	rs62379286	146537179	G	0.08395	0.1607	0.08033	0.0454465	0.1607	0.080359	0.0455245
5	rs36297	67751381	G	0.387	0.09026	0.04512	0.0454524	0.09026	0.0451359	0.0455284
5	rs567939204	24681470	G	0.01119	0.4287	0.2143	0.0454499	0.4287	0.214379	0.0455298
5	rs4467702	123902903	C	0.3075	0.09476	0.04737	0.0454547	0.09476	0.0473865	0.0455298
5	rs7714247	99455354	T	0.06906	-0.177	0.08848	0.0454515	-0.177	0.0885124	0.0455306
5	rs11749347	171272773	C	0.4901	0.09036	0.04517	0.0454525	0.09036	0.0451868	0.0455326
5	rs183241	157629575	A	0.2668	0.1009	0.05044	0.0454575	0.1009	0.0504583	0.0455357
5	rs34434279	179500291	A	0.1206	0.1374	0.06869	0.0454688	0.1374	0.068715	0.0455475
5	rs1867447	179507249	A	0.1206	0.1374	0.06869	0.0454688	0.1374	0.068715	0.0455475
5	rs1596801	3555836	G	0.4901	0.0917	0.04595	0.0459723	0.0919123	0.0459675	0.0455537
5	rs113102312	8225759	G	0.1498	-0.1309	0.0626	0.0365232	-0.125214	0.0626256	0.0455643
5	rs62394493	151705382	A	0.1107	-0.139	0.0695	0.0455003	-0.139	0.0695241	0.045575
5	rs56301012	151698804	A	0.1107	-0.139	0.0695	0.0455003	-0.139	0.0695241	0.045575
5	rs17543304	151699044	A	0.1107	-0.139	0.0695	0.0455003	-0.139	0.0695241	0.045575
5	rs185322869	161928649	G	0.02036	0.31	0.155	0.0455003	0.31	0.155054	0.0455756
5	rs2059776	178539400	T	0.1298	0.1307	0.06535	0.0455003	0.1307	0.0653729	0.0455761
5	rs74370162	174624056	A	0.0768	0.1651	0.08255	0.0455003	0.1651	0.082579	0.0455762
5	rs1600032	99291679	G	0.1861	-0.113	0.0565	0.0455003	-0.113	0.0565199	0.0455763
5	rs12517701	65715640	C	0.02489	0.2826	0.1413	0.0455003	0.2826	0.14135	0.0455765
5	rs2910194	159844175	T	0.389	-0.0903	0.04515	0.0455003	-0.0903	0.0451659	0.0455765
5	rs33267	115573543	G	0.4674	-0.08868	0.04434	0.0455003	-0.08868	0.0443558	0.0455772
5	rs6884839	107963002	G	0.4364	0.08928	0.04464	0.0455003	0.08928	0.0446559	0.0455773
5	rs2068452	22300262	G	0.01608	0.3526	0.1763	0.0455003	0.3526	0.176363	0.0455776
5	rs62360428	41421362	T	0.02465	0.2864	0.1432	0.0455003	0.2864	0.143251	0.0455778
5	rs12519555	55620602	A	0.06918	0.1755	0.08775	0.0455003	0.1755	0.0877817	0.0455782
5	rs7712127	13398240	G	0.03167	-0.2548	0.1274	0.0455003	-0.2548	0.127446	0.0455785
5	rs55763449	174227263	C	0.02822	0.2696	0.1348	0.0455003	0.2696	0.134849	0.0455786
5	rs147428517	80088008	G	0.01488	0.3696	0.1848	0.0455003	0.3696	0.184867	0.045579
5	rs71605474	160616326	T	0.03858	0.2324	0.1162	0.0455003	0.2324	0.116242	0.045579
5	rs6151833	80081445	T	0.01488	0.3696	0.1848	0.0455003	0.3696	0.184867	0.045579
5	rs6151852	80089267	G	0.01488	0.3696	0.1848	0.0455003	0.3696	0.184867	0.045579
5	rs144136617	80078192	C	0.01488	0.3696	0.1848	0.0455003	0.3696	0.184867	0.045579
5	rs533196591	134219409	T	0.01512	0.3674	0.1837	0.0455003	0.3674	0.183767	0.0455793
5	rs30982	146580725	C	0.1677	-0.1201	0.06005	0.0455003	-0.1201	0.060072	0.0455794
5	rs12653607	701032	G	0.1873	0.1113	0.05613	0.047379	0.112254	0.0561491	0.0455854
5	rs111772570	1960697	G	0.0262	0.2863	0.1408	0.0420141	0.281596	0.140854	0.0455863
5	rs113726045	1960664	A	0.0262	0.2863	0.1408	0.0420141	0.281596	0.140854	0.0455863
5	rs76138734	3218221	T	0.01179	-0.4059	0.2091	0.0522369	-0.418165	0.209172	0.0455923
5	rs7706839	85684414	C	0.3	0.09639	0.0482	0.0455227	0.09639	0.0482171	0.0455994
5	rs6882527	117695003	C	0.3167	0.09493	0.04747	0.045523	0.09493	0.0474868	0.0455997
5	rs10075586	175998397	G	0.349	-0.09363	0.04682	0.0455233	-0.09363	0.046837	0.0456017
5	rs2161374	172176886	T	0.3951	-0.09127	0.04564	0.0455239	-0.09127	0.0456565	0.0456022
5	rs10068821	167219831	C	0.07037	0.1734	0.08671	0.0455252	0.1734	0.086741	0.0456025
5	rs66525444	167220343	C	0.07037	0.1734	0.08671	0.0455252	0.1734	0.086741	0.0456025
5	rs13160622	153817028	C	0.09383	0.1506	0.07531	0.0455289	0.1506	0.0753364	0.0456048
5	rs12188084	164845627	G	0.1799	-0.1142	0.05711	0.0455381	-0.1142	0.05713	0.0456138
5	rs60881253	133664	G	0.007502	0.5446	0.2652	0.0400198	0.530334	0.265308	0.0456155
5	rs7710931	152286	T	0.007502	0.5446	0.2652	0.0400198	0.530334	0.265308	0.0456155
5	rs10214258	154267	T	0.007502	0.5446	0.2652	0.0400198	0.530334	0.265308	0.0456155
5	rs73022563	140813	T	0.007502	0.5446	0.2652	0.0400198	0.530334	0.265308	0.0456155
5	rs6884461	153609	G	0.007502	0.5446	0.2652	0.0400198	0.530334	0.265308	0.0456155
5	rs6872393	155854	A	0.007502	0.5446	0.2652	0.0400198	0.530334	0.265308	0.0456155
5	rs2731822	94733201	A	0.2429	0.1034	0.05171	0.045542	0.1034	0.0517285	0.0456194
5	rs11738984	36233663	T	0.249	-0.1029	0.05146	0.0455422	-0.1029	0.0514785	0.0456201
5	rs4438910	85566305	G	0.3066	0.09562	0.04782	0.0455454	0.09562	0.0478369	0.0456219
5	rs12332461	112871658	G	0.0543	-0.1969	0.09847	0.0455441	-0.1969	0.0985057	0.0456224
5	rs258628	11241489	T	0.1586	0.114	0.05969	0.0561503	0.119348	0.0597082	0.0456237
5	rs1500116	177073284	T	0.3878	0.0911	0.04556	0.0455477	0.0911	0.0455763	0.0456252
5	rs10057673	17665249	A	0.3931	0.09082	0.04542	0.0455478	0.09082	0.0454363	0.0456252
5	rs12655168	143722367	T	0.06216	-0.1863	0.09317	0.0455466	-0.1863	0.0932043	0.0456262
5	rs116803350	16549683	C	0.0106	0.4391	0.2196	0.0455495	0.4391	0.219681	0.045629
5	rs17099857	142456777	G	0.08847	0.1554	0.07772	0.0455559	0.1554	0.0777475	0.0456325
5	rs73812251	179809659	T	0.01346	0.3843	0.1922	0.0455565	0.3843	0.192269	0.0456336
5	rs13162582	161799865	A	0.09848	0.1487	0.07437	0.0455584	0.1487	0.0743966	0.0456356
5	rs112896372	3756701	C	0.2424	0.1054	0.05149	0.0406581	0.102954	0.0515094	0.0456356
5	rs528740985	21839033	C	0.01619	0.3533	0.1767	0.0455614	0.3533	0.176764	0.0456396
5	rs1239513	38821328	C	0.2773	0.09859	0.04931	0.045566	0.09859	0.0493275	0.0456426
5	rs565294	163121735	A	0.288	-0.09799	0.04901	0.0455664	-0.09799	0.0490276	0.0456439
5	rs187518133	50828807	C	0.02024	0.3175	0.1588	0.0455683	0.3175	0.158858	0.0456469
5	rs252132	141349401	G	0.1415	-0.1292	0.06462	0.0455671	-0.1292	0.0646438	0.0456469
5	rs3910939	165431725	G	0.4306	-0.08967	0.04485	0.0455725	-0.08967	0.0448661	0.0456501
5	rs6861112	16627761	A	0.2296	-0.1067	0.05337	0.0455813	-0.1067	0.0533896	0.0456605
5	rs75623963	134480384	A	0.008573	0.4832	0.2417	0.0455897	0.4832	0.241787	0.0456678
5	rs16903704	37723615	C	0.008216	-0.511	0.2556	0.0455848	-0.511	0.255699	0.0456686
5	rs16903706	37723672	C	0.008216	-0.511	0.2556	0.0455848	-0.511	0.255699	0.0456686
5	rs10051811	37726923	T	0.008216	-0.511	0.2556	0.0455848	-0.511	0.255699	0.0456686
5	rs10067239	37720229	G	0.008216	-0.511	0.2556	0.0455848	-0.511	0.255699	0.0456686
5	rs10071967	37717168	T	0.008216	-0.511	0.2556	0.0455848	-0.511	0.255699	0.0456686
5	rs10043213	37710445	T	0.008216	-0.511	0.2556	0.0455848	-0.511	0.255699	0.0456686
5	rs7725297	37727731	G	0.008216	-0.511	0.2556	0.0455848	-0.511	0.255699	0.0456686
5	rs80218737	37720628	G	0.008216	-0.511	0.2556	0.0455848	-0.511	0.255699	0.0456686
5	rs16903703	37723380	T	0.008216	-0.511	0.2556	0.0455848	-0.511	0.255699	0.0456686
5	rs12516170	175996987	A	0.3481	-0.09366	0.04685	0.0455925	-0.09366	0.046867	0.0456709
5	rs12518903	175997060	C	0.3481	-0.09366	0.04685	0.0455925	-0.09366	0.046867	0.0456709
5	rs73169322	100434199	A	0.04025	0.2245	0.1123	0.0455965	0.2245	0.11234	0.0456731
5	rs2135035	155733493	T	0.3977	-0.09124	0.04564	0.045595	-0.09124	0.0456566	0.0456735
5	rs3776211	134686825	C	0.04084	0.2225	0.1113	0.0455974	0.2225	0.111339	0.0456737
5	rs779566	134723567	T	0.04084	0.2225	0.1113	0.0455974	0.2225	0.111339	0.0456737
5	rs10039348	171250237	T	0.06728	0.1749	0.08749	0.0455991	0.1749	0.0875206	0.0456746
5	rs72783647	120107567	G	0.04656	0.2125	0.1063	0.0456019	0.2125	0.106339	0.0456808
5	rs12332663	2063483	G	0.0718	-0.1663	0.08612	0.0534798	-0.172143	0.0861482	0.0456927
5	rs6895157	107892901	A	0.1005	0.1479	0.07399	0.0456171	0.1479	0.0740166	0.045695
5	rs967052	162803931	G	0.3866	-0.09203	0.04604	0.0456177	-0.09203	0.0460568	0.0456967
5	rs55762569	93578475	C	0.2133	0.1075	0.05378	0.0456209	0.1075	0.053799	0.0456972
5	rs2015009	93576698	C	0.2133	0.1075	0.05378	0.0456209	0.1075	0.053799	0.0456972
5	rs2548655	94733704	C	0.2429	0.1033	0.05168	0.0456258	0.1033	0.0516984	0.045703
5	rs1469395	94734265	A	0.2429	0.1033	0.05168	0.0456258	0.1033	0.0516984	0.045703
5	rs143971208	53834099	C	0.01905	0.3238	0.162	0.0456337	0.3238	0.162058	0.0457109
5	rs1479611	55940877	C	0.2963	-0.09774	0.0489	0.0456329	-0.09774	0.0489177	0.0457113
5	rs11957797	171867492	T	0.3064	0.09628	0.04817	0.0456349	0.09628	0.0481873	0.0457125
5	rs9314034	163917771	G	0.3247	0.09536	0.04771	0.0456362	0.09536	0.0477273	0.0457147
5	rs2546170	99612695	A	0.08681	-0.1581	0.0791	0.0456369	-0.1581	0.0791285	0.045715
5	rs4703836	80681066	A	0.3291	-0.09438	0.04722	0.0456376	-0.09438	0.0472369	0.0457151
5	rs7727861	142431653	G	0.1535	0.1233	0.06169	0.0456405	0.1233	0.0617122	0.0457183
5	rs1744361	157542632	G	0.3921	-0.0899	0.04498	0.0456445	-0.0899	0.0449958	0.0457203
5	rs79357996	164554031	G	0.02227	0.3044	0.1523	0.0456423	0.3044	0.152356	0.0457217
5	rs4364434	109535077	T	0.4389	-0.08832	0.04419	0.0456471	-0.08832	0.0442054	0.0457227
5	rs56118601	53794068	A	0.1069	0.145	0.07255	0.0456493	0.145	0.0725765	0.0457283
5	rs2307116	7861985	A	0.4386	0.08438	0.04454	0.0581617	0.0890131	0.0445537	0.0457291
5	rs4702973	99293221	C	0.1864	-0.1129	0.05649	0.0456534	-0.1129	0.0565099	0.0457295
5	rs540175397	85176964	A	0.01095	-0.4399	0.2201	0.0456476	-0.4399	0.220184	0.0457302
5	rs297867	168598007	G	0.2769	0.09889	0.04948	0.0456532	0.09889	0.0494976	0.0457303
5	rs78315776	62213400	A	0.07454	0.1702	0.08516	0.0456526	0.1702	0.085191	0.0457313
5	rs371668747	163763942	G	0.00643	0.5702	0.2853	0.0456519	0.5702	0.285408	0.0457337
5	rs1824531	60075193	T	0.3007	-0.09811	0.04909	0.0456545	-0.09811	0.0491081	0.0457342
5	rs142699810	140521242	T	0.01179	0.4143	0.2073	0.0456568	0.4143	0.207375	0.0457355
5	rs10072737	166333265	G	0.2198	0.1079	0.05399	0.0456605	0.1079	0.0540096	0.0457391
5	rs6452109	23241961	A	0.3421	0.09299	0.04653	0.045663	0.09299	0.0465465	0.0457396
5	rs2962152	18249373	T	0.3432	0.09375	0.04691	0.0456616	0.09375	0.0469269	0.0457397
5	rs143447266	64660551	A	0.02846	-0.2682	0.1342	0.0456614	-0.2682	0.134249	0.0457398
5	rs72808073	116265743	C	0.2422	0.1031	0.05159	0.045668	0.1031	0.0516083	0.0457448
5	rs57877116	83314378	T	0.2616	-0.1009	0.05049	0.0456716	-0.1009	0.0505081	0.0457491
5	rs1363261	103199826	C	0.2665	0.1008	0.05044	0.0456718	0.1008	0.0504582	0.04575
5	rs6859154	145774510	C	0.09848	0.1477	0.07391	0.0456759	0.1477	0.073936	0.0457521
5	rs6871426	145776973	C	0.09848	0.1477	0.07391	0.0456759	0.1477	0.073936	0.0457521
5	rs6876295	145778082	T	0.09848	0.1477	0.07391	0.0456759	0.1477	0.073936	0.0457521
5	rs79878312	107918137	C	0.1003	0.1482	0.07416	0.0456753	0.1482	0.0741867	0.0457533
5	rs55734608	4900624	C	0.3132	-0.09659	0.04798	0.0441009	-0.0958817	0.0479976	0.0457562
5	rs17736344	172928639	A	0.01584	0.3623	0.1813	0.0456792	0.3623	0.181367	0.0457598
5	rs17111216	149887733	G	0.03739	0.2334	0.1168	0.0456855	0.2334	0.116842	0.0457627
5	rs10066213	174834142	G	0.1762	0.1162	0.05815	0.0456863	0.1162	0.0581707	0.0457635
5	rs13359861	65863952	A	0.08181	0.1614	0.08077	0.0456878	0.1614	0.0807987	0.0457648
5	rs13355433	65863956	G	0.08181	0.1614	0.08077	0.0456878	0.1614	0.0807987	0.0457648
5	rs1979009	54032027	C	0.3734	-0.09094	0.04551	0.0456904	-0.09094	0.045526	0.0457666
5	rs142886490	177106718	T	0.3853	0.09104	0.04556	0.0456902	0.09104	0.0455763	0.0457675
5	rs35753	178695786	C	0.4095	0.09032	0.0452	0.0456917	0.09032	0.0452162	0.0457694
5	rs13175095	140377482	C	0.1226	0.1344	0.06726	0.0456933	0.1344	0.0672838	0.0457698
5	rs3776107	140372001	T	0.1226	0.1344	0.06726	0.0456933	0.1344	0.0672838	0.0457698
5	rs3776110	140369390	G	0.1226	0.1344	0.06726	0.0456933	0.1344	0.0672838	0.0457698
5	rs13163241	140373888	T	0.1226	0.1344	0.06726	0.0456933	0.1344	0.0672838	0.0457698
5	rs295697	73692068	A	0.1946	-0.1106	0.05535	0.0456957	-0.1106	0.0553693	0.0457712
5	rs2548122	95013819	A	0.4352	0.08884	0.04446	0.0456949	0.08884	0.0444757	0.0457713
5	rs62391533	125915922	G	0.1248	0.1327	0.06641	0.0456957	0.1327	0.0664332	0.0457715
5	rs13182649	12698832	G	0.2739	0.09873	0.04941	0.0456973	0.09873	0.0494274	0.0457737
5	rs73805256	168283809	C	0.006668	-0.5737	0.2871	0.0456886	-0.5737	0.287214	0.0457745
5	rs79893935	18237358	C	0.286	-0.09801	0.04905	0.0456988	-0.09801	0.0490675	0.045776
5	rs144566458	136302870	C	0.005001	0.6572	0.3289	0.0456976	0.6572	0.329029	0.0457823
5	rs6595525	123706673	T	0.07609	0.1681	0.08413	0.045706	0.1681	0.0841604	0.0457843
5	rs9293705	76426696	G	0.2476	0.103	0.05155	0.0457101	0.103	0.0515685	0.045788
5	rs164501	141392921	T	0.0624	0.182	0.09109	0.0457141	0.182	0.0911221	0.0457904
5	rs17667423	168555912	A	0.01238	0.4014	0.2009	0.0457157	0.4014	0.200972	0.0457933
5	rs2087612	171598622	G	0.4468	-0.08919	0.04464	0.0457184	-0.08919	0.044656	0.0457959
5	rs2197256	17909760	T	0.4545	-0.08941	0.04475	0.0457179	-0.08941	0.0447661	0.045796
5	rs536892150	52634546	G	0.008216	-0.5063	0.2534	0.0457138	-0.5063	0.253496	0.0457961
5	rs2455488	15151678	G	0.1697	0.1195	0.05981	0.0457173	0.1195	0.0598319	0.0457966
5	rs7732603	158614357	C	0.4733	0.08851	0.0443	0.0457201	0.08851	0.0443157	0.045797
5	rs186063456	119205106	G	0.005954	0.6004	0.3005	0.0457163	0.6004	0.300617	0.0458004
5	rs78260910	177789556	A	0.008931	-0.4807	0.2406	0.0457251	-0.4807	0.240689	0.0458057
5	rs79753696	85237639	T	0.0256	-0.2877	0.144	0.0457257	-0.2877	0.144054	0.0458071
5	rs2927623	73728391	T	0.1313	-0.1309	0.06552	0.0457315	-0.1309	0.0655433	0.0458085
5	rs2362837	77813814	C	0.4558	-0.09086	0.04548	0.0457382	-0.09086	0.0454969	0.0458189
5	rs1821907	110501606	G	0.4573	-0.08882	0.04446	0.0457437	-0.08882	0.0444758	0.0458209
5	rs723552	128462044	T	0.2721	0.09866	0.04939	0.0457633	0.09866	0.0494073	0.0458393
5	rs2910914	32341931	A	0.4019	-0.09085	0.04548	0.0457621	-0.09085	0.0454964	0.0458403
5	rs30818	149276567	G	0.2752	-0.09774	0.04893	0.0457657	-0.09774	0.048947	0.0458409
5	rs9986216	80858891	C	0.05454	-0.1979	0.09907	0.0457625	-0.1979	0.0991064	0.0458421
5	rs13357855	80862472	T	0.05454	-0.1979	0.09907	0.0457625	-0.1979	0.0991064	0.0458421
5	rs7356599	16877640	T	0.183	-0.1141	0.05712	0.0457656	-0.1141	0.0571402	0.0458423
5	rs560891012	78285465	T	0.008454	-0.495	0.2478	0.0457624	-0.495	0.247893	0.0458433
5	rs115691182	131160037	A	0.05537	-0.1956	0.09792	0.0457656	-0.1956	0.0979556	0.0458445
5	rs62348912	31227337	G	0.2914	-0.09664	0.04838	0.0457688	-0.09664	0.048397	0.0458448
5	rs11739367	71348256	T	0.005001	0.6554	0.3281	0.0457642	0.6554	0.328228	0.0458485
5	nameless_12370166	12370166	G	0.2041	0.1097	0.05492	0.0457762	0.1097	0.0549395	0.0458533
5	rs4309974	12360373	A	0.2041	0.1097	0.05492	0.0457762	0.1097	0.0549395	0.0458533
5	rs59837469	169629818	C	0.0131	0.3933	0.1969	0.0457752	0.3933	0.196972	0.045854
5	rs371087	698740	A	0.3281	-0.09764	0.04641	0.0353909	-0.0927039	0.0464283	0.0458566
5	rs188356134	119515897	T	0.03775	0.2311	0.1157	0.045781	0.2311	0.115741	0.0458575
5	rs183235552	119512535	G	0.03775	0.2311	0.1157	0.045781	0.2311	0.115741	0.0458575
5	rs78632561	38187094	G	0.08955	0.1538	0.077	0.0457815	0.1538	0.077027	0.0458575
5	rs12109838	119509955	A	0.03775	0.2311	0.1157	0.045781	0.2311	0.115741	0.0458575
5	rs76008274	119512129	T	0.03775	0.2311	0.1157	0.045781	0.2311	0.115741	0.0458575
5	rs145844642	119512128	T	0.03775	0.2311	0.1157	0.045781	0.2311	0.115741	0.0458575
5	rs73796708	119510282	G	0.03775	0.2311	0.1157	0.045781	0.2311	0.115741	0.0458575
5	rs183011452	163918341	G	0.03834	0.2287	0.1145	0.0457839	0.2287	0.11454	0.04586
5	rs181065790	163918332	T	0.03834	0.2287	0.1145	0.0457839	0.2287	0.11454	0.04586
5	rs76242531	74304084	A	0.009645	0.4632	0.2319	0.0457804	0.4632	0.231986	0.0458612
5	rs6862915	17059369	T	0.2795	0.09887	0.0495	0.0457846	0.09887	0.0495177	0.0458622
5	rs11746423	152257512	T	0.4319	0.09012	0.04512	0.0457882	0.09012	0.0451363	0.0458668
5	rs3097782	146572624	C	0.1684	-0.1196	0.05988	0.0457896	-0.1196	0.0599018	0.0458686
5	rs4565249	84404084	T	0.4852	-0.08858	0.04435	0.0457932	-0.08858	0.0443658	0.0458705
5	rs559473125	600469	G	0.008693	0.5305	0.2482	0.0325663	0.495773	0.248314	0.0458734
5	rs372330419	1243502	A	0.0131	0.311	0.1921	0.105458	0.38361	0.192136	0.0458737
5	rs565326641	77375724	A	0.008216	-0.5093	0.255	0.0457975	-0.5093	0.255098	0.0458809
5	rs7710148	174312820	G	0.3688	0.09159	0.04586	0.0458072	0.09159	0.0458763	0.0458843
5	rs42959	115593966	C	0.3681	0.09137	0.04575	0.045808	0.09137	0.0457662	0.0458846
5	rs368869419	113785522	T	0.01131	0.4208	0.2107	0.0458086	0.4208	0.210776	0.0458867
5	rs62346373	26879050	A	0.391	0.09061	0.04537	0.0458106	0.09061	0.0453861	0.0458877
5	rs17562788	26879100	G	0.391	0.09061	0.04537	0.0458106	0.09061	0.0453861	0.0458877
5	rs446883	59739186	C	0.4059	0.08971	0.04492	0.0458137	0.08971	0.0449358	0.0458902
5	rs10067114	40897499	C	0.4501	0.09003	0.04508	0.0458126	0.09003	0.0450964	0.0458917
5	rs4495218	117059326	T	0.4896	0.08957	0.04485	0.0458142	0.08957	0.0448663	0.0458932
5	rs10064779	129619562	G	0.43	0.08831	0.04422	0.0458186	0.08831	0.0442354	0.045894
5	rs10053935	129621439	T	0.43	0.08831	0.04422	0.0458186	0.08831	0.0442354	0.045894
5	rs2214640	129623638	C	0.43	0.08831	0.04422	0.0458186	0.08831	0.0442354	0.045894
5	rs78457235	160154363	G	0.06728	0.1784	0.08933	0.0458155	0.1784	0.0893624	0.0458942
5	rs828319	3547609	T	0.4901	0.09143	0.04597	0.0467116	0.0918072	0.0459874	0.0458953
5	rs7716786	172846178	G	0.1549	0.1222	0.06119	0.0458188	0.1222	0.0612117	0.045896
5	rs804199	115616807	G	0.09979	-0.146	0.07311	0.0458262	-0.146	0.0731354	0.0459017
5	rs201672891	34056531	T	0.01822	-0.3347	0.1676	0.0458234	-0.3347	0.167661	0.0459024
5	rs146566775	104379623	T	0.02917	0.2666	0.1335	0.0458248	0.2666	0.133549	0.0459042
5	rs10746556	162806825	G	0.3869	-0.09196	0.04605	0.0458295	-0.09196	0.0460668	0.0459087
5	rs31557	135269481	T	0.109	-0.1429	0.07156	0.0458333	-0.1429	0.0715858	0.0459115
5	rs79322382	49953990	G	0.01	-0.4589	0.2298	0.0458302	-0.4589	0.229887	0.0459124
5	rs10065637	55438851	T	0.1103	0.1416	0.07091	0.0458363	0.1416	0.0709354	0.045914
5	rs188322430	60780411	T	0.00774	-0.5118	0.2563	0.0458384	-0.5118	0.256394	0.0459177
5	rs146220223	52788670	A	0.06704	0.1788	0.08954	0.045839	0.1788	0.0895725	0.0459179
5	rs62370510	52789198	A	0.06704	0.1788	0.08954	0.045839	0.1788	0.0895725	0.0459179
5	rs59920395	3650343	T	0.01084	0.4144	0.2169	0.0560614	0.4331	0.21697	0.0459205
5	rs367697827	163650285	C	0.007978	0.5108	0.2558	0.045839	0.5108	0.255896	0.0459205
5	rs6870795	3651176	T	0.01084	0.4144	0.2169	0.0560614	0.4331	0.21697	0.0459205
5	rs568415035	1338399	G	0.01286	-0.4502	0.203	0.026573	-0.405414	0.203101	0.0459206
5	rs6871855	1119411	T	0.3983	-0.08496	0.04488	0.0583515	-0.0896096	0.0448936	0.045929
5	rs2080975	166990963	T	0.3653	-0.09211	0.04613	0.0458525	-0.09211	0.0461465	0.0459302
5	rs11951312	55887593	G	0.2041	0.109	0.05459	0.0458575	0.109	0.0546092	0.0459337
5	rs116452229	14716348	A	0.01131	0.4279	0.2143	0.0458541	0.4279	0.21438	0.0459349
5	rs17592844	126359739	C	0.007025	0.5435	0.2722	0.0458585	0.5435	0.272302	0.0459398
5	rs74560420	61340788	T	0.1315	0.1312	0.06571	0.045863	0.1312	0.0657335	0.0459406
5	rs60763502	707179	G	0.4233	0.09459	0.04431	0.0327829	0.0884765	0.0443283	0.0459408
5	rs71624119	55440730	A	0.1119	0.1405	0.07037	0.0458698	0.1405	0.0703951	0.0459472
5	rs75240579	74624484	T	0.01667	-0.3548	0.1777	0.0458661	-0.3548	0.177767	0.0459475
5	rs11957402	123333499	T	0.2389	-0.1043	0.05224	0.0458736	-0.1043	0.0522588	0.0459517
5	rs148674584	30218295	C	0.01703	0.3446	0.1726	0.0458769	0.3446	0.172662	0.0459554
5	rs3097169	163953668	A	0.3752	0.09158	0.04587	0.0458782	0.09158	0.0458864	0.0459558
5	rs2905605	137027553	T	0.1837	-0.1133	0.05675	0.0458822	-0.1133	0.0567699	0.0459581
5	rs2905608	137028029	T	0.1837	-0.1133	0.05675	0.0458822	-0.1133	0.0567699	0.0459581
5	rs2905601	137026769	A	0.1837	-0.1133	0.05675	0.0458822	-0.1133	0.0567699	0.0459581
5	rs2860269	137021509	C	0.1837	-0.1133	0.05675	0.0458822	-0.1133	0.0567699	0.0459581
5	rs2905597	137024584	A	0.1837	-0.1133	0.05675	0.0458822	-0.1133	0.0567699	0.0459581
5	rs2905607	137027762	T	0.1837	-0.1133	0.05675	0.0458822	-0.1133	0.0567699	0.0459581
5	rs2905604	137027289	G	0.1837	-0.1133	0.05675	0.0458822	-0.1133	0.0567699	0.0459581
5	rs2905609	137029743	T	0.1837	-0.1133	0.05675	0.0458822	-0.1133	0.0567699	0.0459581
5	rs2905615	137032610	C	0.1837	-0.1133	0.05675	0.0458822	-0.1133	0.0567699	0.0459581
5	rs2905606	137027658	C	0.1837	-0.1133	0.05675	0.0458822	-0.1133	0.0567699	0.0459581
5	rs2905594	137021399	T	0.1837	-0.1133	0.05675	0.0458822	-0.1133	0.0567699	0.0459581
5	rs2905611	137030439	C	0.1837	-0.1133	0.05675	0.0458822	-0.1133	0.0567699	0.0459581
5	rs2905600	137026401	A	0.1837	-0.1133	0.05675	0.0458822	-0.1133	0.0567699	0.0459581
5	rs2905599	137025781	C	0.1837	-0.1133	0.05675	0.0458822	-0.1133	0.0567699	0.0459581
5	rs2301710	137027953	A	0.1837	-0.1133	0.05675	0.0458822	-0.1133	0.0567699	0.0459581
5	rs2967798	137024689	T	0.1837	-0.1133	0.05675	0.0458822	-0.1133	0.0567699	0.0459581
5	rs2905598	137025710	C	0.1837	-0.1133	0.05675	0.0458822	-0.1133	0.0567699	0.0459581
5	rs2949466	137038152	G	0.1837	-0.1133	0.05675	0.0458822	-0.1133	0.0567699	0.0459581
5	rs2967803	137032415	G	0.1837	-0.1133	0.05675	0.0458822	-0.1133	0.0567699	0.0459581
5	rs2967801	137027509	G	0.1837	-0.1133	0.05675	0.0458822	-0.1133	0.0567699	0.0459581
5	rs2967800	137027026	G	0.1837	-0.1133	0.05675	0.0458822	-0.1133	0.0567699	0.0459581
5	rs2905593	137021078	A	0.1837	-0.1133	0.05675	0.0458822	-0.1133	0.0567699	0.0459581
5	rs2905610	137029895	C	0.1837	-0.1133	0.05675	0.0458822	-0.1133	0.0567699	0.0459581
5	rs2967797	137021037	G	0.1837	-0.1133	0.05675	0.0458822	-0.1133	0.0567699	0.0459581
5	rs2905602	137026813	T	0.1837	-0.1133	0.05675	0.0458822	-0.1133	0.0567699	0.0459581
5	rs2905592	137021065	C	0.1837	-0.1133	0.05675	0.0458822	-0.1133	0.0567699	0.0459581
5	rs72778311	104040586	A	0.01	0.4518	0.2263	0.0458833	0.4518	0.226383	0.0459631
5	rs7380315	177214500	C	0.4313	0.09006	0.04511	0.0458846	0.09006	0.0451263	0.0459632
5	rs376736067	1922170	G	0.0106	0.4289	0.221	0.0522918	0.441207	0.221076	0.0459636
5	rs10054475	77679641	C	0.4784	0.08956	0.04486	0.0458868	0.08956	0.0448763	0.0459658
5	rs58964642	77687589	G	0.4784	0.08956	0.04486	0.0458868	0.08956	0.0448763	0.0459658
5	rs78886703	30686359	G	0.02655	-0.2797	0.1401	0.045887	-0.2797	0.140151	0.0459668
5	nameless_30692721	30692721	G	0.02655	-0.2797	0.1401	0.045887	-0.2797	0.140151	0.0459668
5	rs80155795	30690060	C	0.02655	-0.2797	0.1401	0.045887	-0.2797	0.140151	0.0459668
5	rs74394849	30692180	C	0.02655	-0.2797	0.1401	0.045887	-0.2797	0.140151	0.0459668
5	rs116183056	178711202	T	0.01346	0.3901	0.1954	0.0458885	0.3901	0.195472	0.0459683
5	rs537798333	96374007	G	0.01369	0.3847	0.1927	0.0458939	0.3847	0.19277	0.0459728
5	rs78705646	117069542	G	0.206	-0.109	0.0546	0.0458973	-0.109	0.0546193	0.045974
5	rs2034491	40954099	G	0.06406	-0.1828	0.09157	0.0459027	-0.1828	0.0916033	0.0459818
5	rs2034490	40954155	G	0.06406	-0.1828	0.09157	0.0459027	-0.1828	0.0916033	0.0459818
5	rs1035879	79012566	T	0.387	-0.09019	0.04518	0.0459081	-0.09019	0.0451958	0.0459843
5	rs71600238	6763238	C	0.3475	0.09777	0.04619	0.034286	0.0922113	0.0462089	0.0459849
5	rs576350242	30617045	A	0.005001	0.6438	0.3225	0.0459036	0.6438	0.322621	0.045985
5	rs10045777	95431753	C	0.1777	-0.1173	0.05876	0.0459061	-0.1173	0.0587815	0.0459855
5	rs59633008	149600882	T	0.007383	0.5326	0.2668	0.0459065	0.5326	0.266901	0.0459886
5	rs6452451	81538074	G	0.101	-0.1468	0.07354	0.045913	-0.1468	0.0735662	0.0459902
5	rs75510211	84434266	C	0.05204	0.1981	0.09924	0.0459153	0.1981	0.0992749	0.0459918
5	rs76857230	84435612	G	0.05204	0.1981	0.09924	0.0459153	0.1981	0.0992749	0.0459918
5	rs2174280	18248409	T	0.3432	0.09364	0.04691	0.0459162	0.09364	0.0469268	0.0459942
5	rs4705114	149589313	A	0.4612	0.08751	0.04384	0.0459206	0.08751	0.0438552	0.0459958
5	rs2218527	57941330	C	0.1251	0.1315	0.06588	0.0459281	0.1315	0.0659027	0.0460028
5	rs141720212	30709700	T	0.05108	-0.2012	0.1008	0.0459305	-0.2012	0.100836	0.046008
5	rs700168	35950367	A	0.4218	-0.09042	0.0453	0.045931	-0.09042	0.0453164	0.0460098
5	rs77622371	30701385	C	0.05156	-0.1998	0.1001	0.0459335	-0.1998	0.100136	0.0460106
5	rs56196091	168153928	A	0.05144	0.1991	0.09975	0.045935	0.1991	0.0997851	0.0460114
5	rs878268	142896789	C	0.1623	0.119	0.05962	0.0459367	0.119	0.0596409	0.0460127
5	rs71590783	141358791	G	0.1729	-0.1197	0.05997	0.0459341	-0.1197	0.0599923	0.0460151
5	rs12514804	76434686	G	0.2884	-0.09696	0.04858	0.0459467	-0.09696	0.048597	0.0460229
5	rs2042251	123361221	G	0.2888	0.09686	0.04853	0.0459471	0.09686	0.048547	0.0460232
5	rs72818723	173667691	T	0.1034	-0.1453	0.0728	0.0459471	-0.1453	0.0728259	0.0460244
5	rs72818726	173668975	T	0.1034	-0.1453	0.0728	0.0459471	-0.1453	0.0728259	0.0460244
5	rs72818725	173668893	T	0.1034	-0.1453	0.0728	0.0459471	-0.1453	0.0728259	0.0460244
5	rs7720662	147294063	G	0.1226	-0.1346	0.06744	0.0459505	-0.1346	0.0674639	0.0460274
5	rs79072912	78564009	A	0.08216	-0.1587	0.07952	0.0459639	-0.1587	0.0795474	0.046039
5	rs116120695	78560835	A	0.08216	-0.1587	0.07952	0.0459639	-0.1587	0.0795474	0.046039
5	rs7703127	78562634	C	0.08216	-0.1587	0.07952	0.0459639	-0.1587	0.0795474	0.046039
5	rs17234643	78584224	C	0.08216	-0.1587	0.07952	0.0459639	-0.1587	0.0795474	0.046039
5	rs116183150	78570209	A	0.08216	-0.1587	0.07952	0.0459639	-0.1587	0.0795474	0.046039
5	rs116362645	2663395	G	0.02024	-0.3171	0.1598	0.0472162	-0.31892	0.159858	0.0460399
5	rs155262	1887727	G	0.2759	0.09826	0.04973	0.0481695	0.0992455	0.0497473	0.0460436
5	rs36006885	134654936	C	0.1149	0.1396	0.06995	0.0459654	0.1396	0.0699752	0.0460437
5	rs12517550	163901863	T	0.03834	0.2285	0.1145	0.0459739	0.2285	0.11454	0.0460499
5	rs2925725	6260651	C	0.4186	-0.09371	0.04515	0.0379378	-0.0901068	0.045168	0.0460508
5	rs192193344	129233113	T	0.008097	-0.5011	0.2511	0.0459754	-0.5011	0.251192	0.0460551
5	rs34103857	176029131	T	0.289	0.09888	0.04955	0.0459818	0.09888	0.0495681	0.0460612
5	rs183738074	159538334	A	0.006073	0.5879	0.2946	0.0459789	0.5879	0.294712	0.0460613
5	rs2216601	94103644	G	0.02084	-0.3119	0.1563	0.045986	-0.3119	0.156356	0.0460645
5	rs66881874	99526901	G	0.1792	-0.1151	0.05768	0.0459892	-0.1151	0.0577004	0.0460662
5	rs368007519	31004996	G	0.02084	-0.3101	0.1554	0.0459889	-0.3101	0.155455	0.0460664
5	rs16900157	30692658	A	0.2251	0.1056	0.05292	0.0459922	0.1056	0.0529387	0.0460691
5	rs458844	67353582	G	0.4694	-0.08778	0.04399	0.0459934	-0.08778	0.0440053	0.0460693
5	rs6892310	41615775	T	0.05656	-0.1932	0.09682	0.0459932	-0.1932	0.096855	0.0460719
5	rs71611176	172725092	T	0.1568	0.1215	0.06089	0.0459991	0.1215	0.0609116	0.0460762
5	rs159931	151386019	G	0.3693	-0.09075	0.04548	0.0460012	-0.09075	0.0454958	0.046077
5	rs113524394	137590802	C	0.01691	-0.3484	0.1746	0.0459973	-0.3484	0.174664	0.046077
5	rs112822104	137586808	T	0.01691	-0.3484	0.1746	0.0459973	-0.3484	0.174664	0.046077
5	rs113913981	137590001	T	0.01691	-0.3484	0.1746	0.0459973	-0.3484	0.174664	0.046077
5	rs79942961	137587197	C	0.01691	-0.3484	0.1746	0.0459973	-0.3484	0.174664	0.046077
5	rs112737320	137587841	A	0.01691	-0.3484	0.1746	0.0459973	-0.3484	0.174664	0.046077
5	rs10475357	7116715	A	0.1806	0.1128	0.05697	0.0477047	0.113676	0.0569894	0.0460773
5	rs10035146	116597614	T	0.2432	0.1041	0.05217	0.0459993	0.1041	0.0521889	0.0460781
5	rs35793287	116597648	A	0.2432	0.1041	0.05217	0.0459993	0.1041	0.0521889	0.0460781
5	rs4867207	29834229	T	0.392	0.09051	0.04536	0.0460025	0.09051	0.0453761	0.0460797
5	rs112082456	119008900	T	0.00905	0.4757	0.2384	0.0460008	0.4757	0.238488	0.046081
5	rs10516050	168199301	T	0.102	0.145	0.07267	0.0460078	0.145	0.0726954	0.046084
5	rs608001	81023188	A	0.01762	-0.3422	0.1715	0.0460063	-0.3422	0.171563	0.0460864
5	rs706305	10998296	T	0.2318	-0.1053	0.0521	0.043268	-0.103956	0.0521188	0.0460873
5	rs2560504	116808080	T	0.02382	-0.2965	0.1486	0.0460113	-0.2965	0.148655	0.0460921
5	rs2624522	116816085	A	0.02382	-0.2965	0.1486	0.0460113	-0.2965	0.148655	0.0460921
5	rs76759430	178404955	G	0.006906	0.5471	0.2742	0.0460146	0.5471	0.274302	0.0460958
5	rs538062673	1457809	T	0.01488	0.3144	0.1838	0.0871633	0.366673	0.183843	0.0460977
5	rs35998761	96729129	G	0.005358	0.6269	0.3142	0.0460182	0.6269	0.31432	0.046101
5	rs34557447	117908878	A	0.2128	-0.107	0.05363	0.0460263	-0.107	0.0536487	0.0461021
5	rs376975142	107895087	C	0.1005	0.1476	0.07398	0.0460283	0.1476	0.0740065	0.0461061
5	rs530854560	33521465	C	0.007264	0.5359	0.2686	0.0460254	0.5359	0.268701	0.0461073
5	rs74845406	39440993	G	0.0337	0.243	0.1218	0.0460348	0.243	0.121843	0.0461108
5	rs66531376	123364538	A	0.2873	0.09712	0.04868	0.0460353	0.09712	0.0486971	0.0461116
5	rs1059279	151042179	C	0.2298	0.1055	0.05288	0.0460338	0.1055	0.0528989	0.0461117
5	rs1664741	3555899	T	0.4904	0.09149	0.04595	0.0464724	0.0916754	0.0459674	0.0461132
5	rs1651477	3555888	T	0.4904	0.09149	0.04595	0.0464724	0.0916754	0.0459674	0.0461132
5	rs529182507	131658412	C	0.007502	0.5289	0.2651	0.0460324	0.5289	0.2652	0.0461147
5	rs7728882	115306329	A	0.2709	-0.09985	0.05005	0.0460423	-0.09985	0.0500679	0.0461202
5	rs2914108	35131805	C	0.03465	0.2374	0.119	0.0460475	0.2374	0.119041	0.046122
5	rs2914107	35131884	G	0.03465	0.2374	0.119	0.0460475	0.2374	0.119041	0.046122
5	rs2962088	35131313	T	0.03465	0.2374	0.119	0.0460475	0.2374	0.119041	0.046122
5	rs2914109	35131291	G	0.03465	0.2374	0.119	0.0460475	0.2374	0.119041	0.046122
5	rs2962086	35130748	G	0.03465	0.2374	0.119	0.0460475	0.2374	0.119041	0.046122
5	rs12187084	86050323	A	0.00905	-0.4804	0.2408	0.0460411	-0.4804	0.240891	0.0461229
5	rs4391171	3760419	C	0.2415	0.1049	0.05153	0.0417798	0.102802	0.0515491	0.0461236
5	rs17652293	3761028	G	0.2415	0.1049	0.05153	0.0417798	0.102802	0.0515491	0.0461236
5	rs251611	65276069	C	0.1673	-0.1186	0.05945	0.0460479	-0.1186	0.0594712	0.0461254
5	rs251324	65270012	A	0.1673	-0.1186	0.05945	0.0460479	-0.1186	0.0594712	0.0461254
5	rs251319	65239468	A	0.1673	-0.1186	0.05945	0.0460479	-0.1186	0.0594712	0.0461254
5	rs251305	65249859	C	0.1673	-0.1186	0.05945	0.0460479	-0.1186	0.0594712	0.0461254
5	rs251608	65247893	C	0.1673	-0.1186	0.05945	0.0460479	-0.1186	0.0594712	0.0461254
5	rs61001053	3617961	G	0.0206	0.2982	0.1567	0.0570406	0.312594	0.156749	0.0461271
5	rs76886868	2897254	T	0.05525	-0.2031	0.09796	0.0381448	-0.195432	0.0979993	0.0461285
5	rs16874895	2897116	T	0.05525	-0.2031	0.09796	0.0381448	-0.195432	0.0979993	0.0461285
5	rs39605	110824802	A	0.3241	0.0942	0.04722	0.0460519	0.0942	0.0472367	0.0461288
5	rs34247509	171704047	A	0.1704	-0.1178	0.05905	0.0460517	-0.1178	0.059071	0.0461292
5	rs4957972	110991377	G	0.2042	0.1095	0.05489	0.0460539	0.1095	0.0549094	0.046131
5	rs12517784	5200655	A	0.115	0.1342	0.07004	0.055359	0.139718	0.0700627	0.0461322
5	rs73065171	25998984	A	0.01119	-0.4325	0.2168	0.0460509	-0.4325	0.216882	0.0461328
5	rs111991854	25999720	C	0.01119	-0.4325	0.2168	0.0460509	-0.4325	0.216882	0.0461328
5	rs73065175	26001099	A	0.01119	-0.4325	0.2168	0.0460509	-0.4325	0.216882	0.0461328
5	rs10463023	172186813	T	0.342	0.09322	0.04673	0.0460577	0.09322	0.0467466	0.046135
5	rs3828509	40961873	G	0.3409	0.09272	0.04648	0.0460607	0.09272	0.0464963	0.0461371
5	rs2963894	9877169	A	0.3577	-0.09457	0.04619	0.0406176	-0.0921428	0.0462075	0.0461403
5	rs32396	50106439	G	0.4795	0.08799	0.04411	0.0460663	0.08799	0.0441255	0.0461427
5	rs529216178	52703271	A	0.02179	0.3078	0.1543	0.046063	0.3078	0.154357	0.0461429
5	rs568764338	52692381	G	0.02179	0.3078	0.1543	0.046063	0.3078	0.154357	0.0461429
5	rs536244321	52700914	T	0.02179	0.3078	0.1543	0.046063	0.3078	0.154357	0.0461429
5	rs11740482	31809733	A	0.02894	-0.2681	0.1344	0.0460656	-0.2681	0.134449	0.0461455
5	rs71624164	56667236	A	0.1848	-0.1136	0.05695	0.0460721	-0.1136	0.0569701	0.046149
5	rs10054548	56662352	T	0.1848	-0.1136	0.05695	0.0460721	-0.1136	0.0569701	0.046149
5	rs10052004	56666500	A	0.1848	-0.1136	0.05695	0.0460721	-0.1136	0.0569701	0.046149
5	rs191269867	119004286	A	0.01167	0.4183	0.2097	0.0460697	0.4183	0.209777	0.0461495
5	rs12652108	116404130	T	0.02227	-0.3026	0.1517	0.0460727	-0.3026	0.151755	0.0461516
5	rs62365515	50867420	A	0.2264	-0.1052	0.05274	0.0460766	-0.1052	0.0527586	0.0461533
5	rs145862474	98148980	C	0.009883	0.449	0.2251	0.046079	0.449	0.225181	0.046157
5	rs4976014	66887960	C	0.143	-0.1267	0.06352	0.0460814	-0.1267	0.0635427	0.0461592
5	rs142283579	106671403	T	0.008812	-0.4857	0.2435	0.0460798	-0.4857	0.243591	0.0461614
5	rs4702673	4403708	G	0.2559	-0.09319	0.0508	0.0665874	-0.101318	0.0508143	0.0461644
5	rs191820332	65799465	A	0.01036	-0.4434	0.2223	0.0460863	-0.4434	0.222381	0.0461661
5	rs371551222	13153279	C	0.09347	0.1527	0.07656	0.0460959	0.1527	0.0765875	0.0461741
5	rs17080199	179766927	C	0.1201	0.1369	0.06864	0.0461014	0.1369	0.0686647	0.0461797
5	rs62358269	30980711	T	0.01095	0.4336	0.2174	0.0460996	0.4336	0.21748	0.0461802
5	rs78142173	66309455	C	0.02489	-0.2876	0.1442	0.0461027	-0.2876	0.144253	0.0461821
5	rs35008348	97845349	C	0.302	-0.09681	0.04854	0.0461043	-0.09681	0.0485574	0.0461824
5	rs347736	19548157	C	0.1342	-0.1285	0.06443	0.046107	-0.1285	0.0644525	0.0461829
5	rs75866007	179900946	A	0.02513	-0.286	0.1434	0.046106	-0.286	0.143452	0.0461853
5	rs6449551	61034668	A	0.1622	0.1209	0.06062	0.0461093	0.1209	0.0606419	0.0461879
5	rs141939829	157050183	C	0.04632	0.2126	0.1066	0.0461115	0.2126	0.106639	0.0461905
5	rs7703999	163951817	T	0.3708	0.0918	0.04603	0.0461137	0.0918	0.0460464	0.0461915
5	rs4478316	124074251	T	0.1421	-0.1267	0.06353	0.0461156	-0.1267	0.0635526	0.0461931
5	rs77293547	32855391	G	0.01346	0.3865	0.1938	0.0461167	0.3865	0.19387	0.0461951
5	rs2032787	159964967	A	0.3304	-0.09409	0.04718	0.0461218	-0.09409	0.0471968	0.0461993
5	rs80043702	116869492	G	0.04692	-0.2076	0.1041	0.0461262	-0.2076	0.104136	0.0462025
5	rs10447259	113088184	T	0.2371	0.1033	0.0518	0.0461293	0.1033	0.0518182	0.0462057
5	rs10447260	113088212	A	0.2371	0.1033	0.0518	0.0461293	0.1033	0.0518182	0.0462057
5	rs72808080	116269369	T	0.2424	0.1028	0.05155	0.0461323	0.1028	0.0515682	0.0462092
5	rs250234	50265248	T	0.3484	-0.09247	0.04637	0.0461327	-0.09247	0.0463863	0.0462095
5	rs10475881	167882953	G	0.1506	0.1232	0.06178	0.0461332	0.1232	0.0618018	0.04621
5	rs184453607	141441906	T	0.005597	-0.6246	0.3132	0.0461244	-0.6246	0.313324	0.0462104
5	rs531925202	141434576	A	0.005597	-0.6246	0.3132	0.0461244	-0.6246	0.313324	0.0462104
5	rs145487128	141437330	A	0.005597	-0.6246	0.3132	0.0461244	-0.6246	0.313324	0.0462104
5	rs534357835	16633716	C	0.01036	-0.4445	0.2229	0.0461337	-0.4445	0.222982	0.0462139
5	rs13179346	15294913	T	0.2124	0.1087	0.05451	0.0461379	0.1087	0.0545296	0.0462161
5	rs10519769	123709836	A	0.06752	0.1764	0.08846	0.0461388	0.1764	0.0884915	0.0462163
5	rs367931734	115263102	C	0.00512	0.6046	0.3032	0.0461451	0.6046	0.303303	0.0462188
5	rs112846763	85511589	A	0.0537	0.1958	0.09819	0.0461419	0.1958	0.0982247	0.046219
5	rs4145650	112296441	G	0.1585	0.1214	0.06088	0.0461426	0.1214	0.0609017	0.0462204
5	rs17324698	59594915	A	0.005597	0.6098	0.3058	0.0461396	0.6098	0.305915	0.0462215
5	rs6860917	116565409	A	0.302	0.09631	0.0483	0.0461525	0.09631	0.0483171	0.0462299
5	rs255615	174307639	T	0.06918	0.1704	0.08546	0.0461613	0.1704	0.085489	0.0462353
5	rs6886805	114737096	C	0.1069	0.145	0.07272	0.0461576	0.145	0.0727465	0.0462371
5	rs982688	151096944	C	0.4911	-0.08837	0.04432	0.0461621	-0.08837	0.0443357	0.0462394
5	rs1036198	151097108	G	0.4911	-0.08837	0.04432	0.0461621	-0.08837	0.0443357	0.0462394
5	rs67697712	151095762	G	0.4911	-0.08837	0.04432	0.0461621	-0.08837	0.0443357	0.0462394
5	rs1432859	151095572	G	0.4911	-0.08837	0.04432	0.0461621	-0.08837	0.0443357	0.0462394
5	rs982689	151097128	A	0.4911	-0.08837	0.04432	0.0461621	-0.08837	0.0443357	0.0462394
5	rs12517141	161077839	C	0.3756	-0.09062	0.04545	0.0461696	-0.09062	0.0454659	0.0462459
5	rs11743033	161074018	T	0.3756	-0.09062	0.04545	0.0461696	-0.09062	0.0454659	0.0462459
5	rs11135162	161082066	G	0.3756	-0.09062	0.04545	0.0461696	-0.09062	0.0454659	0.0462459
5	rs73268922	115744336	G	0.08347	0.1621	0.0813	0.0461685	0.1621	0.0813297	0.046248
5	rs62368774	51129325	T	0.2471	-0.1028	0.05156	0.0461746	-0.1028	0.0515784	0.0462525
5	rs34334509	135385172	T	0.007978	-0.5164	0.259	0.0461715	-0.5164	0.259099	0.046255
5	rs989824	180328133	C	0.1456	-0.1246	0.0625	0.0461958	-0.1246	0.0625219	0.0462723
5	rs989825	180328103	C	0.1456	-0.1246	0.0625	0.0461958	-0.1246	0.0625219	0.0462723
5	rs16895738	26517735	T	0.1061	0.1431	0.07178	0.0461967	0.1431	0.0718053	0.0462736
5	rs973144	26536881	T	0.1061	0.1431	0.07178	0.0461967	0.1431	0.0718053	0.0462736
5	rs17308321	26524538	G	0.1061	0.1431	0.07178	0.0461967	0.1431	0.0718053	0.0462736
5	rs1117746	26535499	T	0.1061	0.1431	0.07178	0.0461967	0.1431	0.0718053	0.0462736
5	rs140960134	26525922	G	0.1061	0.1431	0.07178	0.0461967	0.1431	0.0718053	0.0462736
5	rs77566274	26532631	A	0.1061	0.1431	0.07178	0.0461967	0.1431	0.0718053	0.0462736
5	rs6898972	26522035	G	0.1061	0.1431	0.07178	0.0461967	0.1431	0.0718053	0.0462736
5	rs16895745	26523382	G	0.1061	0.1431	0.07178	0.0461967	0.1431	0.0718053	0.0462736
5	rs150045012	26513907	A	0.1061	0.1431	0.07178	0.0461967	0.1431	0.0718053	0.0462736
5	rs148595470	106501598	A	0.007383	0.5293	0.2655	0.0461961	0.5293	0.265599	0.0462774
5	rs12653558	105172642	C	0.1104	-0.1425	0.07148	0.0461997	-0.1425	0.0715059	0.0462786
5	rs7444178	123431340	T	0.4096	-0.08923	0.04476	0.0462044	-0.08923	0.0447756	0.0462807
5	rs112032122	141408191	A	0.00512	0.6501	0.3261	0.0462001	0.6501	0.326227	0.0462854
5	rs2059892	80696264	G	0.1367	-0.1285	0.06446	0.0462084	-0.1285	0.0644828	0.0462856
5	rs34594743	80700424	C	0.1367	-0.1285	0.06446	0.0462084	-0.1285	0.0644828	0.0462856
5	rs79622598	80696903	T	0.1367	-0.1285	0.06446	0.0462084	-0.1285	0.0644828	0.0462856
5	rs76693767	80696922	T	0.1367	-0.1285	0.06446	0.0462084	-0.1285	0.0644828	0.0462856
5	rs2042981	80695049	C	0.1367	-0.1285	0.06446	0.0462084	-0.1285	0.0644828	0.0462856
5	rs71603589	80695460	G	0.1367	-0.1285	0.06446	0.0462084	-0.1285	0.0644828	0.0462856
5	rs2059893	80696454	A	0.1367	-0.1285	0.06446	0.0462084	-0.1285	0.0644828	0.0462856
5	rs9327970	105985135	G	0.4844	-0.08839	0.04434	0.0462111	-0.08839	0.0443557	0.0462884
5	rs17649915	141893763	G	0.2012	-0.1093	0.05483	0.0462139	-0.1093	0.0548491	0.04629
5	rs533860655	176598355	G	0.009764	0.4551	0.2283	0.0462144	0.4551	0.228383	0.0462937
5	rs302915	5972169	G	0.3198	0.09953	0.04783	0.037442	0.0953488	0.0478492	0.0462952
5	rs12519211	115582382	C	0.207	0.1076	0.05398	0.0462252	0.1076	0.0539986	0.0463005
5	rs1574299	71199839	T	0.3628	0.09291	0.04661	0.0462232	0.09291	0.0466269	0.0463023
5	rs75464022	106863604	A	0.006787	0.5348	0.2683	0.0462296	0.5348	0.268394	0.046306
5	rs16873502	43704556	A	0.06204	0.1839	0.09226	0.0462308	0.1839	0.092293	0.0463088
5	rs62368577	43696335	G	0.06204	0.1839	0.09226	0.0462308	0.1839	0.092293	0.0463088
5	rs71629193	43694961	A	0.06204	0.1839	0.09226	0.0462308	0.1839	0.092293	0.0463088
5	rs62368576	43691263	A	0.06204	0.1839	0.09226	0.0462308	0.1839	0.092293	0.0463088
5	rs62368581	43707789	T	0.06204	0.1839	0.09226	0.0462308	0.1839	0.092293	0.0463088
5	rs35429460	43706504	G	0.06204	0.1839	0.09226	0.0462308	0.1839	0.092293	0.0463088
5	rs34289650	43706354	T	0.06204	0.1839	0.09226	0.0462308	0.1839	0.092293	0.0463088
5	rs716960	43705791	A	0.06204	0.1839	0.09226	0.0462308	0.1839	0.092293	0.0463088
5	rs34435369	43699830	A	0.06204	0.1839	0.09226	0.0462308	0.1839	0.092293	0.0463088
5	rs34420640	43698243	C	0.06204	0.1839	0.09226	0.0462308	0.1839	0.092293	0.0463088
5	rs140441386	43721311	A	0.06204	0.1839	0.09226	0.0462308	0.1839	0.092293	0.0463088
5	rs62368584	43711749	A	0.06204	0.1839	0.09226	0.0462308	0.1839	0.092293	0.0463088
5	rs62368590	43720768	A	0.06204	0.1839	0.09226	0.0462308	0.1839	0.092293	0.0463088
5	rs34844158	43711484	A	0.06204	0.1839	0.09226	0.0462308	0.1839	0.092293	0.0463088
5	rs13183124	43685588	G	0.06204	0.1839	0.09226	0.0462308	0.1839	0.092293	0.0463088
5	rs4382179	43725596	A	0.06204	0.1839	0.09226	0.0462308	0.1839	0.092293	0.0463088
5	rs16873471	43684918	G	0.06204	0.1839	0.09226	0.0462308	0.1839	0.092293	0.0463088
5	rs71629189	43686133	C	0.06204	0.1839	0.09226	0.0462308	0.1839	0.092293	0.0463088
5	rs34003086	43686080	T	0.06204	0.1839	0.09226	0.0462308	0.1839	0.092293	0.0463088
5	rs62368574	43686273	G	0.06204	0.1839	0.09226	0.0462308	0.1839	0.092293	0.0463088
5	rs35609488	43727307	C	0.06204	0.1839	0.09226	0.0462308	0.1839	0.092293	0.0463088
5	rs62368575	43687710	A	0.06204	0.1839	0.09226	0.0462308	0.1839	0.092293	0.0463088
5	rs13179099	43681179	T	0.06204	0.1839	0.09226	0.0462308	0.1839	0.092293	0.0463088
5	rs72821615	164752767	G	0.09895	-0.148	0.07425	0.0462323	-0.148	0.0742763	0.0463097
5	rs11134323	8691906	G	0.2203	-0.1014	0.05384	0.0596519	-0.10731	0.0538566	0.046314
5	rs6861535	76374077	C	0.194	-0.1108	0.05559	0.0462435	-0.1108	0.0556094	0.0463195
5	rs11948089	110464393	T	0.3111	-0.09545	0.04789	0.0462495	-0.09545	0.047907	0.0463269
5	rs3736401	78977661	C	0.106	-0.1446	0.07255	0.0462496	-0.1446	0.0725761	0.0463281
5	rs11951259	78978598	G	0.106	-0.1446	0.07255	0.0462496	-0.1446	0.0725761	0.0463281
5	rs745183	78974561	C	0.106	-0.1446	0.07255	0.0462496	-0.1446	0.0725761	0.0463281
5	rs62365240	78974104	G	0.106	-0.1446	0.07255	0.0462496	-0.1446	0.0725761	0.0463281
5	rs434215	699046	A	0.3322	-0.09781	0.04637	0.0349154	-0.0924232	0.0463885	0.0463301
5	rs146201711	111502451	C	0.0624	0.1845	0.09257	0.046252	0.1845	0.0926035	0.0463309
5	rs149737466	111503437	T	0.0624	0.1845	0.09257	0.046252	0.1845	0.0926035	0.0463309
5	rs27964	50152467	C	0.4455	0.08907	0.04469	0.0462545	0.08907	0.0447059	0.0463322
5	rs811585	99709001	A	0.181	0.1148	0.0576	0.0462554	0.1148	0.0576204	0.0463328
5	rs10513204	15237740	T	0.2092	0.1091	0.05474	0.0462551	0.1091	0.0547596	0.0463331
5	rs248151	15253305	T	0.2092	0.1091	0.05474	0.0462551	0.1091	0.0547596	0.0463331
5	rs7709148	15274048	T	0.2092	0.1091	0.05474	0.0462551	0.1091	0.0547596	0.0463331
5	rs9654448	15240453	T	0.2092	0.1091	0.05474	0.0462551	0.1091	0.0547596	0.0463331
5	rs2454885	15251497	A	0.2092	0.1091	0.05474	0.0462551	0.1091	0.0547596	0.0463331
5	rs11133806	15225383	T	0.2092	0.1091	0.05474	0.0462551	0.1091	0.0547596	0.0463331
5	rs692944	15266133	A	0.2092	0.1091	0.05474	0.0462551	0.1091	0.0547596	0.0463331
5	rs6860654	15277868	G	0.2092	0.1091	0.05474	0.0462551	0.1091	0.0547596	0.0463331
5	rs248145	15244928	A	0.2092	0.1091	0.05474	0.0462551	0.1091	0.0547596	0.0463331
5	rs7707492	15278843	A	0.2092	0.1091	0.05474	0.0462551	0.1091	0.0547596	0.0463331
5	rs2121181	15210301	A	0.2095	0.1091	0.05474	0.0462551	0.1091	0.0547596	0.0463332
5	rs78999039	117726655	G	0.0125	0.4022	0.2018	0.0462546	0.4022	0.201873	0.0463337
5	rs2973427	90473328	T	0.4212	0.08865	0.04448	0.0462581	0.08865	0.0444955	0.046334
5	rs62378014	89592263	A	0.2075	-0.1082	0.05429	0.0462614	-0.1082	0.054309	0.0463377
5	rs113824719	21617482	A	0.009764	0.4578	0.2297	0.0462577	0.4578	0.229784	0.046338
5	rs79978341	73531191	A	0.01727	-0.3412	0.1712	0.0462625	-0.3412	0.171261	0.0463408
5	rs32271	11196712	C	0.3677	0.09424	0.04588	0.0399705	0.0914399	0.0458975	0.0463424
5	rs17630031	132816893	A	0.2685	0.09897	0.04966	0.0462667	0.09897	0.0496773	0.0463429
5	rs2561822	38436424	G	0.01143	0.4263	0.2139	0.0462628	0.4263	0.21398	0.0463442
5	rs139350520	57768132	A	0.1016	-0.147	0.07376	0.0462669	-0.147	0.0737864	0.0463451
5	rs7714234	123997502	G	0.2493	-0.1014	0.05088	0.0462697	-0.1014	0.0508978	0.046346
5	rs1073241	6263916	A	0.4294	-0.0968	0.04491	0.0311288	-0.0895066	0.0449296	0.0463545
5	rs13189894	17919562	A	0.4543	-0.08918	0.04475	0.046278	-0.08918	0.044766	0.0463561
5	rs72794704	141949851	A	0.1509	0.1213	0.06087	0.0462865	0.1213	0.0608908	0.0463612
5	rs12521518	164846288	A	0.1718	-0.1159	0.05816	0.0462857	-0.1159	0.0581802	0.0463615
5	rs1677458	73307367	G	0.3376	0.0934	0.04687	0.0462893	0.0934	0.0468866	0.0463666
5	rs10036006	114917437	T	0.143	0.1254	0.06293	0.0462954	0.1254	0.062952	0.0463718
5	rs7709290	15274081	A	0.2085	0.1092	0.0548	0.0462942	0.1092	0.0548196	0.0463722
5	rs113000777	13327561	A	0.1463	0.1254	0.06293	0.0462954	0.1254	0.0629524	0.0463732
5	rs74536783	13344102	G	0.1463	0.1254	0.06293	0.0462954	0.1254	0.0629524	0.0463732
5	rs139739135	13337132	C	0.1463	0.1254	0.06293	0.0462954	0.1254	0.0629524	0.0463732
5	rs76493427	13324503	A	0.1463	0.1254	0.06293	0.0462954	0.1254	0.0629524	0.0463732
5	rs116752135	13336610	C	0.1463	0.1254	0.06293	0.0462954	0.1254	0.0629524	0.0463732
5	rs72809133	176012491	G	0.2914	0.09818	0.04927	0.046295	0.09818	0.0492878	0.046374
5	rs59366954	51123049	T	0.2492	-0.1024	0.05139	0.0463047	-0.1024	0.0514083	0.0463824
5	rs141429985	177729122	T	0.01929	0.3218	0.1615	0.0463086	0.3218	0.161557	0.0463863
5	rs256498	67673635	A	0.4714	-0.08793	0.04413	0.0463138	-0.08793	0.0441454	0.0463902
5	rs2644979	71267717	A	0.2591	0.1013	0.05084	0.0463134	0.1013	0.0508582	0.0463915
5	rs36147631	164844464	A	0.192	-0.1114	0.05591	0.0463175	-0.1114	0.0559295	0.0463939
5	rs193106186	175890246	C	0.00905	-0.4808	0.2413	0.0463118	-0.4808	0.241391	0.046394
5	rs6882405	24650402	G	0.2591	-0.1006	0.05049	0.0463191	-0.1006	0.0505078	0.0463961
5	rs6862040	174654720	A	0.005477	-0.6376	0.32	0.0463162	-0.6376	0.320129	0.046404
5	rs79433674	140576399	C	0.007502	0.5276	0.2648	0.046322	0.5276	0.2649	0.0464042
5	rs561957	700311	A	0.3284	-0.09786	0.04644	0.0350972	-0.0925296	0.0464584	0.0464078
5	rs4275017	133019915	A	0.2754	0.09848	0.04943	0.0463368	0.09848	0.0494474	0.0464136
5	rs33288	68062144	G	0.4523	0.08804	0.04419	0.0463375	0.08804	0.0442054	0.0464137
5	rs10473367	44582137	C	0.09371	-0.1501	0.07534	0.046338	-0.1501	0.0753662	0.0464139
5	rs10473368	44582138	T	0.09371	-0.1501	0.07534	0.046338	-0.1501	0.0753662	0.0464139
5	rs192948070	7268188	T	0.2353	0.1064	0.05234	0.0420665	0.10428	0.0523596	0.0464142
5	rs11950615	112468884	C	0.4	0.09057	0.04546	0.0463381	0.09057	0.0454762	0.0464161
5	rs1352201	73167056	A	0.1686	-0.1189	0.05968	0.046339	-0.1189	0.0597015	0.0464176
5	rs16902539	13399691	T	0.1878	-0.1136	0.05702	0.04634	-0.1136	0.0570404	0.046418
5	rs7706129	13404077	G	0.1878	-0.1136	0.05702	0.04634	-0.1136	0.0570404	0.046418
5	rs7711917	13398101	G	0.1878	-0.1136	0.05702	0.04634	-0.1136	0.0570404	0.046418
5	rs11738137	109443434	A	0.1887	-0.1129	0.05667	0.0463452	-0.1129	0.0566901	0.0464226
5	rs12152928	123433559	A	0.4096	-0.08917	0.04476	0.0463513	-0.08917	0.0447756	0.0464275
5	rs399043	16700735	G	0.01369	0.3803	0.1909	0.0463554	0.3803	0.190968	0.0464329
5	rs72797289	152040981	G	0.005001	-0.6634	0.333	0.04635	-0.6634	0.333132	0.0464369
5	rs1664740	3555933	T	0.4982	0.09084	0.04599	0.0482441	0.0916186	0.0460071	0.046437
5	rs139213091	13097483	A	0.00905	-0.4819	0.2419	0.0463551	-0.4819	0.241991	0.0464377
5	rs415600	144817144	A	0.1631	-0.1211	0.06079	0.0463597	-0.1211	0.0608121	0.0464391
5	rs2061282	58533719	A	0.2855	0.09821	0.0493	0.0463613	0.09821	0.0493176	0.0464393
5	rs72656671	88861183	A	0.04013	-0.2263	0.1136	0.0463626	-0.2263	0.113641	0.0464408
5	rs1298	179289895	A	0.1774	-0.1148	0.05763	0.0463691	-0.1148	0.0576501	0.0464454
5	rs7381041	61005815	C	0.325	-0.09466	0.04752	0.0463707	-0.09466	0.047537	0.0464487
5	rs17164561	118096480	C	0.07454	-0.1693	0.08499	0.0463712	-0.1693	0.0850205	0.0464496
5	rs57846634	169492744	C	0.2071	0.109	0.05472	0.0463755	0.109	0.0547394	0.046453
5	rs12189405	89840182	A	0.09062	0.1529	0.07676	0.0463795	0.1529	0.0767868	0.046456
5	rs55840047	79297086	T	0.008693	-0.4958	0.2489	0.0463749	-0.4958	0.248996	0.046459
5	rs77684880	68856052	A	0.03382	0.2464	0.1237	0.0463803	0.2464	0.123745	0.046459
5	rs34374307	36538794	C	0.04311	-0.2183	0.1096	0.0463943	-0.2183	0.109639	0.0464723
5	rs140771736	6326121	A	0.005358	-0.6825	0.3175	0.0315864	-0.632457	0.31765	0.0464754
5	rs377460675	33390258	G	0.07514	-0.1689	0.0848	0.046399	-0.1689	0.0848305	0.0464777
5	rs62360574	41412058	A	0.1968	0.1107	0.05558	0.0464014	0.1107	0.0555995	0.0464783
5	rs2925731	41420447	T	0.1968	0.1107	0.05558	0.0464014	0.1107	0.0555995	0.0464783
5	rs4557464	41412410	G	0.1968	0.1107	0.05558	0.0464014	0.1107	0.0555995	0.0464783
5	rs4700738	179836795	C	0.1918	-0.1104	0.05543	0.0464038	-0.1104	0.055449	0.0464788
5	rs576991167	62309721	A	0.01393	-0.386	0.1938	0.0463991	-0.386	0.193872	0.0464804
5	rs10045648	21212876	G	0.093	-0.1533	0.07697	0.0464056	-0.1533	0.0769977	0.0464843
5	rs2055020	21211054	C	0.093	-0.1533	0.07697	0.0464056	-0.1533	0.0769977	0.0464843
5	rs115331279	22992085	A	0.006549	-0.58	0.2912	0.0463976	-0.58	0.291316	0.0464845
5	rs6880870	60974357	G	0.4426	0.08819	0.04428	0.0464101	0.08819	0.0442954	0.0464863
5	rs79905837	97465710	T	0.1797	0.1136	0.05704	0.0464166	0.1136	0.0570597	0.0464921
5	rs113355298	26063811	G	0.01119	-0.4284	0.2151	0.0464115	-0.4284	0.215179	0.0464921
5	rs74371084	26060931	T	0.01119	-0.4284	0.2151	0.0464115	-0.4284	0.215179	0.0464921
5	rs10078649	179877533	A	0.1166	0.1375	0.06904	0.0464151	0.1375	0.0690644	0.0464924
5	rs78464532	174229492	T	0.02524	0.2846	0.1429	0.0464147	0.2846	0.142952	0.0464938
5	rs548938365	39700850	T	0.01786	0.33	0.1657	0.0464203	0.33	0.165757	0.0464962
5	rs66673355	97049492	G	0.1523	-0.1225	0.06151	0.0464209	-0.1225	0.0615316	0.0464978
5	rs39898	131422136	G	0.3752	0.09133	0.04586	0.0464264	0.09133	0.0458763	0.046504
5	rs7704945	107984007	A	0.1565	0.1214	0.06096	0.0464293	0.1214	0.0609815	0.0465065
5	rs2662448	115367024	G	0.3025	-0.09545	0.04793	0.0464319	-0.09545	0.0479467	0.0465082
5	rs144221970	13044399	T	0.007978	-0.5146	0.2584	0.0464275	-0.5146	0.258498	0.0465107
5	rs139187108	13032364	T	0.007978	-0.5146	0.2584	0.0464275	-0.5146	0.258498	0.0465107
5	rs61036506	8981340	G	0.207	0.107	0.05406	0.0477842	0.107654	0.0540784	0.0465137
5	rs2926867	153216377	T	0.1792	-0.1157	0.0581	0.0464376	-0.1157	0.0581208	0.0465158
5	rs35534977	153218147	A	0.1792	-0.1157	0.0581	0.0464376	-0.1157	0.0581208	0.0465158
5	rs2964007	153213649	A	0.1792	-0.1157	0.0581	0.0464376	-0.1157	0.0581208	0.0465158
5	rs4469245	153210953	A	0.1792	-0.1157	0.0581	0.0464376	-0.1157	0.0581208	0.0465158
5	rs7727445	28205236	G	0.3476	-0.0921	0.04625	0.0464423	-0.0921	0.0462661	0.0465187
5	rs10077071	12698634	T	0.2739	0.09833	0.04938	0.0464488	0.09833	0.0493972	0.0465251
5	rs62387120	99716499	G	0.1823	0.1144	0.05745	0.0464483	0.1144	0.0574703	0.0465257
5	rs10940839	29867528	C	0.4621	-0.08893	0.04466	0.0464515	-0.08893	0.0446759	0.0465296
5	rs2197529	15236553	T	0.2092	0.109	0.05474	0.0464555	0.109	0.0547595	0.0465335
5	rs11749672	83338345	T	0.2308	-0.104	0.05223	0.0464597	-0.104	0.0522482	0.046536
5	rs16900849	83338583	T	0.2308	-0.104	0.05223	0.0464597	-0.104	0.0522482	0.046536
5	rs13167117	122648237	G	0.1217	0.1359	0.06825	0.0464579	0.1359	0.0682744	0.0465363
5	rs76264309	36034472	A	0.1638	-0.1173	0.05891	0.0464619	-0.1173	0.0589301	0.0465367
5	rs75149219	167334653	A	0.1409	0.1262	0.06338	0.0464628	0.1262	0.0634022	0.0465394
5	rs561215732	95605471	A	0.0281	-0.2694	0.1353	0.0464665	-0.2694	0.135349	0.0465452
5	rs7730160	78929006	A	0.1347	-0.1298	0.06519	0.0464696	-0.1298	0.0652132	0.0465476
5	rs62365177	78929864	A	0.1347	-0.1298	0.06519	0.0464696	-0.1298	0.0652132	0.0465476
5	rs7715832	78929035	C	0.1347	-0.1298	0.06519	0.0464696	-0.1298	0.0652132	0.0465476
5	rs61142612	78927809	G	0.1347	-0.1298	0.06519	0.0464696	-0.1298	0.0652132	0.0465476
5	rs6877965	78924313	C	0.1347	-0.1298	0.06519	0.0464696	-0.1298	0.0652132	0.0465476
5	rs4704568	78921373	T	0.1347	-0.1298	0.06519	0.0464696	-0.1298	0.0652132	0.0465476
5	rs34582754	78934870	A	0.1347	-0.1298	0.06519	0.0464696	-0.1298	0.0652132	0.0465476
5	rs66877396	78928077	A	0.1347	-0.1298	0.06519	0.0464696	-0.1298	0.0652132	0.0465476
5	rs7730498	78929236	T	0.1347	-0.1298	0.06519	0.0464696	-0.1298	0.0652132	0.0465476
5	rs11957254	78929325	G	0.1347	-0.1298	0.06519	0.0464696	-0.1298	0.0652132	0.0465476
5	rs67714270	78930071	C	0.1347	-0.1298	0.06519	0.0464696	-0.1298	0.0652132	0.0465476
5	rs59165449	78918465	T	0.1347	-0.1298	0.06519	0.0464696	-0.1298	0.0652132	0.0465476
5	rs62365174	78925743	G	0.1347	-0.1298	0.06519	0.0464696	-0.1298	0.0652132	0.0465476
5	rs59421001	78925953	A	0.1347	-0.1298	0.06519	0.0464696	-0.1298	0.0652132	0.0465476
5	rs6453467	78931038	C	0.1347	-0.1298	0.06519	0.0464696	-0.1298	0.0652132	0.0465476
5	rs7707820	78928785	C	0.1347	-0.1298	0.06519	0.0464696	-0.1298	0.0652132	0.0465476
5	rs56313948	78926562	G	0.1347	-0.1298	0.06519	0.0464696	-0.1298	0.0652132	0.0465476
5	rs7711911	78929062	G	0.1347	-0.1298	0.06519	0.0464696	-0.1298	0.0652132	0.0465476
5	rs7724550	78928554	C	0.1347	-0.1298	0.06519	0.0464696	-0.1298	0.0652132	0.0465476
5	rs11957848	78934556	T	0.1347	-0.1298	0.06519	0.0464696	-0.1298	0.0652132	0.0465476
5	rs11949498	78927418	A	0.1347	-0.1298	0.06519	0.0464696	-0.1298	0.0652132	0.0465476
5	rs2404462	78923840	A	0.1347	-0.1298	0.06519	0.0464696	-0.1298	0.0652132	0.0465476
5	rs62365173	78925710	A	0.1347	-0.1298	0.06519	0.0464696	-0.1298	0.0652132	0.0465476
5	rs11959459	78926960	C	0.1347	-0.1298	0.06519	0.0464696	-0.1298	0.0652132	0.0465476
5	rs6453466	78930987	G	0.1347	-0.1298	0.06519	0.0464696	-0.1298	0.0652132	0.0465476
5	rs2404463	78923723	G	0.1347	-0.1298	0.06519	0.0464696	-0.1298	0.0652132	0.0465476
5	rs6862798	78931459	T	0.1347	-0.1298	0.06519	0.0464696	-0.1298	0.0652132	0.0465476
5	rs4635919	78923330	T	0.1347	-0.1298	0.06519	0.0464696	-0.1298	0.0652132	0.0465476
5	rs61563388	78922978	G	0.1347	-0.1298	0.06519	0.0464696	-0.1298	0.0652132	0.0465476
5	rs9800020	78921943	T	0.1347	-0.1298	0.06519	0.0464696	-0.1298	0.0652132	0.0465476
5	rs56849211	78927798	T	0.1347	-0.1298	0.06519	0.0464696	-0.1298	0.0652132	0.0465476
5	rs4704569	78933867	C	0.1347	-0.1298	0.06519	0.0464696	-0.1298	0.0652132	0.0465476
5	rs10071343	117316279	T	0.1001	0.1473	0.07398	0.0464722	0.1473	0.0740062	0.0465499
5	rs6580419	145793380	G	0.09788	0.147	0.07383	0.0464742	0.147	0.0738556	0.04655
5	rs1897572	145792686	G	0.09788	0.147	0.07383	0.0464742	0.147	0.0738556	0.04655
5	rs4705295	145789106	G	0.09788	0.147	0.07383	0.0464742	0.147	0.0738556	0.04655
5	rs6868716	145789259	T	0.09788	0.147	0.07383	0.0464742	0.147	0.0738556	0.04655
5	rs1529699	145789990	A	0.09788	0.147	0.07383	0.0464742	0.147	0.0738556	0.04655
5	rs143596802	81399800	G	0.008454	-0.492	0.2471	0.0464703	-0.492	0.247191	0.0465509
5	rs190294978	51450977	G	0.02453	-0.2887	0.145	0.0464771	-0.2887	0.145052	0.0465563
5	rs11740016	173021104	A	0.2904	0.09754	0.04899	0.0464788	0.09754	0.0490074	0.0465567
5	rs45342	73223477	C	0.4413	-0.08768	0.04404	0.04649	-0.08768	0.0440551	0.0465653
5	rs7713198	171188430	T	0.03537	-0.2417	0.1214	0.0464876	-0.2417	0.121444	0.0465668
5	rs112648737	162595180	G	0.06109	0.1838	0.09232	0.0464917	0.1838	0.0923525	0.0465687
5	rs28712027	162581234	A	0.06109	0.1838	0.09232	0.0464917	0.1838	0.0923525	0.0465687
5	rs17527158	162582428	T	0.06109	0.1838	0.09232	0.0464917	0.1838	0.0923525	0.0465687
5	rs10039002	162594856	C	0.06109	0.1838	0.09232	0.0464917	0.1838	0.0923525	0.0465687
5	rs7727822	162578613	A	0.06109	0.1838	0.09232	0.0464917	0.1838	0.0923525	0.0465687
5	rs112118393	162598094	C	0.06109	0.1838	0.09232	0.0464917	0.1838	0.0923525	0.0465687
5	rs73316606	162589816	T	0.06109	0.1838	0.09232	0.0464917	0.1838	0.0923525	0.0465687
5	rs10039496	162594607	C	0.06109	0.1838	0.09232	0.0464917	0.1838	0.0923525	0.0465687
5	rs10039919	162592869	A	0.06109	0.1838	0.09232	0.0464917	0.1838	0.0923525	0.0465687
5	rs12655597	72839024	A	0.4068	-0.08971	0.04506	0.0464918	-0.08971	0.0450759	0.0465689
5	rs202104416	177260542	T	0.04299	0.2188	0.1099	0.0464918	0.2188	0.109939	0.04657
5	rs7732069	97943416	T	0.1216	0.1356	0.06811	0.0464922	0.1356	0.0681343	0.0465702
5	rs113644940	174915503	T	0.03572	0.2389	0.12	0.0464992	0.2389	0.120043	0.0465773
5	rs35827081	6173279	C	0.4764	-0.08253	0.04458	0.0641295	-0.0887441	0.044593	0.0465811
5	rs113935259	9894465	G	0.06835	-0.1725	0.08852	0.0513298	-0.17622	0.08855	0.0465839
5	rs161503	99636953	T	0.1611	0.1199	0.06023	0.0465136	0.1199	0.0602512	0.0465908
5	rs6887212	40894564	C	0.4503	0.08968	0.04505	0.0465164	0.08968	0.0450663	0.0465955
5	rs791333	126938115	A	0.1544	0.1239	0.06224	0.0465159	0.1239	0.0622626	0.0465956
5	rs6595662	125404949	C	0.03691	0.2345	0.1178	0.046518	0.2345	0.117842	0.0465957
5	rs11950783	26348556	T	0.4339	0.08697	0.04369	0.0465232	0.08697	0.0437047	0.046597
5	rs4330448	76364383	G	0.3601	0.09121	0.04582	0.0465232	0.09121	0.0458359	0.0465994
5	rs138487460	115417059	C	0.02703	0.2765	0.1389	0.0465204	0.2765	0.138951	0.0466003
5	rs812679	107490351	C	0.03858	-0.2333	0.1172	0.0465233	-0.2333	0.117243	0.0466035
5	rs13163324	89642043	A	0.4523	0.08886	0.04464	0.0465258	0.08886	0.0446558	0.0466036
5	rs185533603	36288931	A	0.009645	-0.464	0.2331	0.0465291	-0.464	0.233187	0.0466108
5	rs9686355	43724067	A	0.123	0.1344	0.06752	0.0465335	0.1344	0.0675439	0.046611
5	rs55892971	159910945	A	0.1009	0.1463	0.0735	0.0465385	0.1463	0.0735259	0.0466157
5	rs10061858	143464943	G	0.1324	0.1293	0.06496	0.0465408	0.1293	0.0649826	0.0466171
5	rs4869570	38159084	C	0.1293	-0.1335	0.06707	0.0465405	-0.1335	0.0670944	0.0466203
5	rs16896895	66843520	T	0.09609	-0.1498	0.07526	0.0465432	-0.1498	0.0752866	0.0466207
5	rs60793167	174942368	A	0.08014	0.1621	0.08144	0.0465444	0.1621	0.0814686	0.0466214
5	rs79854757	31769235	A	0.01048	0.4371	0.2196	0.0465428	0.4371	0.219679	0.0466216
5	rs11745099	180549287	T	0.4759	0.08921	0.04482	0.0465462	0.08921	0.0448361	0.0466251
5	rs34501775	155687106	T	0.1492	-0.1243	0.06245	0.0465477	-0.1243	0.0624722	0.0466257
5	rs2964011	153202882	G	0.1772	-0.1159	0.05823	0.0465488	-0.1159	0.0582507	0.0466266
5	rs2964013	153197696	T	0.1772	-0.1159	0.05823	0.0465488	-0.1159	0.0582507	0.0466266
5	rs2964014	153195647	A	0.1772	-0.1159	0.05823	0.0465488	-0.1159	0.0582507	0.0466266
5	rs2964012	153201369	A	0.1772	-0.1159	0.05823	0.0465488	-0.1159	0.0582507	0.0466266
5	rs2964010	153208841	T	0.1772	-0.1159	0.05823	0.0465488	-0.1159	0.0582507	0.0466266
5	rs75099308	179765019	C	0.12	0.1365	0.06858	0.0465495	0.1365	0.0686045	0.0466277
5	rs2303012	179763923	C	0.12	0.1365	0.06858	0.0465495	0.1365	0.0686045	0.0466277
5	rs72811049	179765104	G	0.12	0.1365	0.06858	0.0465495	0.1365	0.0686045	0.0466277
5	rs190309365	62209489	T	0.07454	0.1695	0.08516	0.0465501	0.1695	0.0851906	0.0466289
5	rs78561214	62220456	T	0.07454	0.1695	0.08516	0.0465501	0.1695	0.0851906	0.0466289
5	rs78082341	62214150	A	0.07454	0.1695	0.08516	0.0465501	0.1695	0.0851906	0.0466289
5	rs7722188	113518152	C	0.1811	0.1156	0.05808	0.0465515	0.1156	0.0581009	0.0466303
5	rs10074125	77625504	A	0.3641	0.09277	0.04661	0.0465529	0.09277	0.0466268	0.0466321
5	rs77541530	95814446	A	0.05537	0.1929	0.09692	0.0465578	0.1929	0.0969542	0.0466351
5	rs61460339	124356201	A	0.253	-0.1027	0.0516	0.0465568	-0.1027	0.0516187	0.046636
5	rs7701036	85093571	A	0.2777	-0.098	0.04924	0.0465632	-0.098	0.0492572	0.0466398
5	rs2964718	6181193	A	0.4767	-0.08264	0.04458	0.0637755	-0.0887201	0.0445931	0.0466407
5	rs60074581	120448942	G	0.3996	-0.0895	0.04497	0.0465672	-0.0895	0.0449857	0.0466436
5	rs1428503	164838018	G	0.1803	-0.1136	0.05708	0.0465701	-0.1136	0.0570997	0.0466459
5	rs4703840	81030061	G	0.08835	0.1542	0.07748	0.0465699	0.1542	0.0775069	0.046646
5	rs4518428	94914477	C	0.1159	0.138	0.06934	0.0465697	0.138	0.0693645	0.0466472
5	rs73777191	94915709	G	0.1159	0.138	0.06934	0.0465697	0.138	0.0693645	0.0466472
5	rs17642235	148644292	T	0.2458	0.1011	0.0508	0.0465736	0.1011	0.0508175	0.0466489
5	rs141950552	27269672	T	0.02953	-0.2635	0.1324	0.046571	-0.2635	0.132448	0.0466501
5	rs2471052	38090175	T	0.1705	0.1172	0.05889	0.0465743	0.1172	0.0589107	0.0466515
5	rs4413560	38090806	G	0.1705	0.1172	0.05889	0.0465743	0.1172	0.0589107	0.0466515
5	rs12653109	38089107	T	0.1705	0.1172	0.05889	0.0465743	0.1172	0.0589107	0.0466515
5	rs2453335	38089427	A	0.1705	0.1172	0.05889	0.0465743	0.1172	0.0589107	0.0466515
5	rs2463768	38090158	T	0.1705	0.1172	0.05889	0.0465743	0.1172	0.0589107	0.0466515
5	rs184261718	108777375	C	0.01107	0.4241	0.2131	0.0465749	0.4241	0.213176	0.0466532
5	rs2964433	5237597	A	0.08871	-0.1643	0.0776	0.0342371	-0.154439	0.0776319	0.0466605
5	rs141118334	158807346	C	0.04358	-0.2205	0.1108	0.046583	-0.2205	0.110841	0.0466636
5	rs9763481	77980756	T	0.382	0.09192	0.04619	0.0465864	0.09192	0.0462067	0.0466657
5	rs10068870	164640428	A	0.3397	0.09128	0.04587	0.0465941	0.09128	0.0458855	0.0466684
5	rs79072192	18444733	A	0.08454	0.1581	0.07945	0.0465986	0.1581	0.0794779	0.0466755
5	rs6892009	178836415	A	0.2434	-0.1023	0.05141	0.0466036	-0.1023	0.051428	0.0466802
5	rs11955965	66224136	A	0.03132	-0.2561	0.1287	0.0466021	-0.2561	0.128746	0.0466812
5	rs561101687	32992500	C	0.008454	-0.4907	0.2466	0.0466061	-0.4907	0.24669	0.0466864
5	rs111652949	12863300	C	0.1506	0.121	0.06081	0.0466125	0.121	0.0608307	0.046687
5	rs180986096	174648231	C	0.01107	-0.4304	0.2163	0.0466098	-0.4304	0.21638	0.0466904
5	rs114081574	3095845	T	0.008097	0.4947	0.2497	0.0475714	0.496848	0.249789	0.0466932
5	rs202067334	147325844	C	0.01703	-0.3506	0.1762	0.0466147	-0.3506	0.176266	0.0466966
5	rs10515597	147332508	A	0.01703	-0.3506	0.1762	0.0466147	-0.3506	0.176266	0.0466966
5	rs34733654	147334908	T	0.01703	-0.3506	0.1762	0.0466147	-0.3506	0.176266	0.0466966
5	rs10515599	147332977	C	0.01703	-0.3506	0.1762	0.0466147	-0.3506	0.176266	0.0466966
5	rs4958493	151110223	A	0.1474	0.1237	0.06217	0.0466234	0.1237	0.0621917	0.0466999
5	rs2116777	151109518	T	0.1474	0.1237	0.06217	0.0466234	0.1237	0.0621917	0.0466999
5	rs10061516	177088747	T	0.3858	0.09073	0.0456	0.0466248	0.09073	0.0456161	0.0467024
5	rs150590542	72583263	G	0.006311	-0.5822	0.2926	0.0466188	-0.5822	0.292713	0.0467034
5	rs184828731	157033952	C	0.005835	-0.5999	0.3015	0.046622	-0.5999	0.301614	0.0467051
5	rs1978430	112324789	A	0.1436	-0.1264	0.06353	0.0466338	-0.1264	0.0635526	0.046712
5	rs73769864	66794088	C	0.07371	-0.1683	0.08459	0.0466354	-0.1683	0.0846197	0.0467123
5	rs11954648	66794388	G	0.07371	-0.1683	0.08459	0.0466354	-0.1683	0.0846197	0.0467123
5	rs6894281	4201144	A	0.1168	0.1398	0.06844	0.0410856	0.13617	0.0684655	0.0467133
5	rs12655444	81853493	T	0.1665	-0.118	0.05931	0.0466409	-0.118	0.0593308	0.0467178
5	rs186744940	75333031	T	0.3113	-0.09502	0.04776	0.0466426	-0.09502	0.0477768	0.0467196
5	rs10214351	84053439	T	0.09336	0.1508	0.0758	0.046652	0.1508	0.0758265	0.0467286
5	rs77132838	84050508	T	0.09336	0.1508	0.0758	0.046652	0.1508	0.0758265	0.0467286
5	rs1465444	82032840	C	0.1106	0.1394	0.07007	0.0466528	0.1394	0.0700943	0.0467288
5	rs330439	123335648	C	0.2972	0.09603	0.04827	0.0466533	0.09603	0.0482869	0.0467299
5	rs75467787	144582921	A	0.02024	-0.3195	0.1606	0.0466554	-0.3195	0.160659	0.046736
5	rs10462363	78619399	A	0.08407	-0.1568	0.07882	0.0466634	-0.1568	0.0788471	0.0467387
5	rs2218810	40995209	C	0.4496	0.08777	0.04412	0.0466629	0.08777	0.0441352	0.0467388
5	rs149587963	11840372	A	0.01203	0.4116	0.2069	0.0466607	0.4116	0.206976	0.0467409
5	rs138607689	11843623	A	0.01203	0.4116	0.2069	0.0466607	0.4116	0.206976	0.0467409
5	rs10070308	107281621	T	0.151	0.1231	0.06188	0.0466643	0.1231	0.0619018	0.0467416
5	rs75914217	151007047	A	0.009407	0.4677	0.2351	0.0466608	0.4677	0.235187	0.0467419
5	rs1460809	73527412	A	0.1406	0.1268	0.06374	0.0466646	0.1268	0.0637625	0.0467419
5	rs12658839	166221489	G	0.07299	0.1713	0.08611	0.0466663	0.1713	0.086141	0.0467454
5	rs13159908	10838358	C	0.1905	0.1232	0.05655	0.0293612	0.112505	0.0565754	0.0467472
5	rs12657582	98476808	C	0.09395	0.1517	0.07626	0.0466739	0.1517	0.0762871	0.0467519
5	rs6868626	78953785	G	0.1354	-0.1295	0.0651	0.0466739	-0.1295	0.0651232	0.0467521
5	rs1553241	85764555	C	0.2796	0.09773	0.04913	0.0466778	0.09773	0.0491471	0.0467544
5	rs138592326	51202281	G	0.01488	0.3688	0.1854	0.0466778	0.3688	0.185467	0.0467571
5	rs10473841	27482181	A	0.3539	0.09174	0.04612	0.0466837	0.09174	0.0461361	0.0467603
5	rs3805524	31408484	A	0.3239	-0.0953	0.04791	0.0466851	-0.0953	0.0479273	0.0467642
5	rs3792831	31408014	T	0.3239	-0.0953	0.04791	0.0466851	-0.0953	0.0479273	0.0467642
5	rs60154295	76741628	A	0.1276	-0.1314	0.06606	0.0466901	-0.1314	0.066083	0.0467666
5	rs112921828	144669937	G	0.09598	-0.1497	0.07526	0.0466897	-0.1497	0.0752865	0.0467671
5	rs151179237	80366489	A	0.00512	0.6411	0.3223	0.0466857	0.6411	0.322422	0.046769
5	rs548351340	22675333	A	0.006668	-0.5649	0.284	0.0466919	-0.5649	0.284109	0.046776
5	rs535230399	22675452	T	0.006668	-0.5649	0.284	0.0466919	-0.5649	0.284109	0.046776
5	rs2731816	94811454	C	0.1789	0.1161	0.05837	0.0466973	0.1161	0.058391	0.0467761
5	rs76062618	1953393	T	0.02501	0.2896	0.1438	0.0440192	0.286025	0.143854	0.0467778
5	rs188646	84694132	T	0.1318	-0.13	0.06536	0.046703	-0.13	0.0653829	0.04678
5	rs13184089	148932568	T	0.2583	-0.1011	0.05083	0.0467031	-0.1011	0.050848	0.0467811
5	rs4705349	148937041	G	0.2583	-0.1011	0.05083	0.0467031	-0.1011	0.050848	0.0467811
5	rs2545607	88562448	T	0.1063	-0.1445	0.07265	0.0467025	-0.1445	0.0726761	0.0467815
5	rs2190778	142438134	A	0.1535	0.1226	0.06164	0.0467047	0.1226	0.0616618	0.0467825
5	rs3734067	150984101	A	0.156	-0.1226	0.06164	0.0467047	-0.1226	0.0616621	0.0467835
5	rs3734066	150984102	C	0.156	-0.1226	0.06164	0.0467047	-0.1226	0.0616621	0.0467835
5	rs80356435	116378388	A	0.05787	-0.1905	0.09578	0.0467086	-0.1905	0.0958144	0.0467874
5	rs58553307	116376374	T	0.05787	-0.1905	0.09578	0.0467086	-0.1905	0.0958144	0.0467874
5	rs6897326	116376714	T	0.05787	-0.1905	0.09578	0.0467086	-0.1905	0.0958144	0.0467874
5	rs74587948	116378427	T	0.05787	-0.1905	0.09578	0.0467086	-0.1905	0.0958144	0.0467874
5	rs73256960	116378588	C	0.05787	-0.1905	0.09578	0.0467086	-0.1905	0.0958144	0.0467874
5	rs73256954	116377333	G	0.05787	-0.1905	0.09578	0.0467086	-0.1905	0.0958144	0.0467874
5	rs58609947	116375978	T	0.05787	-0.1905	0.09578	0.0467086	-0.1905	0.0958144	0.0467874
5	rs73256958	116377412	A	0.05787	-0.1905	0.09578	0.0467086	-0.1905	0.0958144	0.0467874
5	rs73256956	116377358	T	0.05787	-0.1905	0.09578	0.0467086	-0.1905	0.0958144	0.0467874
5	rs138087387	147348703	G	0.01012	0.4487	0.2256	0.0467102	0.4487	0.225682	0.0467905
5	rs17720114	173768351	T	0.00512	-0.6452	0.3244	0.046712	-0.6452	0.324525	0.0467964
5	rs76354758	28559206	C	0.06597	0.1778	0.0894	0.0467217	0.1778	0.0894316	0.0467993
5	rs2925726	6260950	G	0.4183	-0.09373	0.04514	0.0378543	-0.0897752	0.045158	0.0468089
5	rs1875866	99539395	C	0.1409	-0.1265	0.06361	0.0467364	-0.1265	0.0636323	0.0468136
5	rs10447102	62163491	C	0.4894	0.08891	0.04471	0.0467461	0.08891	0.044726	0.0468248
5	rs27187	58542317	G	0.1783	-0.1148	0.05773	0.046749	-0.1148	0.0577502	0.0468259
5	rs2291441	176053645	G	0.2177	0.108	0.05431	0.0467471	0.108	0.0543296	0.0468263
5	rs55924288	20981276	T	0.0674	-0.1771	0.08906	0.0467512	-0.1771	0.0890918	0.0468298
5	rs7702480	68137400	T	0.3735	0.09203	0.04628	0.0467511	0.09203	0.0462966	0.0468301
5	rs3112432	68137273	G	0.3735	0.09203	0.04628	0.0467511	0.09203	0.0462966	0.0468301
5	rs35804695	174113911	G	0.223	0.1071	0.05386	0.0467577	0.1071	0.0538794	0.0468368
5	rs143690872	179508521	G	0.01536	0.3623	0.1822	0.0467593	0.3623	0.182266	0.0468384
5	rs73065177	26004325	C	0.01119	-0.4311	0.2168	0.0467599	-0.4311	0.216881	0.0468418
5	rs2431100	159881750	G	0.4899	0.08755	0.04403	0.0467656	0.08755	0.0440453	0.0468419
5	rs7706037	118357780	C	0.1752	0.1167	0.05869	0.046766	0.1167	0.0587109	0.0468444
5	rs307311	84693620	G	0.1321	-0.1299	0.06533	0.0467711	-0.1299	0.0653529	0.0468482
5	rs1638534	141351132	C	0.1904	-0.1128	0.05673	0.0467712	-0.1128	0.0567502	0.0468494
5	rs11740918	173022073	T	0.2904	0.09735	0.04896	0.0467721	0.09735	0.0489773	0.0468499
5	rs10214112	18449161	G	0.2497	0.1024	0.0515	0.046773	0.1024	0.0515183	0.0468513
5	rs145014109	128625567	T	0.02334	0.2891	0.1454	0.0467776	0.2891	0.14545	0.0468535
5	rs72816847	109378427	T	0.1006	0.1464	0.07363	0.0467763	0.1464	0.0736559	0.0468536
5	rs6453018	70839558	C	0.1491	0.1224	0.06156	0.0467781	0.1224	0.0615812	0.0468538
5	rs7380115	70849546	C	0.1491	0.1224	0.06156	0.0467781	0.1224	0.0615812	0.0468538
5	rs7380280	70839996	G	0.1491	0.1224	0.06156	0.0467781	0.1224	0.0615812	0.0468538
5	rs7378662	70810048	C	0.1491	0.1224	0.06156	0.0467781	0.1224	0.0615812	0.0468538
5	rs75744214	70847823	A	0.1491	0.1224	0.06156	0.0467781	0.1224	0.0615812	0.0468538
5	rs6872235	70857393	G	0.1491	0.1224	0.06156	0.0467781	0.1224	0.0615812	0.0468538
5	rs6886336	70806958	G	0.1491	0.1224	0.06156	0.0467781	0.1224	0.0615812	0.0468538
5	rs6877773	70848706	C	0.1491	0.1224	0.06156	0.0467781	0.1224	0.0615812	0.0468538
5	rs56905278	18335911	T	0.3069	-0.09496	0.04776	0.0467813	-0.09496	0.0477766	0.0468577
5	rs12653539	98474052	C	0.09324	0.1522	0.07655	0.0467848	0.1522	0.0765772	0.0468629
5	rs252219	14118757	C	0.488	-0.08931	0.04492	0.0467894	-0.08931	0.0449362	0.0468689
5	rs1030490	4574945	G	0.2509	0.107	0.05093	0.0356477	0.101263	0.0509506	0.0468704
5	rs72700701	490364	A	0.149	-0.114	0.06171	0.0646964	-0.12268	0.0617274	0.0468723
5	rs71601934	164663872	A	0.1012	0.1438	0.07233	0.0467995	0.1438	0.0723547	0.0468745
5	rs75389666	75650129	G	0.08573	-0.1574	0.07917	0.0467977	-0.1574	0.0791979	0.0468751
5	rs3097142	68137249	C	0.3668	0.09193	0.04624	0.0468	0.09193	0.0462564	0.0468782
5	rs2913292	68136344	A	0.3668	0.09193	0.04624	0.0468	0.09193	0.0462564	0.0468782
5	rs76354010	80096980	A	0.01488	0.3674	0.1848	0.0468012	0.3674	0.184866	0.04688
5	rs6151866	80097171	T	0.01488	0.3674	0.1848	0.0468012	0.3674	0.184866	0.04688
5	rs2331144	33018338	T	0.05108	0.1996	0.1004	0.0468064	0.1996	0.100435	0.0468834
5	rs1664736	3551756	A	0.4901	0.09114	0.04595	0.047316	0.0913523	0.0459673	0.0468853
5	rs1664735	3551741	G	0.4901	0.09114	0.04595	0.047316	0.0913523	0.0459673	0.0468853
5	rs12516011	73851112	A	0.1205	-0.1363	0.06856	0.0468073	-0.1363	0.0685845	0.0468858
5	rs59574481	96524613	A	0.06204	0.1854	0.09326	0.0468127	0.1854	0.0932938	0.0468925
5	rs77725739	96525473	G	0.06204	0.1854	0.09326	0.0468127	0.1854	0.0932938	0.0468925
5	rs4703080	99293294	C	0.1866	-0.1122	0.05644	0.046817	-0.1122	0.0564595	0.0468932
5	rs72778691	100463758	A	0.2415	-0.102	0.05131	0.0468209	-0.102	0.0513277	0.0468969
5	rs27598	50158299	A	0.4437	0.08884	0.04469	0.0468209	0.08884	0.0447058	0.0468986
5	rs539650210	124250202	G	0.02572	0.2795	0.1406	0.0468218	0.2795	0.14065	0.0468998
5	rs7706386	124221222	C	0.2301	0.1046	0.05262	0.0468297	0.1046	0.0526385	0.046907
5	rs1035880	79012612	T	0.3868	-0.08977	0.04516	0.0468315	-0.08977	0.0451756	0.0469077
5	rs6891972	123939218	T	0.3459	-0.09132	0.04594	0.0468327	-0.09132	0.0459557	0.0469079
5	rs3853239	166318089	A	0.07478	0.1664	0.08371	0.0468321	0.1664	0.0837391	0.0469085
5	rs6452312	26030577	G	0.3501	0.09297	0.04677	0.0468324	0.09297	0.0467867	0.0469108
5	rs10039678	26031973	T	0.3501	0.09297	0.04677	0.0468324	0.09297	0.0467867	0.0469108
5	rs6878953	73349339	T	0.4634	-0.08794	0.04424	0.0468345	-0.08794	0.0442554	0.0469112
5	rs373933663	166089046	A	0.0106	0.4405	0.2216	0.0468321	0.4405	0.221682	0.0469132
5	rs3797612	178631699	C	0.4533	0.08935	0.04495	0.0468378	0.08935	0.0449661	0.0469167
5	rs2190622	135414280	G	0.473	-0.08933	0.04494	0.0468381	-0.08933	0.0449562	0.0469174
5	rs2892330	180337543	G	0.2142	-0.1068	0.05373	0.0468431	-0.1068	0.0537487	0.0469196
5	rs4869544	37700516	C	0.2978	-0.09724	0.04892	0.046841	-0.09724	0.0489375	0.0469198
5	rs144800462	23157323	C	0.009764	0.4538	0.2283	0.046841	0.4538	0.228382	0.0469203
5	rs71592569	121060794	C	0.1013	0.1454	0.07315	0.0468453	0.1454	0.0731755	0.046922
5	rs10447143	41201119	G	0.4262	-0.08686	0.0437	0.0468512	-0.08686	0.0437146	0.0469248
5	rs77843905	58908643	C	0.06001	-0.186	0.09358	0.0468555	-0.186	0.0936131	0.0469333
5	rs194131	88562591	G	0.1066	-0.1443	0.0726	0.0468556	-0.1443	0.0726261	0.0469347
5	rs77373975	75867877	C	0.01	-0.4484	0.2256	0.0468572	-0.4484	0.225681	0.0469366
5	rs10475039	15210091	A	0.2097	0.1088	0.05474	0.0468584	0.1088	0.0547595	0.0469367
5	rs62349164	18472577	C	0.08716	0.1562	0.07859	0.0468637	0.1562	0.0786176	0.0469411
5	rs62361138	84464965	C	0.05525	0.191	0.0961	0.0468656	0.191	0.0961332	0.0469415
5	rs35395316	38626710	C	0.3265	0.09534	0.04797	0.0468679	0.09534	0.0479874	0.0469476
5	rs12152728	75475002	C	0.3098	-0.09486	0.04773	0.0468748	-0.09486	0.0477466	0.0469516
5	rs12153073	75475022	T	0.3098	-0.09486	0.04773	0.0468748	-0.09486	0.0477466	0.0469516
5	rs700163	35958599	T	0.4205	-0.09003	0.0453	0.0468762	-0.09003	0.0453162	0.046955
5	rs111910304	53990138	A	0.02798	-0.2675	0.1346	0.0468814	-0.2675	0.134647	0.046959
5	rs10071602	13405319	A	0.188	-0.1132	0.05696	0.0468826	-0.1132	0.0569802	0.0469606
5	rs11740538	66476611	A	0.1427	0.1254	0.0631	0.0468868	0.1254	0.063122	0.0469635
5	rs77010463	116644372	T	0.005239	-0.6471	0.3256	0.0468772	-0.6471	0.325729	0.0469643
5	rs116131587	116643617	G	0.005239	-0.6471	0.3256	0.0468772	-0.6471	0.325729	0.0469643
5	rs183400751	116648251	C	0.005239	-0.6471	0.3256	0.0468772	-0.6471	0.325729	0.0469643
5	rs1048307	168093522	A	0.2605	-0.1001	0.05037	0.0468898	-0.1001	0.0503876	0.0469668
5	rs16872519	71133485	A	0.02548	-0.2812	0.1415	0.0468915	-0.2812	0.14155	0.0469698
5	rs974847	16027427	C	0.4432	-0.08903	0.0448	0.0468917	-0.08903	0.0448159	0.0469698
5	rs17508908	115743694	C	0.007978	0.4998	0.2515	0.0468918	0.4998	0.25159	0.0469707
5	rs7033	112357922	C	0.1467	-0.1246	0.0627	0.0468957	-0.1246	0.0627221	0.0469732
5	rs2963994	32344095	G	0.4534	0.09034	0.04546	0.0468956	0.09034	0.0454767	0.0469763
5	rs6890587	113507109	G	0.183	0.1149	0.05782	0.0469001	0.1149	0.0578407	0.0469788
5	rs820875	73986648	A	0.3383	-0.0927	0.04665	0.0469071	-0.0927	0.0466663	0.0469838
5	rs1845563	116651075	C	0.2104	0.1081	0.0544	0.0469077	0.1081	0.0544191	0.0469852
5	rs77438855	58055432	A	0.006906	0.5415	0.2725	0.0469051	0.5415	0.272599	0.0469854
5	rs10055311	166954451	C	0.01107	-0.4336	0.2182	0.0469038	-0.4336	0.218281	0.0469859
5	rs10079718	176457611	C	0.1066	-0.1415	0.07121	0.0469135	-0.1415	0.0712346	0.0469896
5	rs7737061	176436906	T	0.1066	-0.1415	0.07121	0.0469135	-0.1415	0.0712346	0.0469896
5	rs113995194	176426055	C	0.1066	-0.1415	0.07121	0.0469135	-0.1415	0.0712346	0.0469896
5	rs9885529	176431538	C	0.1066	-0.1415	0.07121	0.0469135	-0.1415	0.0712346	0.0469896
5	rs11953984	176448937	C	0.1066	-0.1415	0.07121	0.0469135	-0.1415	0.0712346	0.0469896
5	rs10043013	176427480	T	0.1066	-0.1415	0.07121	0.0469135	-0.1415	0.0712346	0.0469896
5	rs10039510	176418078	A	0.1066	-0.1415	0.07121	0.0469135	-0.1415	0.0712346	0.0469896
5	rs76486065	176420051	A	0.1066	-0.1415	0.07121	0.0469135	-0.1415	0.0712346	0.0469896
5	rs57724977	176449238	A	0.1066	-0.1415	0.07121	0.0469135	-0.1415	0.0712346	0.0469896
5	rs7716607	176424354	C	0.1066	-0.1415	0.07121	0.0469135	-0.1415	0.0712346	0.0469896
5	rs6889394	176453048	A	0.1066	-0.1415	0.07121	0.0469135	-0.1415	0.0712346	0.0469896
5	rs11958446	176452354	T	0.1066	-0.1415	0.07121	0.0469135	-0.1415	0.0712346	0.0469896
5	rs11953924	176448719	T	0.1066	-0.1415	0.07121	0.0469135	-0.1415	0.0712346	0.0469896
5	rs11957388	176448801	C	0.1066	-0.1415	0.07121	0.0469135	-0.1415	0.0712346	0.0469896
5	rs28404309	176429569	A	0.1066	-0.1415	0.07121	0.0469135	-0.1415	0.0712346	0.0469896
5	rs73804300	176447026	G	0.1066	-0.1415	0.07121	0.0469135	-0.1415	0.0712346	0.0469896
5	rs60604259	176420738	A	0.1066	-0.1415	0.07121	0.0469135	-0.1415	0.0712346	0.0469896
5	rs10059386	176442879	A	0.1066	-0.1415	0.07121	0.0469135	-0.1415	0.0712346	0.0469896
5	rs142375609	176451322	T	0.1066	-0.1415	0.07121	0.0469135	-0.1415	0.0712346	0.0469896
5	rs11953914	176448901	G	0.1066	-0.1415	0.07121	0.0469135	-0.1415	0.0712346	0.0469896
5	rs318846	41390867	C	0.2521	0.1012	0.05093	0.0469178	0.1012	0.0509478	0.0469949
5	rs572281	78272214	G	0.3562	-0.09196	0.04628	0.0469185	-0.09196	0.0462963	0.0469959
5	rs538280274	171178459	C	0.01274	-0.3988	0.2007	0.0469174	-0.3988	0.200773	0.0469972
5	rs55874805	114052489	A	0.1193	-0.138	0.06945	0.0469178	-0.138	0.0694752	0.0469977
5	rs59327756	149670595	T	0.01084	0.4264	0.2146	0.0469277	0.4264	0.214676	0.0470055
5	rs31289	16560819	T	0.2648	0.1	0.05033	0.046935	0.1	0.0503478	0.0470127
5	rs16875213	5280451	A	0.1362	0.1315	0.06457	0.0416952	0.128295	0.0645942	0.0470137
5	rs6878913	97926072	A	0.1143	0.139	0.06996	0.0469391	0.139	0.0699848	0.0470171
5	rs571586913	137309550	T	0.02465	-0.2873	0.1446	0.0469379	-0.2873	0.144652	0.0470171
5	rs36113880	137296526	T	0.02465	-0.2873	0.1446	0.0469379	-0.2873	0.144652	0.0470171
5	rs1124472	137277381	C	0.02465	-0.2873	0.1446	0.0469379	-0.2873	0.144652	0.0470171
5	rs6886015	97925947	C	0.1143	0.139	0.06996	0.0469391	0.139	0.0699848	0.0470171
5	rs12523398	45119647	A	0.1811	-0.1147	0.05773	0.0469407	-0.1147	0.0577504	0.0470185
5	rs91316	1855247	C	0.2248	0.1124	0.05395	0.0372138	0.107195	0.0539722	0.0470209
5	rs76590504	150914444	C	0.2971	0.09632	0.04848	0.0469447	0.09632	0.048497	0.047022
5	rs4146195	174609256	T	0.06787	0.1745	0.08783	0.0469454	0.1745	0.0878607	0.0470223
5	rs4146193	174609585	T	0.06787	0.1745	0.08783	0.0469454	0.1745	0.0878607	0.0470223
5	rs80037373	174611184	A	0.06787	0.1745	0.08783	0.0469454	0.1745	0.0878607	0.0470223
5	rs10900730	97795334	A	0.3509	-0.09169	0.04615	0.0469465	-0.09169	0.046166	0.047023
5	rs2963371	8940701	G	0.2359	0.1002	0.05132	0.0508842	0.101954	0.0513366	0.0470335
5	rs2963370	8940538	C	0.2359	0.1002	0.05132	0.0508842	0.101954	0.0513366	0.0470335
5	rs2963337	8935632	G	0.2359	0.1002	0.05132	0.0508842	0.101954	0.0513366	0.0470335
5	rs2962651	8935871	A	0.2359	0.1002	0.05132	0.0508842	0.101954	0.0513366	0.0470335
5	rs572941923	111946178	A	0.007145	0.5386	0.2711	0.0469533	0.5386	0.271201	0.0470355
5	rs72805600	162019024	A	0.07335	0.1696	0.08537	0.0469616	0.1696	0.0854002	0.0470397
5	rs1644388	164821981	A	0.1871	-0.1126	0.05668	0.0469677	-0.1126	0.0566998	0.0470447
5	rs13184211	14112329	C	0.1908	0.1127	0.05673	0.0469664	0.1127	0.0567502	0.0470447
5	rs10060287	155693936	T	0.1485	-0.1242	0.06252	0.0469707	-0.1242	0.0625421	0.0470486
5	rs112433145	171867116	T	0.02513	0.2807	0.1413	0.0469719	0.2807	0.141349	0.047049
5	rs111484446	29348316	G	0.1928	0.1122	0.05648	0.046973	0.1122	0.0565	0.0470512
5	rs111562522	29348313	A	0.1928	0.1122	0.05648	0.046973	0.1122	0.0565	0.0470512
5	rs56110557	124254061	C	0.1488	-0.1239	0.06237	0.0469743	-0.1239	0.062392	0.0470519
5	rs1026010	124256262	G	0.1488	-0.1239	0.06237	0.0469743	-0.1239	0.062392	0.0470519
5	rs12652881	124258221	G	0.1488	-0.1239	0.06237	0.0469743	-0.1239	0.062392	0.0470519
5	rs12652885	124258259	G	0.1488	-0.1239	0.06237	0.0469743	-0.1239	0.062392	0.0470519
5	rs78916853	32300851	T	0.02608	-0.2805	0.1412	0.046973	-0.2805	0.141251	0.0470528
5	rs111770416	55518572	A	0.01643	-0.3536	0.178	0.046976	-0.3536	0.178065	0.0470566
5	rs72750096	53874011	C	0.03275	-0.2499	0.1258	0.0469793	-0.2499	0.125845	0.0470583
5	rs2304061	149503670	A	0.1577	0.1197	0.06026	0.0469898	0.1197	0.0602808	0.0470658
5	rs4409046	52661197	T	0.2443	0.1021	0.0514	0.046991	0.1021	0.0514179	0.0470679
5	rs274688	6758090	A	0.4057	0.09088	0.04477	0.0423636	0.0889314	0.0447864	0.0470689
5	rs75577819	76921740	A	0.07133	0.1721	0.08664	0.0469911	0.1721	0.0866708	0.0470694
5	rs4422509	100349324	A	0.3754	-0.09004	0.04533	0.0469975	-0.09004	0.0453456	0.0470734
5	rs188984332	118378776	T	0.04418	-0.2183	0.1099	0.0469943	-0.2183	0.10994	0.0470747
5	rs144465123	118380305	T	0.04418	-0.2183	0.1099	0.0469943	-0.2183	0.10994	0.0470747
5	rs143258908	118376871	A	0.04418	-0.2183	0.1099	0.0469943	-0.2183	0.10994	0.0470747
5	rs117384272	118377701	C	0.04418	-0.2183	0.1099	0.0469943	-0.2183	0.10994	0.0470747
5	rs118129900	118379972	A	0.04418	-0.2183	0.1099	0.0469943	-0.2183	0.10994	0.0470747
5	rs111582663	11294675	A	0.0306	-0.2506	0.1306	0.0550051	-0.259402	0.130643	0.0470798
5	rs199580185	28199475	A	0.4412	-0.08823	0.04442	0.0470036	-0.08823	0.0444354	0.0470803
5	rs577076467	42937037	A	0.07811	0.1648	0.08297	0.0470045	0.1648	0.0829994	0.0470826
5	rs544057725	42937038	C	0.07811	0.1648	0.08297	0.0470045	0.1648	0.0829994	0.0470826
5	rs13357251	42945976	C	0.07811	0.1648	0.08297	0.0470045	0.1648	0.0829994	0.0470826
5	rs75283102	43667133	A	0.06109	0.1848	0.09304	0.0470064	0.1848	0.093073	0.0470846
5	rs62367658	43667414	G	0.06109	0.1848	0.09304	0.0470064	0.1848	0.093073	0.0470846
5	rs13174983	43668022	T	0.06109	0.1848	0.09304	0.0470064	0.1848	0.093073	0.0470846
5	rs13180670	43668951	C	0.06109	0.1848	0.09304	0.0470064	0.1848	0.093073	0.0470846
5	rs552617078	179694333	G	0.01346	0.3901	0.1964	0.0470053	0.3901	0.196472	0.047086
5	rs13157919	19970252	T	0.4007	-0.08908	0.04485	0.0470138	-0.08908	0.0448655	0.0470899
5	rs10039779	19968176	T	0.4007	-0.08908	0.04485	0.0470138	-0.08908	0.0448655	0.0470899
5	rs56349048	71121070	T	0.02703	-0.2731	0.1375	0.0470131	-0.2731	0.137549	0.0470915
5	rs6870149	403577	A	0.1611	-0.109	0.06011	0.0697791	-0.119376	0.0601263	0.0470972
5	rs3776109	140370568	G	0.1211	0.1344	0.06767	0.0470212	0.1344	0.0676936	0.047098
5	rs3822343	140370339	A	0.1211	0.1344	0.06767	0.0470212	0.1344	0.0676936	0.047098
5	rs3776108	140370768	G	0.1211	0.1344	0.06767	0.0470212	0.1344	0.0676936	0.047098
5	rs354959	173893074	G	0.09383	0.1512	0.07613	0.0470248	0.1512	0.0761568	0.0471025
5	rs466435	3140669	T	0.06704	-0.1913	0.08862	0.0308769	-0.17602	0.0886587	0.0471039
5	rs10462708	13542670	A	0.1382	-0.1279	0.0644	0.0470306	-0.1279	0.0644227	0.0471084
5	rs73141909	94755229	T	0.1617	0.1192	0.06002	0.0470328	0.1192	0.0600409	0.0471098
5	rs10071653	6856091	C	0.4719	0.08431	0.04439	0.0575248	0.0881548	0.0444038	0.0471112
5	rs111161625	179540229	A	0.3777	0.09056	0.0456	0.0470372	0.09056	0.0456159	0.0471142
5	rs294699	152520937	T	0.0624	-0.1837	0.0925	0.0470393	-0.1837	0.0925331	0.0471182
5	rs10063041	77837898	T	0.3029	0.09598	0.04833	0.0470411	0.09598	0.048347	0.0471188
5	rs11957082	116554420	C	0.299	0.09592	0.0483	0.0470421	0.09592	0.0483169	0.0471191
5	rs11742648	27476072	A	0.3541	0.09163	0.04614	0.047043	0.09163	0.046156	0.0471198
5	rs12516704	52833426	C	0.2904	0.09697	0.04883	0.0470478	0.09697	0.0488471	0.0471253
5	rs1981815	109134291	C	0.1342	0.1292	0.06506	0.047049	0.1292	0.0650829	0.0471265
5	rs2216556	109142831	T	0.1342	0.1292	0.06506	0.047049	0.1292	0.0650829	0.0471265
5	rs1111213	109148942	C	0.1342	0.1292	0.06506	0.047049	0.1292	0.0650829	0.0471265
5	rs34052755	109144628	G	0.1342	0.1292	0.06506	0.047049	0.1292	0.0650829	0.0471265
5	rs72804356	151645103	G	0.02167	-0.3094	0.1558	0.0470467	-0.3094	0.155857	0.0471278
5	rs142625931	71957568	C	0.005239	0.6307	0.3176	0.0470521	0.6307	0.317719	0.0471349
5	rs700589	88108453	A	0.3644	0.09194	0.0463	0.0470616	0.09194	0.0463164	0.0471399
5	rs700588	88108574	A	0.3644	0.09194	0.0463	0.0470616	0.09194	0.0463164	0.0471399
5	rs9293553	72562918	C	0.3808	0.09039	0.04552	0.0470644	0.09039	0.0455359	0.0471413
5	rs2471051	38089781	A	0.1708	0.1168	0.05882	0.0470645	0.1168	0.0588406	0.0471417
5	rs10063239	142046623	G	0.09836	-0.1472	0.07413	0.0470666	-0.1472	0.0741558	0.0471434
5	rs77171566	43802092	G	0.06204	0.1832	0.09226	0.0470675	0.1832	0.0922926	0.0471455
5	rs35705613	43747580	G	0.06204	0.1832	0.09226	0.0470675	0.1832	0.0922926	0.0471455
5	rs34143131	43754626	T	0.06204	0.1832	0.09226	0.0470675	0.1832	0.0922926	0.0471455
5	rs62369476	43780247	A	0.06204	0.1832	0.09226	0.0470675	0.1832	0.0922926	0.0471455
5	rs62368636	43747129	A	0.06204	0.1832	0.09226	0.0470675	0.1832	0.0922926	0.0471455
5	rs35952998	43812357	A	0.06204	0.1832	0.09226	0.0470675	0.1832	0.0922926	0.0471455
5	rs10462057	43779228	C	0.06204	0.1832	0.09226	0.0470675	0.1832	0.0922926	0.0471455
5	rs34942263	43765827	C	0.06204	0.1832	0.09226	0.0470675	0.1832	0.0922926	0.0471455
5	rs62368641	43748755	T	0.06204	0.1832	0.09226	0.0470675	0.1832	0.0922926	0.0471455
5	rs62368652	43767400	G	0.06204	0.1832	0.09226	0.0470675	0.1832	0.0922926	0.0471455
5	rs71631104	43758836	A	0.06204	0.1832	0.09226	0.0470675	0.1832	0.0922926	0.0471455
5	rs35249562	43760003	T	0.06204	0.1832	0.09226	0.0470675	0.1832	0.0922926	0.0471455
5	rs13178040	43781516	A	0.06204	0.1832	0.09226	0.0470675	0.1832	0.0922926	0.0471455
5	rs35047682	43788140	T	0.06204	0.1832	0.09226	0.0470675	0.1832	0.0922926	0.0471455
5	rs62369480	43788635	T	0.06204	0.1832	0.09226	0.0470675	0.1832	0.0922926	0.0471455
5	rs62369492	43799238	T	0.06204	0.1832	0.09226	0.0470675	0.1832	0.0922926	0.0471455
5	rs34897533	43769475	C	0.06204	0.1832	0.09226	0.0470675	0.1832	0.0922926	0.0471455
5	rs34814715	43785896	C	0.06204	0.1832	0.09226	0.0470675	0.1832	0.0922926	0.0471455
5	rs35187556	43760859	G	0.06204	0.1832	0.09226	0.0470675	0.1832	0.0922926	0.0471455
5	rs62368637	43747133	C	0.06204	0.1832	0.09226	0.0470675	0.1832	0.0922926	0.0471455
5	rs34443550	43764538	A	0.06204	0.1832	0.09226	0.0470675	0.1832	0.0922926	0.0471455
5	rs79786315	43806076	C	0.06204	0.1832	0.09226	0.0470675	0.1832	0.0922926	0.0471455
5	rs35877563	43792138	G	0.06204	0.1832	0.09226	0.0470675	0.1832	0.0922926	0.0471455
5	rs141985632	43796745	C	0.06204	0.1832	0.09226	0.0470675	0.1832	0.0922926	0.0471455
5	rs13184712	43777638	C	0.06204	0.1832	0.09226	0.0470675	0.1832	0.0922926	0.0471455
5	rs34028586	43773369	T	0.06204	0.1832	0.09226	0.0470675	0.1832	0.0922926	0.0471455
5	rs10462056	43779101	G	0.06204	0.1832	0.09226	0.0470675	0.1832	0.0922926	0.0471455
5	rs142266176	43812240	C	0.06204	0.1832	0.09226	0.0470675	0.1832	0.0922926	0.0471455
5	rs62369488	43796083	A	0.06204	0.1832	0.09226	0.0470675	0.1832	0.0922926	0.0471455
5	rs252811	106736357	C	0.2842	-0.09857	0.04964	0.047067	-0.09857	0.0496578	0.047146
5	rs7725771	146813845	C	0.3856	-0.09001	0.04533	0.047071	-0.09001	0.0453458	0.0471477
5	rs1459071	167033530	A	0.3064	-0.09559	0.04814	0.0470703	-0.09559	0.0481569	0.0471479
5	rs4868804	167033235	A	0.3064	-0.09559	0.04814	0.0470703	-0.09559	0.0481569	0.0471479
5	rs11738979	135375042	T	0.4818	0.08836	0.0445	0.0470758	0.08836	0.0445157	0.0471537
5	rs142458423	32449789	T	0.01465	0.3731	0.1879	0.0470744	0.3731	0.187968	0.0471547
5	rs1038209	105120848	T	0.1219	0.1347	0.06784	0.0470828	0.1347	0.0678639	0.0471605
5	rs17102684	144463871	T	0.03382	-0.2478	0.1248	0.0470803	-0.2478	0.124845	0.0471605
5	rs72777157	105118304	C	0.1219	0.1347	0.06784	0.0470828	0.1347	0.0678639	0.0471605
5	rs1482912	105117603	T	0.1219	0.1347	0.06784	0.0470828	0.1347	0.0678639	0.0471605
5	rs1038210	105121177	A	0.1219	0.1347	0.06784	0.0470828	0.1347	0.0678639	0.0471605
5	rs1393145	125339849	A	0.1316	0.1289	0.06492	0.0470866	0.1289	0.0649423	0.0471625
5	rs2312711	128779485	T	0.008454	0.4932	0.2484	0.0470881	0.4932	0.248492	0.0471696
5	rs10060034	133000010	A	0.08442	0.1585	0.07983	0.0470923	0.1585	0.0798581	0.0471699
5	rs16895662	66111663	T	0.07597	0.1667	0.08396	0.0470923	0.1667	0.0839897	0.0471703
5	rs17610143	141164859	T	0.01369	0.3826	0.1927	0.0470922	0.3826	0.192769	0.0471713
5	rs79519657	141163932	G	0.01369	0.3826	0.1927	0.0470922	0.3826	0.192769	0.0471713
5	rs17525458	141166328	C	0.01369	0.3826	0.1927	0.0470922	0.3826	0.192769	0.0471713
5	rs7734992	1280128	C	0.4349	0.07453	0.04515	0.0987958	0.0896299	0.0451595	0.047173
5	rs1463423	29690605	A	0.1733	-0.1173	0.05908	0.0470952	-0.1173	0.0591011	0.047174
5	rs75832539	10492751	A	0.03251	0.2432	0.1258	0.0532082	0.249762	0.125842	0.0471743
5	rs7734583	10494143	T	0.03251	0.2432	0.1258	0.0532082	0.249762	0.125842	0.0471743
5	rs2577489	128235060	A	0.4368	0.08829	0.04447	0.0471018	0.08829	0.0444854	0.0471785
5	rs2545024	128233240	T	0.4368	0.08829	0.04447	0.0471018	0.08829	0.0444854	0.0471785
5	rs297869	168602271	A	0.2693	0.09901	0.04987	0.0471042	0.09901	0.0498874	0.0471813
5	rs113079116	67268770	T	0.006787	0.5426	0.2733	0.047104	0.5426	0.273398	0.0471833
5	rs62364123	78897677	C	0.1733	-0.1165	0.05868	0.0471062	-0.1165	0.0587007	0.0471839
5	rs60326843	97851909	G	0.3066	-0.09617	0.04844	0.0471064	-0.09617	0.0484572	0.047185
5	rs2905617	137035117	T	0.1829	-0.1131	0.05697	0.0471161	-0.1131	0.0569897	0.0471925
5	rs12522413	170434442	A	0.1198	0.1343	0.06765	0.0471202	0.1343	0.0676733	0.0471963
5	rs73308213	168186374	G	0.07252	0.1686	0.08493	0.0471262	0.1686	0.0849594	0.0472027
5	rs75735514	180450673	G	0.1428	-0.1257	0.06332	0.0471273	-0.1257	0.0633422	0.0472046
5	rs11134375	9834098	G	0.375	-0.08722	0.04553	0.0554084	-0.0903773	0.0455443	0.0472134
5	rs28578101	13983435	T	0.03084	0.2523	0.1271	0.0471388	0.2523	0.127144	0.0472149
5	rs116291136	13982462	C	0.03084	0.2523	0.1271	0.0471388	0.2523	0.127144	0.0472149
5	rs530797724	114133384	T	0.005477	-0.6265	0.3156	0.0471325	-0.6265	0.315722	0.047218
5	rs72804311	151488004	A	0.04037	-0.2257	0.1137	0.0471391	-0.2257	0.113741	0.047218
5	rs230070	13516476	A	0.499	-0.08867	0.04467	0.0471443	-0.08867	0.0446859	0.047223
5	rs372185950	175543251	A	0.03489	-0.2378	0.1198	0.0471473	-0.2378	0.119841	0.0472234
5	rs540444221	175546502	A	0.03489	-0.2378	0.1198	0.0471473	-0.2378	0.119841	0.0472234
5	rs138058895	175546265	T	0.03489	-0.2378	0.1198	0.0471473	-0.2378	0.119841	0.0472234
5	rs7726498	40954879	G	0.06752	-0.1772	0.08927	0.0471457	-0.1772	0.089302	0.0472247
5	rs244549	50931619	T	0.3158	-0.09502	0.04787	0.047149	-0.09502	0.0478869	0.047227
5	rs7356555	75333426	T	0.311	-0.09478	0.04775	0.0471532	-0.09478	0.0477666	0.0472302
5	rs569347686	59004591	C	0.00512	0.6461	0.3255	0.0471505	0.6461	0.325625	0.0472355
5	rs6879648	173569955	T	0.2986	-0.0972	0.04897	0.0471569	-0.0972	0.0489875	0.047236
5	rs567315573	24203022	G	0.02572	-0.2753	0.1387	0.0471601	-0.2753	0.138748	0.0472361
5	rs188819810	142333164	A	0.008812	-0.4867	0.2452	0.0471545	-0.4867	0.245292	0.0472372
5	rs72768300	84370860	C	0.01834	0.3269	0.1647	0.0471644	0.3269	0.164757	0.0472414
5	rs72768299	84370468	A	0.01834	0.3269	0.1647	0.0471644	0.3269	0.164757	0.0472414
5	rs7722882	66231943	G	0.03358	-0.2475	0.1247	0.0471708	-0.2475	0.124745	0.0472503
5	rs17812781	66227630	A	0.03358	-0.2475	0.1247	0.0471708	-0.2475	0.124745	0.0472503
5	rs16895978	66227692	T	0.03358	-0.2475	0.1247	0.0471708	-0.2475	0.124745	0.0472503
5	rs567541924	62066830	A	0.00512	0.6387	0.3218	0.0471697	0.6387	0.321921	0.0472529
5	rs1035884	170689087	A	0.07966	0.1609	0.08107	0.0471773	0.1609	0.0810979	0.0472533
5	rs3749696	170698607	A	0.07966	0.1609	0.08107	0.0471773	0.1609	0.0810979	0.0472533
5	rs919294	170689563	G	0.07966	0.1609	0.08107	0.0471773	0.1609	0.0810979	0.0472533
5	rs715225	170690008	T	0.07966	0.1609	0.08107	0.0471773	0.1609	0.0810979	0.0472533
5	rs112515589	170694702	A	0.07966	0.1609	0.08107	0.0471773	0.1609	0.0810979	0.0472533
5	rs4593283	170688558	C	0.07966	0.1609	0.08107	0.0471773	0.1609	0.0810979	0.0472533
5	rs3749697	170698609	A	0.07966	0.1609	0.08107	0.0471773	0.1609	0.0810979	0.0472533
5	rs6864339	170696117	G	0.07966	0.1609	0.08107	0.0471773	0.1609	0.0810979	0.0472533
5	rs1428505	164837876	A	0.18	-0.1135	0.05719	0.0471876	-0.1135	0.0572097	0.0472637
5	rs140756682	134354919	C	0.00643	-0.569	0.2867	0.0471831	-0.569	0.286807	0.0472659
5	rs78068885	84453232	C	0.05466	0.1933	0.0974	0.047189	0.1933	0.097434	0.0472663
5	rs143304359	8856959	T	0.01036	0.4591	0.2242	0.0405869	0.444958	0.22429	0.0472719
5	rs11744076	43084054	A	0.1084	-0.141	0.07105	0.0471981	-0.141	0.0710747	0.047275
5	rs7736780	78889934	T	0.105	-0.1436	0.07236	0.0471977	-0.1436	0.0723854	0.0472752
5	rs284444	156158356	G	0.1565	0.1204	0.06067	0.0471994	0.1204	0.060691	0.047276
5	rs7706630	146890363	A	0.3715	-0.09089	0.0458	0.0472004	-0.09089	0.045816	0.0472776
5	rs55982789	62222675	A	0.006668	-0.5652	0.2848	0.0471945	-0.5652	0.284909	0.0472792
5	rs10223210	171579845	A	0.1223	-0.1349	0.06798	0.0472105	-0.1349	0.068004	0.0472886
5	rs589794	60516119	A	0.4609	0.08904	0.04487	0.0472113	0.08904	0.044886	0.0472902
5	rs256377	60506274	G	0.4609	0.08904	0.04487	0.0472113	0.08904	0.044886	0.0472902
5	rs34634	60513566	T	0.4609	0.08904	0.04487	0.0472113	0.08904	0.044886	0.0472902
5	rs190947	60505815	C	0.4609	0.08904	0.04487	0.0472113	0.08904	0.044886	0.0472902
5	rs581318	60515794	T	0.4609	0.08904	0.04487	0.0472113	0.08904	0.044886	0.0472902
5	rs72773235	103297640	T	0.02536	0.2792	0.1407	0.0472153	0.2792	0.140749	0.0472924
5	rs149449749	49936586	C	0.1235	-0.1317	0.06637	0.047219	-0.1317	0.0663926	0.0472942
5	rs16902202	12392152	A	0.2056	0.1087	0.05478	0.0472223	0.1087	0.0547991	0.0472996
5	rs2191009	12378172	G	0.2056	0.1087	0.05478	0.0472223	0.1087	0.0547991	0.0472996
5	rs78817318	12378368	G	0.2056	0.1087	0.05478	0.0472223	0.1087	0.0547991	0.0472996
5	rs144072864	82080684	T	0.01703	0.3413	0.172	0.0472221	0.3413	0.172061	0.0473002
5	rs72802032	123247346	G	0.2357	-0.1036	0.05221	0.0472231	-0.1036	0.0522283	0.0473004
5	rs368238376	22875926	C	0.006906	0.5445	0.2744	0.0472191	0.5445	0.274501	0.0473005
5	rs6876500	17970872	T	0.4096	0.08957	0.04514	0.0472256	0.08957	0.0451559	0.0473033
5	rs462944	95007365	A	0.4355	0.08818	0.04444	0.0472282	0.08818	0.0444554	0.0473047
5	rs2446192	172352369	C	0.2911	0.09701	0.04889	0.0472279	0.09701	0.0489072	0.0473057
5	rs6872982	76176480	G	0.3612	-0.09318	0.04696	0.0472289	-0.09318	0.046977	0.0473091
5	rs10057706	75693840	G	0.1992	0.1101	0.05549	0.0472401	0.1101	0.0555094	0.0473175
5	rs6874493	76701739	A	0.3157	0.09512	0.04794	0.0472395	0.09512	0.047957	0.0473177
5	rs34943070	66219715	C	0.02417	-0.2877	0.145	0.0472405	-0.2877	0.145051	0.0473186
5	rs1330660	26125639	G	0.2689	0.1	0.0504	0.0472417	0.1	0.0504179	0.0473204
5	rs7701658	170773341	C	0.09681	0.1469	0.07404	0.0472489	0.1469	0.0740653	0.0473244
5	rs6555943	170773340	A	0.09681	0.1469	0.07404	0.0472489	0.1469	0.0740653	0.0473244
5	rs75355074	78268698	C	0.09121	-0.1547	0.07797	0.0472451	-0.1547	0.077998	0.0473245
5	rs7728873	118082030	A	0.2008	-0.1096	0.05524	0.0472481	-0.1096	0.0552593	0.0473253
5	rs10037415	88538943	A	0.1366	0.1293	0.06517	0.0472512	0.1293	0.0651933	0.0473301
5	rs73752037	44501480	G	0.0955	-0.1489	0.07505	0.0472547	-0.1489	0.075076	0.0473313
5	rs11743372	105105723	C	0.1234	0.134	0.06754	0.0472548	0.134	0.0675637	0.0473326
5	rs265406	114517643	C	0.435	0.08793	0.04432	0.0472581	0.08793	0.0443352	0.0473341
5	rs4568342	71660839	A	0.1673	0.1191	0.06003	0.0472549	0.1191	0.0600515	0.0473341
5	rs13187515	117886025	C	0.173	-0.1165	0.05872	0.0472568	-0.1165	0.0587406	0.0473345
5	rs1864331	117885703	T	0.173	-0.1165	0.05872	0.0472568	-0.1165	0.0587406	0.0473345
5	rs10069611	117885587	T	0.173	-0.1165	0.05872	0.0472568	-0.1165	0.0587406	0.0473345
5	rs10519555	117886183	T	0.173	-0.1165	0.05872	0.0472568	-0.1165	0.0587406	0.0473345
5	rs1864330	117885608	C	0.173	-0.1165	0.05872	0.0472568	-0.1165	0.0587406	0.0473345
5	rs7448528	117885899	C	0.173	-0.1165	0.05872	0.0472568	-0.1165	0.0587406	0.0473345
5	rs10941287	36301362	A	0.2165	0.1062	0.05353	0.0472632	0.1062	0.0535485	0.0473398
5	rs6882648	168717362	C	0.3528	-0.09255	0.04665	0.0472644	-0.09255	0.0466665	0.0473428
5	rs142079765	86495972	A	0.01036	0.4446	0.2241	0.047263	0.4446	0.224182	0.0473442
5	rs57991058	86495427	G	0.01036	0.4446	0.2241	0.047263	0.4446	0.224182	0.0473442
5	rs112920699	86511786	A	0.01036	0.4446	0.2241	0.047263	0.4446	0.224182	0.0473442
5	rs10462775	3762831	G	0.4633	0.09039	0.04424	0.0410353	0.0877691	0.0442566	0.0473466
5	rs924968	10085900	A	0.05728	0.1887	0.09592	0.0491527	0.190292	0.0959532	0.0473482
5	rs6888799	176452998	T	0.1051	-0.1424	0.07178	0.0472737	-0.1424	0.0718048	0.0473501
5	rs10866572	708647	A	0.4419	0.09524	0.04405	0.0306114	0.0873948	0.0440688	0.0473512
5	rs373280010	73926522	T	0.02012	0.3063	0.1544	0.0472772	0.3063	0.154452	0.0473513
5	rs376706293	84041718	A	0.009645	-0.467	0.2354	0.0472718	-0.467	0.235489	0.0473552
5	rs62406670	180333008	A	0.09562	-0.1494	0.07531	0.0472781	-0.1494	0.0753363	0.0473554
5	rs4302607	170457240	A	0.1191	0.1346	0.06785	0.0472795	0.1346	0.0678733	0.0473556
5	rs256959	114881530	T	0.4657	0.08808	0.0444	0.0472799	0.08808	0.0444155	0.0473573
5	rs10476331	160143192	C	0.4826	-0.08935	0.04504	0.047279	-0.08935	0.0450562	0.0473589
5	rs9313265	8964069	G	0.2329	0.1003	0.05151	0.0515114	0.10218	0.0515265	0.0473609
5	rs9313264	8961561	T	0.2329	0.1003	0.05151	0.0515114	0.10218	0.0515265	0.0473609
5	rs4431316	8964778	T	0.2329	0.1003	0.05151	0.0515114	0.10218	0.0515265	0.0473609
5	rs6875463	8963376	C	0.2329	0.1003	0.05151	0.0515114	0.10218	0.0515265	0.0473609
5	rs6871960	8963871	C	0.2329	0.1003	0.05151	0.0515114	0.10218	0.0515265	0.0473609
5	rs10512999	8963885	C	0.2329	0.1003	0.05151	0.0515114	0.10218	0.0515265	0.0473609
5	rs4624764	8958031	T	0.2329	0.1003	0.05151	0.0515114	0.10218	0.0515265	0.0473609
5	rs10056871	8964318	C	0.2329	0.1003	0.05151	0.0515114	0.10218	0.0515265	0.0473609
5	rs13163334	8962662	C	0.2329	0.1003	0.05151	0.0515114	0.10218	0.0515265	0.0473609
5	rs13188103	8964519	T	0.2329	0.1003	0.05151	0.0515114	0.10218	0.0515265	0.0473609
5	rs10058520	8964357	C	0.2329	0.1003	0.05151	0.0515114	0.10218	0.0515265	0.0473609
5	rs1902808	8964937	T	0.2329	0.1003	0.05151	0.0515114	0.10218	0.0515265	0.0473609
5	rs146187276	108941943	A	0.01977	0.3172	0.1599	0.0472849	0.3172	0.159956	0.0473629
5	rs7723575	178202017	C	0.2744	-0.09861	0.04971	0.0472887	-0.09861	0.0497274	0.0473662
5	rs654453	720876	A	0.3845	0.0953	0.04493	0.0339153	0.0891321	0.0449482	0.0473681
5	rs683746	720875	C	0.3845	0.0953	0.04493	0.0339153	0.0891321	0.0449482	0.0473681
5	rs142718618	26573140	G	0.005597	-0.6225	0.3138	0.047284	-0.6225	0.313922	0.0473704
5	rs35120827	41593293	G	0.03775	-0.2305	0.1162	0.047295	-0.2305	0.116241	0.0473723
5	rs35752969	41593934	A	0.03775	-0.2305	0.1162	0.047295	-0.2305	0.116241	0.0473723
5	rs544676924	113912118	T	0.00643	0.5588	0.2817	0.0472926	0.5588	0.281802	0.0473725
5	rs11742408	78205763	G	0.4449	0.08833	0.04453	0.0472997	0.08833	0.0445455	0.0473769
5	rs1501802	166435481	A	0.4076	0.08821	0.04447	0.0473022	0.08821	0.0444851	0.0473774
5	rs72656694	96421111	A	0.08669	0.1545	0.07789	0.0473042	0.1545	0.0779166	0.0473799
5	rs1973554	169732289	G	0.3814	-0.09184	0.0463	0.0473021	-0.09184	0.0463167	0.0473818
5	rs145565314	86071214	C	0.0206	-0.3138	0.1582	0.0473043	-0.3138	0.158257	0.0473839
5	rs113654527	86073426	T	0.0206	-0.3138	0.1582	0.0473043	-0.3138	0.158257	0.0473839
5	rs113897907	86075733	A	0.0206	-0.3138	0.1582	0.0473043	-0.3138	0.158257	0.0473839
5	rs112392714	86073248	T	0.0206	-0.3138	0.1582	0.0473043	-0.3138	0.158257	0.0473839
5	rs79357131	86075408	C	0.0206	-0.3138	0.1582	0.0473043	-0.3138	0.158257	0.0473839
5	rs77705393	86079129	A	0.0206	-0.3138	0.1582	0.0473043	-0.3138	0.158257	0.0473839
5	rs114305306	86079769	T	0.0206	-0.3138	0.1582	0.0473043	-0.3138	0.158257	0.0473839
5	rs57605191	23266827	C	0.009169	-0.4836	0.2438	0.0473012	-0.4836	0.243894	0.0473863
5	rs11950940	23264985	G	0.009169	-0.4836	0.2438	0.0473012	-0.4836	0.243894	0.0473863
5	rs11953625	23267349	C	0.009169	-0.4836	0.2438	0.0473012	-0.4836	0.243894	0.0473863
5	rs390755	73839817	G	0.4115	-0.0889	0.04482	0.0473128	-0.0889	0.0448355	0.0473895
5	rs2937797	6182474	T	0.4762	-0.08228	0.04461	0.0651206	-0.088478	0.0446229	0.0473905
5	rs10478133	112941522	A	0.05442	-0.1942	0.09791	0.0473167	-0.1942	0.0979444	0.0473945
5	rs249886	155636043	T	0.1543	-0.1222	0.06161	0.0473178	-0.1222	0.0616317	0.0473959
5	rs572553016	68331707	T	0.005477	-0.6234	0.3143	0.0473166	-0.6234	0.31442	0.0474014
5	rs7715130	178245951	C	0.3382	-0.09052	0.04564	0.0473286	-0.09052	0.0456551	0.0474021
5	rs923836	52223699	T	0.3534	0.09177	0.04627	0.0473274	0.09177	0.0462861	0.0474045
5	rs330440	123338242	A	0.2882	0.09645	0.04863	0.0473291	0.09645	0.0486468	0.0474055
5	rs553721489	62079466	A	0.01667	0.3441	0.1735	0.0473356	0.3441	0.173561	0.0474134
5	rs183653525	116557851	C	0.006311	-0.5813	0.2931	0.0473359	-0.5813	0.293212	0.0474208
5	rs34557131	3865342	T	0.2963	-0.09127	0.0479	0.0567245	-0.094991	0.0479146	0.0474226
5	rs62365552	50937596	A	0.2553	-0.1014	0.05113	0.0473473	-0.1014	0.0511481	0.0474257
5	rs12654632	50937584	A	0.2553	-0.1014	0.05113	0.0473473	-0.1014	0.0511481	0.0474257
5	rs181279928	53531275	G	0.006192	0.5783	0.2916	0.0473455	0.5783	0.291709	0.047428
5	rs72660267	148563362	T	0.03001	-0.259	0.1306	0.0473502	-0.259	0.130646	0.0474284
5	rs446660	84666906	C	0.2672	-0.09985	0.05035	0.0473542	-0.09985	0.0503678	0.0474325
5	rs383776	84665520	T	0.2672	-0.09985	0.05035	0.0473542	-0.09985	0.0503678	0.0474325
5	rs432570	84664493	C	0.2672	-0.09985	0.05035	0.0473542	-0.09985	0.0503678	0.0474325
5	rs386488	84662340	C	0.2672	-0.09985	0.05035	0.0473542	-0.09985	0.0503678	0.0474325
5	rs79186605	140617260	T	0.01465	0.3631	0.1831	0.0473597	0.3631	0.183163	0.047436
5	rs1985582	140616383	A	0.01465	0.3631	0.1831	0.0473597	0.3631	0.183163	0.047436
5	rs10039736	167426711	G	0.355	0.09134	0.04606	0.0473601	0.09134	0.0460759	0.0474367
5	rs78786337	9922365	A	0.01191	-0.3767	0.209	0.0714837	-0.414433	0.209059	0.047437
5	rs75217966	166293584	A	0.06216	0.1801	0.09082	0.0473626	0.1801	0.0908511	0.0474384
5	rs7716765	116626211	A	0.1921	0.1124	0.05668	0.0473604	0.1124	0.0567001	0.047439
5	rs6870239	23210606	C	0.4526	-0.08767	0.04421	0.0473635	-0.08767	0.0442252	0.0474398
5	rs4867475	28115114	G	0.3835	-0.08999	0.04538	0.0473638	-0.08999	0.0453957	0.0474406
5	rs13167830	178225464	G	0.2075	-0.1074	0.05416	0.0473659	-0.1074	0.0541786	0.047442
5	rs7700832	73960835	C	0.3023	0.09439	0.0476	0.0473693	0.09439	0.0476162	0.0474446
5	rs373513139	148952572	T	0.007859	0.5134	0.2589	0.0473669	0.5134	0.258996	0.0474493
5	rs10454832	56379409	A	0.02167	0.3012	0.1519	0.0473804	0.3012	0.151953	0.0474576
5	rs6863889	73524403	C	0.1449	0.1247	0.06289	0.0473867	0.1247	0.0629119	0.047464
5	rs3805215	40960623	T	0.3402	0.09216	0.04648	0.0473911	0.09216	0.046496	0.0474675
5	rs11960066	49921295	G	0.118	0.1356	0.06839	0.0473958	0.1356	0.0684137	0.0474725
5	rs30504	133437019	G	0.3239	-0.09422	0.04752	0.047396	-0.09422	0.0475367	0.047474
5	rs10070705	175999155	C	0.3472	-0.09281	0.04681	0.0474014	-0.09281	0.0468265	0.0474797
5	rs10062846	175999182	C	0.3472	-0.09281	0.04681	0.0474014	-0.09281	0.0468265	0.0474797
5	rs56365546	179216890	G	0.4927	-0.0867	0.04373	0.0474098	-0.0867	0.0437449	0.0474852
5	rs12516092	110388674	C	0.1157	0.137	0.0691	0.0474083	0.137	0.069124	0.0474854
5	rs75906641	169381543	C	0.05942	-0.1861	0.09387	0.0474201	-0.1861	0.0939029	0.0474977
5	rs7719270	2059311	A	0.06871	-0.164	0.08758	0.0611273	-0.17362	0.0876061	0.0474985
5	rs13166960	7179551	A	0.1955	-0.1101	0.05521	0.0461298	-0.109454	0.0552291	0.0474996
5	rs4315899	7178405	T	0.1955	-0.1101	0.05521	0.0461298	-0.109454	0.0552291	0.0474996
5	rs423723	82257823	G	0.262	-0.09968	0.05028	0.0474235	-0.09968	0.0502975	0.0475006
5	rs76571997	44283296	C	0.006192	-0.5906	0.2979	0.0474183	-0.5906	0.298016	0.0475044
5	rs116964224	44291917	C	0.006192	-0.5906	0.2979	0.0474183	-0.5906	0.298016	0.0475044
5	rs80043300	44291870	A	0.006192	-0.5906	0.2979	0.0474183	-0.5906	0.298016	0.0475044
5	rs115433057	82063182	C	0.1032	0.1423	0.07178	0.0474293	0.1423	0.0718043	0.0475045
5	rs4701887	10869082	A	0.1933	0.1202	0.05625	0.032607	0.111519	0.056274	0.0475114
5	rs6554608	10869199	A	0.1933	0.1202	0.05625	0.032607	0.111519	0.056274	0.0475114
5	rs10514336	90064171	T	0.1161	0.1374	0.06931	0.0474347	0.1374	0.0693343	0.0475124
5	rs6451628	42634714	C	0.05775	-0.1892	0.09544	0.0474348	-0.1892	0.0954736	0.0475129
5	rs17206810	85100114	A	0.2761	-0.09767	0.04927	0.047441	-0.09767	0.049287	0.0475174
5	rs6863727	85099581	T	0.2761	-0.09767	0.04927	0.047441	-0.09767	0.049287	0.0475174
5	rs35062924	85099112	A	0.2761	-0.09767	0.04927	0.047441	-0.09767	0.049287	0.0475174
5	rs6863573	85099506	A	0.2761	-0.09767	0.04927	0.047441	-0.09767	0.049287	0.0475174
5	rs12522909	132815696	G	0.3167	0.09412	0.04748	0.0474447	0.09412	0.0474965	0.0475216
5	rs77411407	115727234	C	0.02703	-0.2688	0.1356	0.0474456	-0.2688	0.135647	0.0475218
5	rs80232081	160419255	G	0.05061	0.2014	0.1016	0.0474475	0.2014	0.101636	0.0475257
5	rs73217616	107908106	C	0.1023	0.1454	0.07335	0.0474483	0.1454	0.0733758	0.0475262
5	rs114103634	107908188	C	0.1023	0.1454	0.07335	0.0474483	0.1454	0.0733758	0.0475262
5	rs79204717	107908186	T	0.1023	0.1454	0.07335	0.0474483	0.1454	0.0733758	0.0475262
5	rs73217619	107908296	G	0.1023	0.1454	0.07335	0.0474483	0.1454	0.0733758	0.0475262
5	rs373553296	6173395	G	0.007978	-0.5463	0.2557	0.0326397	-0.506912	0.255814	0.0475284
5	rs6883684	1916578	T	0.1885	-0.1283	0.05754	0.0257638	-0.114065	0.0575681	0.0475477
5	rs149446500	24875271	T	0.006192	-0.5764	0.2908	0.047466	-0.5764	0.290908	0.047548
5	rs462259	95018934	C	0.3876	-0.09072	0.04577	0.0474698	-0.09072	0.0457862	0.0475482
5	rs7709880	117851256	C	0.2551	-0.1017	0.05131	0.0474714	-0.1017	0.0513282	0.0475503
5	rs13173089	116430247	C	0.4989	-0.08697	0.04388	0.0474796	-0.08697	0.043895	0.0475555
5	rs75649098	107894006	T	0.08538	0.1563	0.07886	0.04748	0.1563	0.0788872	0.0475565
5	rs6887073	73521514	C	0.1421	0.1255	0.06332	0.0474797	0.1255	0.063342	0.0475567
5	rs13157047	19953030	A	0.4407	-0.088	0.0444	0.0474813	-0.088	0.0444153	0.0475579
5	rs1911842	19952773	C	0.4407	-0.088	0.0444	0.0474813	-0.088	0.0444153	0.0475579
5	rs12659394	19960174	C	0.4407	-0.088	0.0444	0.0474813	-0.088	0.0444153	0.0475579
5	rs13153690	19963967	T	0.4407	-0.088	0.0444	0.0474813	-0.088	0.0444153	0.0475579
5	rs12659492	19960655	C	0.4407	-0.088	0.0444	0.0474813	-0.088	0.0444153	0.0475579
5	rs11740306	19953961	T	0.4407	-0.088	0.0444	0.0474813	-0.088	0.0444153	0.0475579
5	rs10941553	19955263	T	0.4407	-0.088	0.0444	0.0474813	-0.088	0.0444153	0.0475579
5	rs13177416	19948930	T	0.4407	-0.088	0.0444	0.0474813	-0.088	0.0444153	0.0475579
5	rs10941550	19951262	T	0.4407	-0.088	0.0444	0.0474813	-0.088	0.0444153	0.0475579
5	rs13169937	19967022	T	0.4407	-0.088	0.0444	0.0474813	-0.088	0.0444153	0.0475579
5	rs10941554	19960485	C	0.4407	-0.088	0.0444	0.0474813	-0.088	0.0444153	0.0475579
5	rs4866162	19956328	G	0.4407	-0.088	0.0444	0.0474813	-0.088	0.0444153	0.0475579
5	rs2136130	19961579	T	0.4407	-0.088	0.0444	0.0474813	-0.088	0.0444153	0.0475579
5	rs2136129	19961600	A	0.4407	-0.088	0.0444	0.0474813	-0.088	0.0444153	0.0475579
5	rs13175060	19958804	C	0.4407	-0.088	0.0444	0.0474813	-0.088	0.0444153	0.0475579
5	rs13169189	19948610	A	0.4407	-0.088	0.0444	0.0474813	-0.088	0.0444153	0.0475579
5	rs156435	53390208	G	0.2499	-0.1011	0.05101	0.0474832	-0.1011	0.0510277	0.0475601
5	rs117926296	144469471	G	0.04275	-0.22	0.111	0.0474813	-0.22	0.11104	0.0475607
5	rs193210978	92495875	T	0.005597	0.6029	0.3042	0.0474882	0.6029	0.304311	0.0475694
5	rs1465399	76937998	G	0.08121	0.1619	0.08169	0.0474924	0.1619	0.0817189	0.0475709
5	rs28730532	95574088	T	0.009764	-0.4475	0.2258	0.0474969	-0.4475	0.225879	0.0475746
5	rs372437032	107895056	T	0.101	0.1462	0.07377	0.0474977	0.1462	0.0737959	0.0475756
5	rs77993867	35827387	T	0.4216	-0.08946	0.04514	0.0474978	-0.08946	0.0451559	0.0475761
5	rs4868503	168728750	T	0.01524	0.3599	0.1816	0.0474985	0.3599	0.181664	0.0475765
5	rs2302102	140903792	A	0.0381	0.2289	0.1155	0.0474996	0.2289	0.11554	0.0475767
5	rs76332282	140912322	T	0.0381	0.2289	0.1155	0.0474996	0.2289	0.11554	0.0475767
5	rs17832583	177105020	T	0.3829	0.09041	0.04562	0.0475009	0.09041	0.0456359	0.0475785
5	rs79816298	35881506	T	0.007145	0.5345	0.2697	0.0474981	0.5345	0.269799	0.0475794
5	rs147892647	178529970	C	0.006311	0.567	0.2861	0.0474989	0.567	0.286204	0.0475798
5	rs202100511	178529966	A	0.006311	0.567	0.2861	0.0474989	0.567	0.286204	0.0475798
5	rs79673152	92018336	T	0.19	0.1108	0.05591	0.0475065	0.1108	0.0559291	0.0475824
5	rs73790330	138048708	A	0.008454	-0.5004	0.2525	0.0475036	-0.5004	0.252596	0.0475879
5	rs10066631	10838059	C	0.495	0.08524	0.04406	0.0530352	0.0873121	0.0440742	0.0475885
5	rs6887047	4439786	C	0.2064	-0.1008	0.05463	0.0650172	-0.108254	0.0546456	0.0475887
5	rs10065319	112372092	C	0.154	-0.1213	0.06121	0.0475126	-0.1213	0.0612312	0.0475895
5	rs1003199	158755566	T	0.4415	-0.08848	0.04465	0.0475201	-0.08848	0.0446656	0.0475976
5	rs184928761	120584200	T	0.01107	-0.4326	0.2183	0.0475154	-0.4326	0.218381	0.0475977
5	rs285893	113995764	C	0.1872	0.114	0.05753	0.0475268	0.114	0.0575506	0.0476062
5	rs262736	165100638	G	0.322	-0.09343	0.04715	0.0475298	-0.09343	0.0471662	0.0476063
5	rs12719100	108181893	C	0.2239	0.1052	0.05309	0.0475307	0.1052	0.0531085	0.0476079
5	rs74342870	24788783	C	0.09859	-0.148	0.07469	0.0475326	-0.148	0.0747163	0.0476107
5	rs17427517	109390570	A	0.08288	-0.1585	0.07999	0.0475355	-0.1585	0.0800176	0.0476122
5	rs34018	142000535	C	0.3759	0.09107	0.04596	0.0475346	0.09107	0.0459762	0.0476127
5	rs2240330	137780631	T	0.1739	-0.1156	0.05834	0.0475366	-0.1156	0.0583603	0.0476137
5	rs35774663	137778320	A	0.1739	-0.1156	0.05834	0.0475366	-0.1156	0.0583603	0.0476137
5	rs34747207	137778338	G	0.1739	-0.1156	0.05834	0.0475366	-0.1156	0.0583603	0.0476137
5	rs141001544	151324571	G	0.01965	0.3204	0.1617	0.0475412	0.3204	0.161758	0.0476206
5	rs146607073	151336178	A	0.01965	0.3204	0.1617	0.0475412	0.3204	0.161758	0.0476206
5	rs2925729	41431521	C	0.2053	0.1088	0.05491	0.0475437	0.1088	0.0549292	0.0476213
5	rs34242142	43172014	A	0.1178	0.1342	0.06773	0.0475468	0.1342	0.0677529	0.047622
5	rs553325525	179812979	A	0.005358	-0.6198	0.3128	0.04754	-0.6198	0.312916	0.0476222
5	rs73087475	42641066	C	0.05728	-0.1898	0.09579	0.0475445	-0.1898	0.0958237	0.0476226
5	rs113077374	42638203	A	0.05728	-0.1898	0.09579	0.0475445	-0.1898	0.0958237	0.0476226
5	rs73087466	42638422	G	0.05728	-0.1898	0.09579	0.0475445	-0.1898	0.0958237	0.0476226
5	rs7711172	127257406	A	0.07585	0.164	0.08277	0.0475471	0.164	0.0827982	0.0476228
5	rs3805216	40960976	T	0.1367	-0.1275	0.06435	0.0475518	-0.1275	0.0643723	0.0476289
5	rs11739163	67307918	A	0.4149	-0.08924	0.04504	0.047552	-0.08924	0.0450557	0.0476297
5	rs141098270	66570908	A	0.007621	0.5205	0.2627	0.0475523	0.5205	0.262797	0.0476346
5	rs12655062	1890877	A	0.3485	-0.09673	0.04581	0.0347253	-0.0907667	0.0458283	0.0476383
5	rs6884186	153988318	G	0.4193	0.08852	0.04468	0.0475689	0.08852	0.0446954	0.0476455
5	rs371019149	158889368	A	0.007978	-0.4955	0.2501	0.047568	-0.4955	0.250188	0.0476461
5	rs571665309	82968460	C	0.00905	0.4737	0.2391	0.0475712	0.4737	0.239187	0.047652
5	rs245753	170486143	T	0.1196	0.1344	0.06784	0.0475765	0.1344	0.0678633	0.0476529
5	rs117606184	177673183	T	0.03691	-0.2308	0.1165	0.0475783	-0.2308	0.11654	0.0476543
5	rs534890604	83178111	T	0.01024	0.4295	0.2168	0.0475813	0.4295	0.216873	0.0476565
5	rs72789697	120450978	G	0.4006	-0.08903	0.04494	0.0475816	-0.08903	0.0449555	0.0476581
5	rs72769997	84472754	G	0.00643	0.5662	0.2858	0.0475794	0.5662	0.285906	0.0476617
5	rs191797527	152328266	G	0.02024	0.3136	0.1583	0.0475858	0.3136	0.158356	0.0476642
5	rs369196431	100322050	C	0.006668	0.5541	0.2797	0.0475855	0.5541	0.279803	0.0476672
5	rs28048	96135925	T	0.2442	0.102	0.05149	0.047595	0.102	0.0515079	0.0476721
5	rs26613	96135320	T	0.2442	0.102	0.05149	0.047595	0.102	0.0515079	0.0476721
5	rs27543	96136301	G	0.2442	0.102	0.05149	0.047595	0.102	0.0515079	0.0476721
5	rs26615	96135032	G	0.2442	0.102	0.05149	0.047595	0.102	0.0515079	0.0476721
5	rs26614	96135156	G	0.2442	0.102	0.05149	0.047595	0.102	0.0515079	0.0476721
5	rs152133	1366007	A	0.4014	-0.1207	0.04466	0.00687908	-0.0885038	0.0446928	0.0476731
5	rs11167996	147088798	A	0.07895	-0.1639	0.08274	0.047602	-0.1639	0.0827692	0.0476805
5	rs6892090	118015894	A	0.3743	0.09229	0.04659	0.0476028	0.09229	0.0466068	0.047683
5	rs324433	32421850	C	0.4552	0.08866	0.04476	0.0476152	0.08866	0.0447758	0.0476936
5	rs1368317	155546610	G	0.492	0.08638	0.04361	0.0476206	0.08638	0.0436247	0.0476956
5	rs354289	14237287	C	0.08597	0.1559	0.07871	0.0476262	0.1559	0.0787372	0.047703
5	rs36050635	137270817	C	0.02643	-0.2771	0.1399	0.0476249	-0.2771	0.13995	0.0477043
5	rs562235126	122667873	G	0.005716	-0.6287	0.3174	0.0476158	-0.6287	0.317529	0.0477061
5	rs13179714	161803498	C	0.098	0.1475	0.07447	0.047629	0.1475	0.0744959	0.0477063
5	rs259890	169357094	C	0.4861	0.0879	0.04438	0.0476337	0.0879	0.0443955	0.0477113
5	rs74726854	8393524	G	0.04882	-0.2208	0.1043	0.0342624	-0.206593	0.104345	0.0477135
5	rs368778409	35229944	T	0.007383	-0.5316	0.2684	0.0476332	-0.5316	0.2685	0.0477165
5	rs6877479	6507345	A	0.2193	-0.1055	0.05358	0.048951	-0.106118	0.0535984	0.0477175
5	rs9312938	16850125	T	0.306	-0.09342	0.04717	0.0476478	-0.09342	0.0471858	0.0477223
5	rs2607377	67967492	C	0.1978	0.1097	0.05539	0.0476472	0.1097	0.0554091	0.0477239
5	rs1153985	104242739	G	0.1484	-0.124	0.06261	0.0476458	-0.124	0.062632	0.0477239
5	rs1017086	140673365	G	0.1394	-0.1281	0.06468	0.0476452	-0.1281	0.064703	0.0477243
5	rs13177489	110981109	G	0.1534	0.1218	0.0615	0.0476487	0.1218	0.0615214	0.0477262
5	rs10073336	110980622	G	0.1534	0.1218	0.0615	0.0476487	0.1218	0.0615214	0.0477262
5	rs2124934	6249197	C	0.4899	-0.09943	0.04441	0.0251618	-0.0879624	0.0444313	0.0477328
5	rs62347583	18455103	T	0.08693	0.1558	0.07867	0.0476558	0.1558	0.0786974	0.0477333
5	rs62347581	18454627	G	0.08693	0.1558	0.07867	0.0476558	0.1558	0.0786974	0.0477333
5	rs62347582	18454753	A	0.08693	0.1558	0.07867	0.0476558	0.1558	0.0786974	0.0477333
5	rs76937001	18454451	A	0.08693	0.1558	0.07867	0.0476558	0.1558	0.0786974	0.0477333
5	rs62347580	18454004	A	0.08693	0.1558	0.07867	0.0476558	0.1558	0.0786974	0.0477333
5	rs1181470	35400907	T	0.4099	0.08989	0.04539	0.0476595	0.08989	0.045406	0.0477381
5	rs31558	135268730	A	0.1693	0.1185	0.05984	0.047672	0.1185	0.0598614	0.0477514
5	rs80341663	37898601	T	0.006549	0.5616	0.2836	0.047675	0.5616	0.283705	0.0477575
5	rs77198275	89997634	T	0.1404	-0.126	0.06363	0.0476813	-0.126	0.063652	0.0477583
5	rs150896520	162755040	C	0.01119	0.42	0.2121	0.0476813	0.42	0.212175	0.0477598
5	rs73334721	178382041	G	0.03525	0.24	0.1212	0.0476813	0.24	0.121243	0.0477601
5	rs12523306	95351767	C	0.06406	-0.1777	0.08974	0.047685	-0.1777	0.0897707	0.0477611
5	rs58389685	95351219	G	0.06406	-0.1777	0.08974	0.047685	-0.1777	0.0897707	0.0477611
5	rs635788	50276950	T	0.3475	-0.0918	0.04636	0.0476861	-0.0918	0.046376	0.0477629
5	rs138199379	86741480	T	0.01286	0.3885	0.1962	0.0476898	0.3885	0.196268	0.0477668
5	rs10051750	86727646	T	0.01286	0.3885	0.1962	0.0476898	0.3885	0.196268	0.0477668
5	rs111261423	7661077	T	0.01691	-0.3913	0.1765	0.0266233	-0.349542	0.176587	0.0477673
5	rs73033423	8464058	A	0.09955	0.1549	0.07584	0.0411061	0.15018	0.0758701	0.0477675
5	rs113092983	164997596	G	0.2289	0.1035	0.05227	0.0476919	0.1035	0.0522879	0.047768
5	rs6871457	35828120	T	0.4914	0.08756	0.04422	0.0476923	0.08756	0.0442353	0.0477694
5	rs72711359	403810	A	0.1806	-0.1022	0.05755	0.0757581	-0.113944	0.0575647	0.0477697
5	rs10054203	1279964	C	0.4116	0.08131	0.04558	0.0744405	0.0902418	0.0455921	0.047779
5	rs568833464	152594615	A	0.006073	0.5861	0.296	0.0476959	0.5861	0.296111	0.0477793
5	rs531236042	152633762	T	0.006073	0.5861	0.296	0.0476959	0.5861	0.296111	0.0477793
5	rs112912126	149475904	A	0.2142	0.1068	0.05394	0.047706	0.1068	0.0539587	0.0477833
5	rs7715922	171273607	T	0.4781	0.08898	0.04494	0.0477065	0.08898	0.044956	0.047786
5	rs1549912	147089966	T	0.07871	-0.164	0.08283	0.0477081	-0.164	0.0828592	0.0477866
5	rs115975745	147089138	A	0.07871	-0.164	0.08283	0.0477081	-0.164	0.0828592	0.0477866
5	rs35628771	179577351	T	0.1804	-0.1143	0.05773	0.047714	-0.1143	0.0577502	0.0477917
5	rs1833590	85391811	A	0.4967	-0.0887	0.0448	0.0477136	-0.0887	0.0448159	0.0477927
5	rs27270	50183712	T	0.2524	0.1025	0.05177	0.0477135	0.1025	0.0517885	0.0477933
5	rs39955	50187501	A	0.2524	0.1025	0.05177	0.0477135	0.1025	0.0517885	0.0477933
5	rs27256	50190264	C	0.2524	0.1025	0.05177	0.0477135	0.1025	0.0517885	0.0477933
5	rs28077	50191946	A	0.2524	0.1025	0.05177	0.0477135	0.1025	0.0517885	0.0477933
5	rs27287	50195567	A	0.2524	0.1025	0.05177	0.0477135	0.1025	0.0517885	0.0477933
5	rs7735615	124459547	C	0.3504	0.09143	0.04618	0.0477191	0.09143	0.0461959	0.0477957
5	rs112786522	25831774	A	0.1469	0.126	0.06364	0.0477162	0.126	0.0636629	0.0477963
5	rs111786680	178859118	G	0.01727	-0.3443	0.1739	0.0477177	-0.3443	0.173963	0.0477987
5	rs112318628	178859115	A	0.01727	-0.3443	0.1739	0.0477177	-0.3443	0.173963	0.0477987
5	rs34853654	78450499	T	0.05537	-0.1945	0.09824	0.0477209	-0.1945	0.0982751	0.0478005
5	rs34538571	78440591	C	0.05537	-0.1945	0.09824	0.0477209	-0.1945	0.0982751	0.0478005
5	rs35868991	78448489	G	0.05537	-0.1945	0.09824	0.0477209	-0.1945	0.0982751	0.0478005
5	rs13167225	78449633	T	0.05537	-0.1945	0.09824	0.0477209	-0.1945	0.0982751	0.0478005
5	rs71634962	78465763	T	0.05537	-0.1945	0.09824	0.0477209	-0.1945	0.0982751	0.0478005
5	rs35842791	78465595	C	0.05537	-0.1945	0.09824	0.0477209	-0.1945	0.0982751	0.0478005
5	rs4868033	170234264	A	0.06954	0.1706	0.08617	0.0477252	0.1706	0.0861993	0.0478009
5	rs7727066	116573604	C	0.2978	0.09602	0.0485	0.0477267	0.09602	0.0485169	0.0478043
5	rs114378220	110566360	T	0.01274	-0.4015	0.2028	0.0477279	-0.4015	0.202874	0.0478095
5	rs1157898	61191394	A	0.145	-0.1229	0.06208	0.0477368	-0.1229	0.062101	0.0478122
5	rs115402458	33070278	T	0.005358	-0.6371	0.3218	0.0477259	-0.6371	0.321926	0.0478129
5	rs114006135	33053479	A	0.005358	-0.6371	0.3218	0.0477259	-0.6371	0.321926	0.0478129
5	rs12188766	145885271	T	0.01929	-0.3223	0.1628	0.0477339	-0.3223	0.162858	0.047813
5	rs1984741	145875470	G	0.01929	-0.3223	0.1628	0.0477339	-0.3223	0.162858	0.047813
5	rs17104742	145895558	A	0.01929	-0.3223	0.1628	0.0477339	-0.3223	0.162858	0.047813
5	rs72811045	179761454	C	0.1172	0.1366	0.069	0.0477361	0.1366	0.0690241	0.0478138
5	rs62404950	179762289	T	0.1172	0.1366	0.069	0.0477361	0.1366	0.0690241	0.0478138
5	rs2339359	171586793	T	0.4439	0.08774	0.04432	0.047738	0.08774	0.0443352	0.0478145
5	rs145689507	127096290	C	0.005835	-0.6151	0.3107	0.0477346	-0.6151	0.310823	0.047823
5	rs10463015	171666023	G	0.1717	-0.1164	0.0588	0.0477494	-0.1164	0.0588205	0.047827
5	rs1989419	27476476	T	0.3993	-0.09019	0.04556	0.0477499	-0.09019	0.0455761	0.0478284
5	rs246069	140320932	T	0.3291	-0.09393	0.04745	0.0477533	-0.09393	0.0474667	0.0478317
5	rs1461235	153241839	A	0.03537	-0.2423	0.1224	0.0477513	-0.2423	0.122444	0.0478319
5	rs147964306	171126049	T	0.04072	-0.2223	0.1123	0.0477576	-0.2223	0.112339	0.0478353
5	rs10035807	171250449	A	0.0624	0.1794	0.09063	0.0477623	0.1794	0.0906608	0.0478381
5	rs10067345	171250570	G	0.0624	0.1794	0.09063	0.0477623	0.1794	0.0906608	0.0478381
5	rs544397481	40032758	A	0.006668	0.5297	0.2676	0.0477657	0.5297	0.26769	0.0478405
5	rs11750358	8999971	T	0.1793	0.1062	0.05748	0.0646604	0.113772	0.0574964	0.0478417
5	rs547155844	107280934	C	0.007859	0.5099	0.2576	0.0477681	0.5099	0.257694	0.0478497
5	rs549312410	107280113	T	0.007859	0.5099	0.2576	0.0477681	0.5099	0.257694	0.0478497
5	rs2937093	85759036	C	0.278	0.09754	0.04928	0.047782	0.09754	0.049297	0.0478589
5	rs430575	95059813	T	0.4798	0.08691	0.04391	0.047785	0.08691	0.043925	0.0478609
5	rs563226455	16951877	G	0.07228	-0.1699	0.08584	0.0477863	-0.1699	0.08587	0.0478642
5	rs4703788	79056330	C	0.02262	-0.2957	0.1494	0.0477878	-0.2957	0.149452	0.0478657
5	rs4704586	79056341	G	0.02262	-0.2957	0.1494	0.0477878	-0.2957	0.149452	0.0478657
5	rs958871	67338749	T	0.06037	0.187	0.09448	0.0477873	0.187	0.0945139	0.0478672
5	rs478848	141375912	C	0.1454	-0.1259	0.06361	0.047788	-0.1259	0.0636326	0.0478673
5	rs1976427	73355140	T	0.06692	0.1772	0.08953	0.0477907	0.1772	0.0895617	0.0478696
5	rs79592932	144592490	A	0.09324	-0.1521	0.07685	0.0477957	-0.1521	0.0768772	0.0478745
5	rs7725692	144588235	A	0.09324	-0.1521	0.07685	0.0477957	-0.1521	0.0768772	0.0478745
5	rs13175452	164435168	C	0.3307	-0.09407	0.04753	0.0477968	-0.09407	0.0475468	0.0478756
5	rs78695311	95394124	A	0.06097	-0.1821	0.09201	0.0478011	-0.1821	0.0920416	0.0478775
5	rs256993	114912024	T	0.4765	-0.08825	0.04459	0.0477999	-0.08825	0.0446057	0.0478781
5	rs3852185	82813887	G	0.04275	-0.2181	0.1102	0.0478015	-0.2181	0.110239	0.0478799
5	rs6885008	117926467	C	0.106	0.142	0.07175	0.0478054	0.142	0.0717748	0.0478824
5	rs57093494	94551268	C	0.01667	-0.3509	0.1773	0.0478012	-0.3509	0.177365	0.0478825
5	rs1302779	11304313	G	0.2905	-0.1003	0.04872	0.0395227	-0.0964243	0.0487387	0.0478844
5	rs4702433	7142618	A	0.2608	0.1005	0.05087	0.0481974	0.100676	0.0508879	0.0478845
5	rs6885584	36295004	G	0.2166	0.1058	0.05346	0.0478104	0.1058	0.0534783	0.0478869
5	rs923837	52223350	G	0.3539	0.09157	0.04627	0.0478119	0.09157	0.046286	0.0478891
5	rs147504633	28096709	C	0.05406	-0.1943	0.09818	0.047814	-0.1943	0.0982142	0.0478917
5	rs559438858	75144824	G	0.005954	-0.5834	0.2948	0.0478195	-0.5834	0.294907	0.0479006
5	rs576593817	165964787	C	0.01334	0.3851	0.1946	0.0478238	0.3851	0.194669	0.0479024
5	rs145678215	45116428	T	0.1804	-0.1143	0.05776	0.0478297	-0.1143	0.0577802	0.0479075
5	rs171201	143846466	C	0.4708	-0.08794	0.04444	0.0478331	-0.08794	0.0444555	0.0479107
5	rs2088895	4728211	G	0.0125	-0.4193	0.2071	0.0429058	-0.409839	0.207182	0.0479111
5	rs144253974	24684776	A	0.1006	-0.1458	0.07368	0.0478354	-0.1458	0.0737056	0.0479129
5	rs114395442	71336507	T	0.01107	-0.4306	0.2176	0.0478317	-0.4306	0.21768	0.0479135
5	rs35611944	97846904	T	0.3019	-0.09609	0.04856	0.0478398	-0.09609	0.0485771	0.0479181
5	rs17738326	169416474	G	0.01917	0.3162	0.1598	0.0478472	0.3162	0.159854	0.0479229
5	rs112599017	94912143	T	0.1154	0.1377	0.06959	0.0478461	0.1377	0.0696143	0.0479241
5	rs16901868	44479945	A	0.08419	-0.1579	0.0798	0.0478502	-0.1579	0.0798277	0.0479276
5	rs150505104	753867	A	0.05477	0.2162	0.1002	0.0309524	0.198286	0.100246	0.0479299
5	rs7723951	94801947	C	0.2074	0.109	0.05509	0.0478633	0.109	0.0551094	0.0479419
5	rs62364705	135129255	A	0.1134	-0.1401	0.07081	0.0478685	-0.1401	0.0708352	0.047948
5	rs6893114	8212115	T	0.344	0.09349	0.046	0.0421141	0.0910116	0.0460167	0.0479517
5	rs2935510	89672069	A	0.2358	-0.1027	0.05191	0.0478809	-0.1027	0.0519278	0.0479575
5	rs7703576	144543996	C	0.1015	-0.1467	0.07415	0.0478811	-0.1467	0.0741763	0.0479602
5	rs182388456	105657660	T	0.00774	-0.5209	0.2633	0.047889	-0.5209	0.263399	0.047973
5	rs60613481	93587146	A	0.05251	0.1948	0.09847	0.0478985	0.1948	0.0985036	0.0479746
5	rs10478337	116548030	G	0.4258	0.08926	0.04512	0.0478971	0.08926	0.0451359	0.0479756
5	rs248917	16578422	C	0.2647	-0.09818	0.04963	0.0479018	-0.09818	0.0496468	0.0479774
5	rs4868094	168097120	A	0.04965	0.1998	0.101	0.0479041	0.1998	0.101034	0.0479801
5	rs10059275	12765628	T	0.1718	0.1161	0.05869	0.0479072	0.1161	0.0587103	0.0479845
5	rs10061178	12772172	T	0.1718	0.1161	0.05869	0.0479072	0.1161	0.0587103	0.0479845
5	rs77234439	118363923	C	0.04787	-0.2087	0.1055	0.0479063	-0.2087	0.105538	0.0479863
5	rs116576382	118357571	C	0.04787	-0.2087	0.1055	0.0479063	-0.2087	0.105538	0.0479863
5	rs55938459	107907241	G	0.1023	0.1449	0.07325	0.047911	0.1449	0.0732755	0.0479887
5	rs73157734	100287749	C	0.006668	0.5533	0.2797	0.0479072	0.5533	0.279802	0.0479889
5	rs4336398	707671	C	0.4312	0.09443	0.04423	0.0327629	0.0874976	0.0442483	0.0479939
5	rs16903726	14880885	T	0.1588	-0.1211	0.06122	0.0479161	-0.1211	0.0612417	0.0479951
5	rs115819690	117484255	A	0.006311	0.5699	0.2881	0.0479138	0.5699	0.288206	0.0479959
5	rs78796243	180490779	T	0.07121	0.1671	0.08448	0.0479306	0.1671	0.0845082	0.0480051
5	rs111415512	180490296	T	0.07121	0.1671	0.08448	0.0479306	0.1671	0.0845082	0.0480051
5	rs74365131	123625368	C	0.0743	0.1673	0.08458	0.0479277	0.1673	0.0846094	0.0480053
5	rs2460165	90060082	A	0.4075	-0.08899	0.04499	0.0479293	-0.08899	0.0450055	0.0480063
5	rs6889448	162990080	T	0.08824	-0.1564	0.07907	0.0479294	-0.1564	0.0790981	0.0480087
5	rs1973524	18212918	T	0.2802	-0.09787	0.04948	0.047932	-0.09787	0.0494973	0.0480099
5	rs76497242	18212128	C	0.2802	-0.09787	0.04948	0.047932	-0.09787	0.0494973	0.0480099
5	rs151821	149280606	A	0.2746	-0.09682	0.04895	0.0479359	-0.09682	0.0489665	0.0480111
5	rs245074	149280478	G	0.2746	-0.09682	0.04895	0.0479359	-0.09682	0.0489665	0.0480111
5	rs11744779	29863114	C	0.07514	0.1669	0.08438	0.0479336	0.1669	0.0844095	0.0480116
5	rs6879778	15180680	T	0.2018	0.1093	0.05526	0.0479374	0.1093	0.0552792	0.048015
5	rs27243	50139358	T	0.4439	0.08869	0.04484	0.0479376	0.08869	0.0448557	0.0480158
5	rs552125759	111696941	C	0.005954	0.5922	0.2994	0.0479337	0.5922	0.299512	0.0480174
5	rs324334	172132520	T	0.2573	0.1002	0.05066	0.0479409	0.1002	0.0506776	0.0480183
5	rs12655409	153960485	G	0.3747	0.09114	0.04608	0.047944	0.09114	0.0460962	0.0480225
5	rs41379152	51123251	C	0.249	-0.1017	0.05142	0.0479479	-0.1017	0.051438	0.0480259
5	rs27778	96149237	A	0.2596	0.09986	0.05049	0.0479493	0.09986	0.0505075	0.0480266
5	rs10076748	149588866	A	0.0768	0.1657	0.08378	0.0479514	0.1657	0.0838095	0.0480299
5	rs4125863	71004577	G	0.2337	-0.09926	0.05019	0.0479643	-0.09926	0.050206	0.0480354
5	rs11242210	133630990	A	0.1652	-0.1189	0.06012	0.0479613	-0.1189	0.0601412	0.0480399
5	rs32601	83380166	T	0.03537	-0.2393	0.121	0.0479641	-0.2393	0.121043	0.0480429
5	rs369831617	14073357	A	0.02572	-0.2737	0.1384	0.0479737	-0.2737	0.138447	0.0480494
5	rs140739613	52417623	T	0.03275	0.2472	0.125	0.0479738	0.2472	0.125044	0.0480519
5	rs144048909	102945846	A	0.008931	0.4768	0.2411	0.0479735	0.4768	0.241188	0.0480547
5	rs567975975	67546327	A	0.005716	0.6006	0.3037	0.0479728	0.6006	0.303812	0.0480555
5	rs2914755	6262458	C	0.4118	-0.0951	0.0454	0.0361965	-0.0897867	0.0454186	0.0480565
5	rs2133708	177104663	T	0.3834	0.09021	0.04562	0.0479939	0.09021	0.0456358	0.0480715
5	rs17144548	118089868	A	0.0724	-0.1699	0.08592	0.0479941	-0.1699	0.0859501	0.0480723
5	rs368874664	91461412	G	0.01715	-0.3415	0.1727	0.0479945	-0.3415	0.172761	0.0480738
5	rs10223188	89494000	G	0.1259	-0.131	0.06625	0.0480011	-0.131	0.0662726	0.0480773
5	rs79802920	89493746	G	0.1259	-0.131	0.06625	0.0480011	-0.131	0.0662726	0.0480773
5	rs3098375	104226052	T	0.1182	-0.1362	0.06888	0.0480019	-0.1362	0.068904	0.0480799
5	rs1867072	22748607	C	0.05132	0.2007	0.1015	0.0480032	0.2007	0.101536	0.0480823
5	rs2652492	5914817	T	0.4742	0.09222	0.04421	0.0369828	0.0874198	0.0442275	0.0480876
5	rs252812	106735490	A	0.2832	-0.09841	0.04977	0.0480082	-0.09841	0.0497877	0.0480876
5	rs13173051	171719893	A	0.2437	0.09898	0.05006	0.0480159	0.09898	0.0500763	0.0480888
5	rs569896110	19548037	A	0.008812	-0.4789	0.2422	0.0480087	-0.4789	0.242288	0.0480895
5	rs72719219	1643051	T	0.1592	0.1194	0.06101	0.0503409	0.120632	0.0610309	0.0480901
5	rs350301	62428556	T	0.2578	-0.09981	0.05048	0.0480169	-0.09981	0.0504974	0.0480938
5	rs4324643	4694001	T	0.1711	0.1284	0.05909	0.0297836	0.116841	0.0591164	0.0481033
5	rs11134377	9836358	G	0.3766	-0.08669	0.04545	0.0564726	-0.0898573	0.0454641	0.0481045
5	rs17137669	114709028	A	0.1106	0.1399	0.07076	0.0480297	0.1399	0.0707846	0.0481074
5	rs200298006	3324432	T	0.2635	0.09555	0.04999	0.0559555	0.0988252	0.0500056	0.0481227
5	rs201944420	3324431	A	0.2635	0.09555	0.04999	0.0559555	0.0988252	0.0500056	0.0481227
5	rs186514051	113854740	A	0.009883	-0.4557	0.2305	0.0480409	-0.4557	0.230585	0.0481229
5	rs12521797	14980784	T	0.04049	0.2228	0.1127	0.0480496	0.2228	0.112739	0.0481274
5	rs62353854	14978783	T	0.04049	0.2228	0.1127	0.0480496	0.2228	0.112739	0.0481274
5	rs115490278	101452472	T	0.009169	-0.4804	0.243	0.0480467	-0.4804	0.243092	0.0481314
5	rs142007246	53806101	A	0.1065	0.1438	0.07274	0.0480525	0.1438	0.0727658	0.0481319
5	rs62354558	53795579	A	0.1065	0.1438	0.07274	0.0480525	0.1438	0.0727658	0.0481319
5	rs74933556	53811960	T	0.1065	0.1438	0.07274	0.0480525	0.1438	0.0727658	0.0481319
5	rs4613651	53798901	A	0.1065	0.1438	0.07274	0.0480525	0.1438	0.0727658	0.0481319
5	rs62356885	53805716	C	0.1065	0.1438	0.07274	0.0480525	0.1438	0.0727658	0.0481319
5	rs4566748	53799153	T	0.1065	0.1438	0.07274	0.0480525	0.1438	0.0727658	0.0481319
5	rs113529247	53809295	A	0.1065	0.1438	0.07274	0.0480525	0.1438	0.0727658	0.0481319
5	rs77271671	53808308	T	0.1065	0.1438	0.07274	0.0480525	0.1438	0.0727658	0.0481319
5	rs61063740	53792610	C	0.1065	0.1438	0.07274	0.0480525	0.1438	0.0727658	0.0481319
5	rs2407719	53796191	A	0.1065	0.1438	0.07274	0.0480525	0.1438	0.0727658	0.0481319
5	rs61160626	53800955	C	0.1065	0.1438	0.07274	0.0480525	0.1438	0.0727658	0.0481319
5	rs4637503	53798873	T	0.1065	0.1438	0.07274	0.0480525	0.1438	0.0727658	0.0481319
5	rs371129	83447251	C	0.4083	0.08882	0.04493	0.0480583	0.08882	0.0449455	0.0481352
5	rs16884579	1765377	G	0.2713	-0.106	0.04935	0.0317199	-0.0975626	0.0493708	0.0481414
5	rs72768050	65124990	G	0.01072	0.4349	0.22	0.0480622	0.4349	0.22008	0.0481432
5	rs140106757	141960289	A	0.005001	-0.6668	0.3373	0.0480557	-0.6668	0.337435	0.0481451
5	rs97490	6790534	T	0.4848	-0.09024	0.04441	0.0421562	-0.0877906	0.0444266	0.0481455
5	rs2569219	171864497	G	0.4768	-0.08844	0.04474	0.0480694	-0.08844	0.0447558	0.0481481
5	rs7732244	157042420	T	0.04537	0.2125	0.1075	0.0480706	0.2125	0.107538	0.0481495
5	rs565723631	80974353	A	0.01643	0.3475	0.1758	0.048078	0.3475	0.175862	0.0481568
5	rs17191796	77408476	G	0.02953	-0.2627	0.1329	0.0480785	-0.2627	0.132947	0.0481583
5	rs13156460	153196082	G	0.0262	-0.2795	0.1414	0.0480799	-0.2795	0.141451	0.0481603
5	rs568775839	157159172	C	0.00512	0.6084	0.3078	0.0480859	0.6084	0.307905	0.0481621
5	rs2896965	118921139	G	0.06371	0.181	0.09157	0.0480835	0.181	0.0916023	0.0481624
5	rs389364	141373248	T	0.1473	-0.1252	0.06334	0.048083	-0.1252	0.0633625	0.0481625
5	rs115911870	40977136	C	0.008335	0.4904	0.2481	0.0480843	0.4904	0.248189	0.0481646
5	rs62398507	177120684	T	0.4784	0.08673	0.04388	0.0480951	0.08673	0.0438949	0.0481709
5	rs35187919	13056319	G	0.1878	-0.1129	0.05712	0.0480936	-0.1129	0.05714	0.0481721
5	rs533043809	9522947	T	0.007025	-0.5599	0.2755	0.0421228	-0.544564	0.275611	0.0481725
5	rs149131949	159408813	C	0.00905	0.4714	0.2385	0.0480959	0.4714	0.238586	0.0481764
5	rs4076660	113510917	G	0.183	0.1143	0.05783	0.0481001	0.1143	0.0578504	0.048179
5	rs308215	5962306	G	0.302	0.1009	0.04843	0.037213	0.0957245	0.0484494	0.0481817
5	rs114258117	2361638	C	0.03251	0.2713	0.1264	0.0318442	0.249842	0.126456	0.0481851
5	rs2472648	140704463	C	0.06537	-0.1793	0.09072	0.0481083	-0.1793	0.0907522	0.0481876
5	rs78882907	76731890	T	0.02167	0.3014	0.1525	0.0481102	0.3014	0.152553	0.048188
5	rs6898325	76730253	A	0.02167	0.3014	0.1525	0.0481102	0.3014	0.152553	0.048188
5	rs79771332	76732746	C	0.02167	0.3014	0.1525	0.0481102	0.3014	0.152553	0.048188
5	rs74697974	76732249	A	0.02167	0.3014	0.1525	0.0481102	0.3014	0.152553	0.048188
5	rs16874264	76728510	C	0.02167	0.3014	0.1525	0.0481102	0.3014	0.152553	0.048188
5	rs55821280	174163436	T	0.0125	-0.4022	0.2035	0.048108	-0.4022	0.203573	0.0481887
5	rs11952737	88890614	T	0.0518	-0.201	0.1017	0.0481094	-0.201	0.101736	0.0481895
5	rs140863710	93935649	C	0.05263	0.1973	0.09983	0.048114	0.1973	0.099865	0.0481924
5	rs368258891	13271219	C	0.1005	0.147	0.07438	0.0481165	0.147	0.0744062	0.0481954
5	rs26616	96133592	G	0.2445	0.1017	0.05146	0.0481217	0.1017	0.0514777	0.0481989
5	rs26617	96131197	T	0.2445	0.1017	0.05146	0.0481217	0.1017	0.0514777	0.0481989
5	rs26618	96130836	C	0.2445	0.1017	0.05146	0.0481217	0.1017	0.0514777	0.0481989
5	rs138251789	30834044	T	0.02382	-0.2919	0.1477	0.0481204	-0.2919	0.147753	0.0482005
5	rs78768262	30832159	C	0.02382	-0.2919	0.1477	0.0481204	-0.2919	0.147753	0.0482005
5	rs75955782	30830503	C	0.02382	-0.2919	0.1477	0.0481204	-0.2919	0.147753	0.0482005
5	rs139276061	30833766	A	0.02382	-0.2919	0.1477	0.0481204	-0.2919	0.147753	0.0482005
5	rs7710065	157148132	T	0.4043	0.08905	0.04506	0.048126	0.08905	0.0450755	0.0482032
5	rs415577	114927093	G	0.4757	-0.08806	0.04456	0.0481308	-0.08806	0.0445756	0.0482089
5	rs440225	699036	G	0.3285	-0.09718	0.04644	0.0363855	-0.0917778	0.0464581	0.0482119
5	rs10223125	171579499	G	0.1221	-0.1344	0.06801	0.0481344	-0.1344	0.0680338	0.0482126
5	rs4702912	4699217	C	0.1126	-0.1534	0.07028	0.0290581	-0.138898	0.0703117	0.0482163
5	rs2059157	75448683	A	0.1619	0.1192	0.06032	0.0481404	0.1192	0.060341	0.0482182
5	rs11740340	173016126	C	0.2901	0.09685	0.04901	0.0481404	0.09685	0.0490271	0.0482184
5	rs11950080	119517952	C	0.04311	0.215	0.1088	0.0481431	0.215	0.108837	0.0482202
5	rs7730902	107169101	A	0.2137	-0.1058	0.05354	0.0481443	-0.1058	0.0535582	0.0482203
5	rs34830286	107173762	G	0.2137	-0.1058	0.05354	0.0481443	-0.1058	0.0535582	0.0482203
5	rs17160654	107171319	A	0.2137	-0.1058	0.05354	0.0481443	-0.1058	0.0535582	0.0482203
5	rs10053232	151503347	A	0.3846	0.09007	0.04558	0.048145	0.09007	0.0455958	0.0482226
5	rs6876638	92282024	T	0.03989	0.2229	0.1128	0.0481475	0.2229	0.112839	0.0482244
5	rs114075648	104380624	T	0.04168	-0.2227	0.1127	0.04815	-0.2227	0.11274	0.04823
5	rs10059223	29823800	T	0.3924	0.08963	0.04536	0.0481582	0.08963	0.0453757	0.0482356
5	rs28792	135271362	A	0.1688	0.1185	0.05997	0.0481561	0.1185	0.0599913	0.0482357
5	rs1444887	38611768	C	0.3214	0.0936	0.04737	0.0481622	0.0936	0.0473863	0.0482394
5	rs116545791	100512286	T	0.04037	0.2215	0.1121	0.0481645	0.2215	0.112138	0.0482413
5	rs75808100	100485695	T	0.04037	0.2215	0.1121	0.0481645	0.2215	0.112138	0.0482413
5	rs79106650	100489512	A	0.04037	0.2215	0.1121	0.0481645	0.2215	0.112138	0.0482413
5	rs150352882	100501652	A	0.04037	0.2215	0.1121	0.0481645	0.2215	0.112138	0.0482413
5	rs115894156	100497382	C	0.04037	0.2215	0.1121	0.0481645	0.2215	0.112138	0.0482413
5	rs114735049	100490519	C	0.04037	0.2215	0.1121	0.0481645	0.2215	0.112138	0.0482413
5	rs79006350	100509665	C	0.04037	0.2215	0.1121	0.0481645	0.2215	0.112138	0.0482413
5	rs76943843	100465747	G	0.04037	0.2215	0.1121	0.0481645	0.2215	0.112138	0.0482413
5	rs17795513	100466203	A	0.04037	0.2215	0.1121	0.0481645	0.2215	0.112138	0.0482413
5	rs73171379	100511024	C	0.04037	0.2215	0.1121	0.0481645	0.2215	0.112138	0.0482413
5	rs115267711	100512368	G	0.04037	0.2215	0.1121	0.0481645	0.2215	0.112138	0.0482413
5	rs115336514	100478766	G	0.04037	0.2215	0.1121	0.0481645	0.2215	0.112138	0.0482413
5	rs76693815	100509773	T	0.04037	0.2215	0.1121	0.0481645	0.2215	0.112138	0.0482413
5	rs80337261	100482122	G	0.04037	0.2215	0.1121	0.0481645	0.2215	0.112138	0.0482413
5	rs10070584	177091233	C	0.3837	0.09026	0.04568	0.0481639	0.09026	0.0456959	0.0482417
5	rs75126602	28775339	C	0.01119	0.4183	0.2117	0.0481651	0.4183	0.211774	0.0482433
5	rs62356893	53819030	T	0.1082	0.1427	0.07222	0.0481653	0.1427	0.0722456	0.0482447
5	rs62356890	53813463	C	0.1082	0.1427	0.07222	0.0481653	0.1427	0.0722456	0.0482447
5	rs6864794	53818697	A	0.1082	0.1427	0.07222	0.0481653	0.1427	0.0722456	0.0482447
5	rs55888010	53818581	T	0.1082	0.1427	0.07222	0.0481653	0.1427	0.0722456	0.0482447
5	rs6866119	53818813	T	0.1082	0.1427	0.07222	0.0481653	0.1427	0.0722456	0.0482447
5	rs367980442	3515167	C	0.006668	-0.6036	0.2806	0.0314679	-0.554493	0.280729	0.0482463
5	rs114861377	144824230	G	0.1372	0.1258	0.06367	0.048176	0.1258	0.0636915	0.0482517
5	rs4515303	20410812	G	0.4787	-0.08741	0.04424	0.0481759	-0.08741	0.0442552	0.0482529
5	rs4568370	20410754	C	0.4787	-0.08741	0.04424	0.0481759	-0.08741	0.0442552	0.0482529
5	rs248005	167497826	G	0.3114	0.09385	0.0475	0.0481786	0.09385	0.0475162	0.048255
5	rs295535	60521739	A	0.1057	-0.1436	0.07268	0.0481792	-0.1436	0.0727056	0.048258
5	rs141579522	119983089	T	0.006073	-0.5797	0.2934	0.0481773	-0.5797	0.293507	0.0482593
5	rs34234	102799475	C	0.2835	-0.09695	0.04907	0.0481832	-0.09695	0.0490869	0.0482604
5	rs7704504	40992354	G	0.4499	0.08713	0.0441	0.0481846	0.08713	0.044115	0.0482605
5	rs116568933	26702728	G	0.1478	0.1237	0.06261	0.0481862	0.1237	0.0626318	0.0482641
5	rs17052868	155224524	C	0.2623	-0.09916	0.05019	0.0481896	-0.09916	0.0502072	0.0482665
5	rs17052865	155224370	C	0.2623	-0.09916	0.05019	0.0481896	-0.09916	0.0502072	0.0482665
5	rs17653429	3865308	G	0.2965	-0.09106	0.0479	0.0572963	-0.0946305	0.0479145	0.0482698
5	rs2189656	135303210	G	0.1045	-0.1428	0.07228	0.0481944	-0.1428	0.0723049	0.0482715
5	rs2520441	135303961	T	0.1045	-0.1428	0.07228	0.0481944	-0.1428	0.0723049	0.0482715
5	rs55700177	144520311	C	0.09967	-0.1476	0.07471	0.0481957	-0.1476	0.0747364	0.0482747
5	rs13178616	13910535	C	0.2936	-0.09647	0.04883	0.0481967	-0.09647	0.048847	0.0482747
5	rs143808607	65086398	G	0.01095	0.4297	0.2175	0.0481965	0.4297	0.217578	0.0482773
5	rs1155390	146647972	C	0.4196	-0.08868	0.04489	0.0482119	-0.08868	0.0449055	0.0482894
5	rs2248716	167016577	G	0.2052	-0.108	0.05467	0.0482126	-0.108	0.0546888	0.0482896
5	rs59892363	107906040	T	0.1018	0.1451	0.07345	0.0482122	0.1451	0.0734755	0.04829
5	rs7701422	36545811	T	0.1666	0.1175	0.05948	0.0482167	0.1175	0.0595006	0.0482942
5	rs150402777	58478140	A	0.02536	-0.2817	0.1426	0.0482164	-0.2817	0.14265	0.0482957
5	rs32811	14517076	G	0.06906	0.1738	0.08798	0.0482172	0.1738	0.0880108	0.0482957
5	rs2042931	13553615	A	0.1394	-0.1267	0.06414	0.0482266	-0.1267	0.0641623	0.0483045
5	rs2896112	13550189	C	0.1394	-0.1267	0.06414	0.0482266	-0.1267	0.0641623	0.0483045
5	rs372000586	83567180	T	0.005716	-0.6094	0.3085	0.0482268	-0.6094	0.308617	0.0483121
5	rs1697988	629655	C	0.01381	0.4284	0.1912	0.0250529	0.377728	0.191293	0.048313
5	rs187670999	110617478	T	0.009645	-0.4636	0.2347	0.0482355	-0.4636	0.234787	0.0483185
5	rs2162974	80685611	G	0.2315	-0.1034	0.05235	0.0482492	-0.1034	0.052368	0.0483261
5	rs12656312	174926276	G	0.0805	0.1605	0.08126	0.0482521	0.1605	0.081288	0.0483292
5	rs10071294	33603684	C	0.3538	0.09135	0.04625	0.0482528	0.09135	0.0462659	0.04833
5	rs9292502	33603759	G	0.3538	0.09135	0.04625	0.0482528	0.09135	0.0462659	0.04833
5	rs10071393	33603795	C	0.3538	0.09135	0.04625	0.0482528	0.09135	0.0462659	0.04833
5	rs10072931	33603939	C	0.3538	0.09135	0.04625	0.0482528	0.09135	0.0462659	0.04833
5	rs247705	84669545	T	0.2684	-0.09927	0.05026	0.0482535	-0.09927	0.0502775	0.0483317
5	rs142370550	117769887	A	0.009169	0.4687	0.2373	0.0482526	0.4687	0.237385	0.0483333
5	rs2640443	86307732	C	0.04823	-0.2062	0.1044	0.0482573	-0.2062	0.104437	0.0483362
5	rs6871346	112502185	A	0.0175	-0.3328	0.1685	0.0482597	-0.3328	0.168558	0.0483368
5	rs3093792	86703292	C	0.005597	-0.6196	0.3137	0.0482528	-0.6196	0.313821	0.0483392
5	rs34045422	14300592	G	0.175	0.1138	0.05762	0.0482672	0.1138	0.0576394	0.0483428
5	rs147873492	28197823	A	0.03548	-0.237	0.12	0.0482681	-0.237	0.120042	0.0483459
5	rs111207378	117878549	A	0.1623	-0.1183	0.0599	0.0482729	-0.1183	0.0599206	0.0483499
5	rs192514548	173479091	A	0.005001	0.6466	0.3274	0.0482733	0.6466	0.327523	0.0483575
5	rs369744798	173465975	A	0.005001	0.6466	0.3274	0.0482733	0.6466	0.327523	0.0483575
5	rs570859852	24742660	C	0.005597	0.6069	0.3073	0.0482746	0.6069	0.307414	0.0483575
5	rs62366063	78461480	A	0.05668	-0.1917	0.09707	0.0482836	-0.1917	0.0971044	0.0483631
5	rs2086676	105177173	C	0.08395	0.1569	0.07945	0.0482878	0.1569	0.0794771	0.0483644
5	rs844301	143145881	T	0.2582	0.1003	0.05079	0.0482911	0.1003	0.0508077	0.048369
5	rs17085426	95373029	A	0.06418	-0.1768	0.08953	0.0482957	-0.1768	0.0895603	0.0483717
5	rs16889903	58782668	G	0.1318	0.1283	0.06497	0.0482957	0.1283	0.0649921	0.0483719
5	rs9327320	123432250	A	0.4093	-0.08839	0.04476	0.048296	-0.08839	0.0447753	0.0483725
5	rs566528162	95879804	C	0.007859	0.4751	0.2406	0.0483083	0.4751	0.240676	0.0483795
5	rs370912956	173563490	G	0.008573	0.4842	0.2452	0.0483006	0.4842	0.245288	0.0483812
5	rs371335112	173563979	G	0.008573	0.4842	0.2452	0.0483006	0.4842	0.245288	0.0483812
5	rs62362183	75299038	G	0.04715	0.2026	0.1026	0.0483069	0.2026	0.102634	0.0483815
5	rs76690169	135048448	T	0.005716	0.6011	0.3044	0.0483017	0.6011	0.304513	0.0483848
5	rs4560543	123361552	G	0.2376	-0.1026	0.05196	0.048314	-0.1026	0.0519779	0.0483912
5	rs2161164	108680783	C	0.4534	-0.08866	0.0449	0.0483124	-0.08866	0.0449158	0.0483912
5	rs438173	108681770	A	0.4534	-0.08866	0.0449	0.0483124	-0.08866	0.0449158	0.0483912
5	rs413387	108683248	G	0.4534	-0.08866	0.0449	0.0483124	-0.08866	0.0449158	0.0483912
5	rs181762	108684077	T	0.4534	-0.08866	0.0449	0.0483124	-0.08866	0.0449158	0.0483912
5	rs71586589	108690319	A	0.4534	-0.08866	0.0449	0.0483124	-0.08866	0.0449158	0.0483912
5	rs441798	108680647	C	0.4534	-0.08866	0.0449	0.0483124	-0.08866	0.0449158	0.0483912
5	rs246100	108684285	G	0.4534	-0.08866	0.0449	0.0483124	-0.08866	0.0449158	0.0483912
5	rs4560542	123361389	G	0.2376	-0.1026	0.05196	0.048314	-0.1026	0.0519779	0.0483912
5	rs567425348	171585424	A	0.01048	-0.4354	0.2205	0.0483132	-0.4354	0.220578	0.0483928
5	rs138386816	112043263	T	0.006906	0.5444	0.2757	0.0483124	0.5444	0.275801	0.0483947
5	rs71632542	65131354	G	0.005239	-0.6378	0.323	0.0483121	-0.6378	0.323124	0.0483979
5	rs369456165	102685720	G	0.01798	-0.3333	0.1688	0.048322	-0.3333	0.16886	0.0484013
5	rs10805639	39215056	C	0.3086	-0.09527	0.04825	0.048324	-0.09527	0.0482669	0.0484024
5	rs13357574	161834509	C	0.09967	0.1455	0.07369	0.0483263	0.1455	0.0737153	0.0484032
5	rs6556605	161835623	G	0.09967	0.1455	0.07369	0.0483263	0.1455	0.0737153	0.0484032
5	rs72751812	44069185	G	0.08812	0.1547	0.07835	0.0483279	0.1547	0.0783772	0.0484058
5	rs112367441	44065053	T	0.08812	0.1547	0.07835	0.0483279	0.1547	0.0783772	0.0484058
5	rs72750179	44052463	A	0.08812	0.1547	0.07835	0.0483279	0.1547	0.0783772	0.0484058
5	rs72750201	44065613	A	0.08812	0.1547	0.07835	0.0483279	0.1547	0.0783772	0.0484058
5	rs13355509	85071258	T	0.4224	0.08808	0.04461	0.0483311	0.08808	0.0446252	0.0484078
5	rs1500148	85084936	T	0.4224	0.08808	0.04461	0.0483311	0.08808	0.0446252	0.0484078
5	rs116635665	2913183	T	0.009169	0.4346	0.236	0.0655446	0.465941	0.236069	0.0484103
5	rs12657347	14091315	T	0.4918	0.08709	0.04411	0.0483383	0.08709	0.0441251	0.048415
5	rs6892513	23237060	C	0.3534	-0.09169	0.04644	0.0483391	-0.09169	0.0464561	0.0484168
5	rs4921313	160133836	A	0.4674	-0.08859	0.04487	0.0483396	-0.08859	0.0448858	0.0484187
5	rs75544899	26851366	C	0.1324	-0.1293	0.06549	0.0483423	-0.1293	0.0655127	0.04842
5	rs66680617	123993214	T	0.2205	-0.1046	0.05298	0.0483442	-0.1046	0.052998	0.0484204
5	rs815622	153494463	T	0.1674	-0.1168	0.05916	0.0483468	-0.1168	0.0591803	0.0484238
5	rs2162721	146610402	A	0.3664	0.09066	0.04592	0.0483473	0.09066	0.0459358	0.0484245
5	rs7701924	114706443	A	0.1104	0.1398	0.07081	0.0483479	0.1398	0.0708345	0.0484256
5	rs34040530	114707121	A	0.1104	0.1398	0.07081	0.0483479	0.1398	0.0708345	0.0484256
5	rs76920443	24852527	A	0.1488	0.1245	0.06306	0.0483465	0.1245	0.0630823	0.048426
5	rs17165991	97841742	A	0.05073	0.1996	0.1011	0.0483496	0.1996	0.101135	0.0484273
5	rs141404628	117056368	C	0.1609	-0.1181	0.05982	0.0483526	-0.1181	0.0598403	0.0484289
5	rs801786	25836777	G	0.1805	0.1148	0.05815	0.0483585	0.1148	0.0581704	0.0484374
5	rs7705778	26348380	T	0.4338	0.08627	0.0437	0.0483656	0.08627	0.0437144	0.0484396
5	rs75863303	95386991	C	0.06668	-0.1738	0.08804	0.0483701	-0.1738	0.0880698	0.0484462
5	rs56776515	95388149	C	0.06668	-0.1738	0.08804	0.0483701	-0.1738	0.0880698	0.0484462
5	rs78027848	95386836	A	0.06668	-0.1738	0.08804	0.0483701	-0.1738	0.0880698	0.0484462
5	rs137913832	176930032	T	0.006073	-0.5885	0.2981	0.0483624	-0.5885	0.298212	0.0484471
5	rs116782490	84924989	C	0.04358	-0.2134	0.1081	0.0483706	-0.2134	0.108137	0.0484474
5	rs122535	132933921	C	0.03013	-0.2592	0.1313	0.0483698	-0.2592	0.131346	0.0484493
5	rs78826982	20770409	A	0.4481	0.08749	0.04432	0.0483758	0.08749	0.0443351	0.0484524
5	rs34271046	104171032	T	0.083	0.1611	0.08161	0.0483792	0.1611	0.0816391	0.0484591
5	rs1650551	157541101	C	0.3922	-0.08877	0.04497	0.0483837	-0.08877	0.0449852	0.0484598
5	rs1353967	15173157	A	0.2018	0.109	0.05522	0.0483906	0.109	0.0552391	0.0484681
5	rs1909730	15173506	A	0.2018	0.109	0.05522	0.0483906	0.109	0.0552391	0.0484681
5	rs1909729	15173762	A	0.2018	0.109	0.05522	0.0483906	0.109	0.0552391	0.0484681
5	rs921041	15173207	G	0.2018	0.109	0.05522	0.0483906	0.109	0.0552391	0.0484681
5	rs2218530	15173432	G	0.2018	0.109	0.05522	0.0483906	0.109	0.0552391	0.0484681
5	rs921039	15173057	C	0.2018	0.109	0.05522	0.0483906	0.109	0.0552391	0.0484681
5	rs921042	15174505	C	0.2018	0.109	0.05522	0.0483906	0.109	0.0552391	0.0484681
5	rs77241684	141140592	G	0.008097	-0.5081	0.2574	0.0483851	-0.5081	0.257496	0.0484691
5	rs369716	72144468	C	0.0562	-0.1891	0.0958	0.0483927	-0.1891	0.0958328	0.0484695
5	rs167190	60499287	G	0.1055	-0.1436	0.07275	0.048395	-0.1436	0.0727755	0.0484738
5	rs11134374	9833864	T	0.376	-0.08605	0.04546	0.0583748	-0.0897276	0.0454738	0.0484761
5	rs11951748	30483560	G	0.02286	-0.2943	0.1491	0.0483996	-0.2943	0.149152	0.048478
5	rs139664881	30451630	T	0.02286	-0.2943	0.1491	0.0483996	-0.2943	0.149152	0.048478
5	rs17138599	115328942	A	0.01322	0.3847	0.1949	0.0484008	0.3847	0.194968	0.048479
5	rs55991334	115327768	G	0.01322	0.3847	0.1949	0.0484008	0.3847	0.194968	0.048479
5	rs61362358	115327769	A	0.01322	0.3847	0.1949	0.0484008	0.3847	0.194968	0.048479
5	rs78148201	124860854	T	0.4338	0.08805	0.04461	0.0484076	0.08805	0.0446253	0.0484847
5	rs17674109	31106256	A	0.3427	-0.0916	0.04641	0.0484144	-0.0916	0.0464258	0.048491
5	rs10512696	39423907	T	0.3901	0.09158	0.0464	0.0484151	0.09158	0.0464167	0.0484959
5	rs62360774	108187781	T	0.2243	0.1047	0.05305	0.0484261	0.1047	0.0530682	0.0485034
5	rs2339233	170573778	T	0.1538	0.1195	0.06055	0.04843	0.1195	0.0605703	0.0485053
5	rs117734547	126923146	A	0.07168	0.1703	0.08629	0.0484298	0.1703	0.08632	0.048508
5	rs369478	84670743	G	0.1307	-0.1297	0.06572	0.0484359	-0.1297	0.0657427	0.0485133
5	rs247722	84679869	C	0.1307	-0.1297	0.06572	0.0484359	-0.1297	0.0657427	0.0485133
5	rs33386	84688947	C	0.1307	-0.1297	0.06572	0.0484359	-0.1297	0.0657427	0.0485133
5	rs247721	84679525	T	0.1307	-0.1297	0.06572	0.0484359	-0.1297	0.0657427	0.0485133
5	rs247713	84674456	C	0.1307	-0.1297	0.06572	0.0484359	-0.1297	0.0657427	0.0485133
5	rs1380461	27374810	G	0.3933	0.08938	0.04529	0.0484382	0.08938	0.0453056	0.0485154
5	rs2446699	27384647	T	0.3933	0.08938	0.04529	0.0484382	0.08938	0.0453056	0.0485154
5	rs13156595	27379971	G	0.3933	0.08938	0.04529	0.0484382	0.08938	0.0453056	0.0485154
5	rs13161298	43632753	A	0.05954	0.1862	0.09435	0.0484383	0.1862	0.094383	0.048517
5	rs13188640	43630822	T	0.05954	0.1862	0.09435	0.0484383	0.1862	0.094383	0.048517
5	rs34369923	43633044	A	0.05954	0.1862	0.09435	0.0484383	0.1862	0.094383	0.048517
5	rs77465034	43628541	A	0.05954	0.1862	0.09435	0.0484383	0.1862	0.094383	0.048517
5	rs35069805	43627966	T	0.05954	0.1862	0.09435	0.0484383	0.1862	0.094383	0.048517
5	rs13188683	43630886	A	0.05954	0.1862	0.09435	0.0484383	0.1862	0.094383	0.048517
5	rs6868763	43631003	A	0.05954	0.1862	0.09435	0.0484383	0.1862	0.094383	0.048517
5	rs1035881	79012679	T	0.3874	-0.08916	0.04518	0.0484455	-0.08916	0.0451954	0.0485219
5	rs2456180	176467212	T	0.07966	0.1604	0.08128	0.0484471	0.1604	0.0813076	0.0485236
5	rs59346178	136374985	G	0.1131	0.1395	0.07069	0.0484494	0.1395	0.0707149	0.0485285
5	rs30980	146582404	T	0.1675	-0.1186	0.0601	0.0484525	-0.1186	0.0601213	0.048532
5	rs40476	146584726	A	0.1675	-0.1186	0.0601	0.0484525	-0.1186	0.0601213	0.048532
5	rs164571	68356012	C	0.2295	-0.1036	0.0525	0.0484576	-0.1036	0.052518	0.0485345
5	rs6861277	6136125	C	0.1235	-0.1407	0.06889	0.0411132	-0.135949	0.0689172	0.0485368
5	rs11739356	6146534	T	0.1235	-0.1407	0.06889	0.0411132	-0.135949	0.0689172	0.0485368
5	rs113000764	6147722	G	0.1235	-0.1407	0.06889	0.0411132	-0.135949	0.0689172	0.0485368
5	rs149807608	66862092	T	0.1095	-0.1405	0.0712	0.0484597	-0.1405	0.0712247	0.0485377
5	rs141000323	66861717	T	0.1095	-0.1405	0.0712	0.0484597	-0.1405	0.0712247	0.0485377
5	rs139951500	66861531	C	0.1095	-0.1405	0.0712	0.0484597	-0.1405	0.0712247	0.0485377
5	rs142271769	66865723	A	0.1095	-0.1405	0.0712	0.0484597	-0.1405	0.0712247	0.0485377
5	rs34178624	167992937	G	0.05728	0.1861	0.09431	0.0484637	0.1861	0.0943418	0.0485395
5	rs11745534	167987300	G	0.05728	0.1861	0.09431	0.0484637	0.1861	0.0943418	0.0485395
5	rs72836399	167993591	G	0.05728	0.1861	0.09431	0.0484637	0.1861	0.0943418	0.0485395
5	rs13175035	116184615	A	0.03394	-0.2439	0.1236	0.0484613	-0.2439	0.123643	0.0485403
5	rs13174467	116184443	T	0.03394	-0.2439	0.1236	0.0484613	-0.2439	0.123643	0.0485403
5	rs17302432	116185057	T	0.03394	-0.2439	0.1236	0.0484613	-0.2439	0.123643	0.0485403
5	rs2054274	168104126	A	0.04965	0.1993	0.101	0.0484651	0.1993	0.101034	0.0485411
5	rs56237127	151684371	G	0.1101	-0.1372	0.06953	0.0484672	-0.1372	0.0695531	0.048542
5	rs62394476	151689970	A	0.1101	-0.1372	0.06953	0.0484672	-0.1372	0.0695531	0.048542
5	rs138768734	116865626	A	0.04632	-0.2066	0.1047	0.0484663	-0.2066	0.104736	0.0485427
5	rs9312863	14090114	T	0.4918	0.08708	0.04413	0.0484659	0.08708	0.0441451	0.0485427
5	rs565899492	92197147	A	0.01	-0.4428	0.2244	0.0484657	-0.4428	0.224479	0.0485444
5	rs275457	6809014	A	0.1737	-0.1121	0.05801	0.053307	-0.114464	0.0580286	0.0485472
5	rs9313849	159936237	C	0.3575	0.09207	0.04666	0.0484716	0.09207	0.0466764	0.0485505
5	rs16900794	31260198	A	0.1665	0.1178	0.0597	0.0484729	0.1178	0.0597207	0.0485509
5	rs376407749	13081424	C	0.09133	0.1516	0.07683	0.0484742	0.1516	0.0768564	0.0485515
5	rs78448420	171738910	A	0.01929	-0.324	0.1642	0.0484724	-0.324	0.164259	0.0485529
5	rs6867712	1018951	C	0.4065	0.08337	0.04552	0.0670256	0.0898135	0.045533	0.0485534
5	rs7717448	97790471	T	0.3512	-0.09114	0.04619	0.048478	-0.09114	0.0462058	0.0485547
5	rs6893705	80246729	T	0.4164	0.08802	0.04461	0.0484841	0.08802	0.0446251	0.0485605
5	rs6872782	58517310	G	0.1391	0.1261	0.06391	0.0484856	0.1261	0.0639319	0.0485628
5	rs112368222	12854118	T	0.1505	0.1201	0.06087	0.048489	0.1201	0.0608902	0.0485638
5	rs6452758	87094544	G	0.01405	-0.3812	0.1932	0.0484859	-0.3812	0.19327	0.0485675
5	rs9885259	134813811	A	0.09133	-0.1522	0.07714	0.0484915	-0.1522	0.0771667	0.0485694
5	rs56085130	36432834	G	0.4328	0.08843	0.04482	0.0484952	0.08843	0.0448355	0.048573
5	rs6877837	144804696	G	0.4707	0.08754	0.04437	0.0485007	0.08754	0.0443853	0.0485781
5	rs1455846	114698795	G	0.1076	0.1415	0.07172	0.0485012	0.1415	0.0717449	0.0485792
5	rs62355786	19812747	A	0.02489	0.2843	0.1441	0.0485029	0.2843	0.144151	0.0485825
5	rs437112	108679147	A	0.4456	-0.08813	0.04467	0.0485055	-0.08813	0.0446855	0.0485833
5	rs114145834	88813557	T	0.009526	-0.4587	0.2325	0.0485066	-0.4587	0.232583	0.0485871
5	rs181970801	84834941	C	0.01262	0.3926	0.199	0.048511	0.3926	0.199069	0.0485889
5	rs1909997	123311546	G	0.3084	-0.09521	0.04826	0.048512	-0.09521	0.0482768	0.0485904
5	rs534598860	29509903	T	0.007502	0.5238	0.2655	0.0485091	0.5238	0.265598	0.0485919
5	rs732294	135738969	T	0.093	0.1492	0.07563	0.0485227	0.1492	0.0756556	0.0485988
5	rs986466	135735134	G	0.093	0.1492	0.07563	0.0485227	0.1492	0.0756556	0.0485988
5	rs79962223	22100944	A	0.1017	0.1464	0.07421	0.0485206	0.1464	0.0742362	0.0486
5	rs114202839	176304756	A	0.06787	0.1716	0.08699	0.0485365	0.1716	0.0870192	0.0486121
5	rs6889353	146864695	A	0.00512	-0.6664	0.3378	0.0485223	-0.6664	0.337938	0.0486141
5	rs62340071	13518119	T	0.01881	0.3245	0.1645	0.0485361	0.3245	0.164558	0.0486149
5	rs35555619	81020090	C	0.08895	0.1525	0.07731	0.0485437	0.1525	0.0773363	0.0486201
5	rs34044243	81018408	C	0.08895	0.1525	0.07731	0.0485437	0.1525	0.0773363	0.0486201
5	rs568620559	38297131	A	0.01024	0.4391	0.2226	0.0485415	0.4391	0.222678	0.0486208
5	rs6876724	114001677	T	0.1204	-0.1368	0.06935	0.0485408	-0.1368	0.0693748	0.0486212
5	rs60622896	171492480	T	0.1198	0.1336	0.06773	0.0485482	0.1336	0.067753	0.0486246
5	rs12654736	164082008	T	0.434	0.08756	0.04439	0.0485507	0.08756	0.0444051	0.0486271
5	rs13177145	1586606	A	0.124	-0.1323	0.06701	0.048344	-0.132178	0.067033	0.0486286
5	rs9324934	143265146	A	0.4271	0.08894	0.04509	0.0485526	0.08894	0.0451057	0.0486311
5	rs59877208	30707437	C	0.05025	-0.2006	0.1017	0.0485562	-0.2006	0.101735	0.0486341
5	rs2522383	128241571	C	0.4422	0.08734	0.04428	0.0485585	0.08734	0.044295	0.0486348
5	rs2926864	153213196	A	0.1791	-0.1146	0.0581	0.048557	-0.1146	0.0581202	0.0486353
5	rs76811923	115333129	A	0.007502	0.5235	0.2654	0.0485532	0.5235	0.265498	0.048636
5	rs79210045	115336031	G	0.007502	0.5235	0.2654	0.0485532	0.5235	0.265498	0.048636
5	rs74791965	97467024	T	0.1767	0.113	0.05729	0.0485616	0.113	0.0573092	0.0486369
5	rs138102861	143231849	A	0.09181	0.1501	0.0761	0.0485634	0.1501	0.0761258	0.0486396
5	rs9283770	22577425	T	0.1188	0.1342	0.06804	0.0485675	0.1342	0.0680631	0.048644
5	rs721826	58623964	T	0.04882	-0.2073	0.1051	0.0485631	-0.2073	0.105138	0.0486441
5	rs17703484	15298906	T	0.3091	0.09483	0.04808	0.0485711	0.09483	0.0480966	0.048649
5	rs17138632	115338958	T	0.02036	-0.3138	0.1591	0.0485703	-0.3138	0.159156	0.04865
5	rs189631757	75774416	T	0.01179	0.4061	0.2059	0.0485735	0.4061	0.205971	0.0486514
5	rs77497886	22616666	T	0.1129	0.1367	0.06931	0.0485756	0.1367	0.0693334	0.0486515
5	rs988827	58747559	A	0.1777	0.1139	0.05775	0.048576	0.1139	0.0577697	0.0486529
5	rs988828	58747276	A	0.1777	0.1139	0.05775	0.048576	0.1139	0.0577697	0.0486529
5	rs143601530	171987968	A	0.02358	-0.2921	0.1481	0.0485735	-0.2921	0.148152	0.0486532
5	rs4533947	152260682	A	0.4315	0.08895	0.0451	0.0485772	0.08895	0.0451158	0.048656
5	rs11746399	152257595	T	0.4315	0.08895	0.0451	0.0485772	0.08895	0.0451158	0.048656
5	rs4509081	152257172	G	0.4315	0.08895	0.0451	0.0485772	0.08895	0.0451158	0.048656
5	rs11740655	152258232	G	0.4315	0.08895	0.0451	0.0485772	0.08895	0.0451158	0.048656
5	rs34214157	13011330	A	0.1991	-0.1109	0.05623	0.0485803	-0.1109	0.0562499	0.0486599
5	rs35559756	13009020	A	0.1991	-0.1109	0.05623	0.0485803	-0.1109	0.0562499	0.0486599
5	rs62348478	13009021	A	0.1991	-0.1109	0.05623	0.0485803	-0.1109	0.0562499	0.0486599
5	rs13164921	23236207	G	0.3537	-0.09159	0.04644	0.0485842	-0.09159	0.0464561	0.0486621
5	rs2339095	170096673	G	0.454	-0.08794	0.04459	0.0485878	-0.08794	0.0446054	0.0486656
5	rs11746573	484146	A	0.08097	-0.1519	0.0815	0.0623493	-0.160725	0.0815242	0.0486665
5	rs33285	68060661	T	0.3899	0.089	0.04513	0.0486004	0.089	0.0451453	0.0486769
5	rs111922546	99400751	T	0.06871	-0.1752	0.08884	0.0485999	-0.1752	0.0888714	0.0486797
5	rs10515293	99386517	T	0.06871	-0.1752	0.08884	0.0485999	-0.1752	0.0888714	0.0486797
5	rs16871495	73519510	A	0.1448	0.1227	0.06222	0.0486056	0.1227	0.0622409	0.0486813
5	rs16878632	7417554	G	0.09883	0.1444	0.07485	0.0537071	0.147601	0.0748747	0.0486886
5	rs7701185	134657380	C	0.1148	0.138	0.06998	0.0486105	0.138	0.0700044	0.0486891
5	rs16894569	61044083	C	0.1629	0.1197	0.0607	0.0486104	0.1197	0.0607214	0.0486897
5	rs12655849	111124066	T	0.1635	0.1165	0.05908	0.0486207	0.1165	0.0590998	0.0486961
5	rs72801736	130206944	A	0.01643	-0.3441	0.1745	0.0486188	-0.3441	0.17456	0.0486964
5	rs150324253	30481144	A	0.01715	0.3435	0.1742	0.0486243	0.3435	0.174262	0.048705
5	rs6871311	169783787	A	0.1666	0.1162	0.05893	0.0486289	0.1162	0.0589499	0.048705
5	rs6601165	180481998	G	0.08312	-0.1596	0.08094	0.0486289	-0.1596	0.0809683	0.0487077
5	rs9686214	80186135	C	0.2666	0.09829	0.04985	0.0486421	0.09829	0.049867	0.0487188
5	rs73315805	171488615	T	0.1558	0.1199	0.06081	0.0486421	0.1199	0.0608307	0.0487189
5	rs17639762	3709894	G	0.1179	0.1413	0.06861	0.0394496	0.135284	0.0686364	0.0487216
5	rs10050804	98350967	G	0.1865	0.1128	0.05721	0.0486458	0.1128	0.0572299	0.0487241
5	rs163134	78285098	A	0.02786	0.2644	0.1341	0.0486481	0.2644	0.134146	0.048725
5	rs7703046	3800824	G	0.4234	-0.08901	0.04481	0.0469904	-0.0883497	0.0448257	0.0487284
5	rs6873004	68095468	C	0.3882	0.08651	0.04388	0.0486652	0.08651	0.0438941	0.0487374
5	rs10940185	68223117	T	0.3291	-0.09359	0.04747	0.0486597	-0.09359	0.0474865	0.0487383
5	rs321098	701414	C	0.3527	-0.09504	0.04572	0.0376412	-0.0901423	0.0457376	0.0487401
5	rs3872996	180716414	A	0.0381	0.2285	0.1159	0.0486636	0.2285	0.11594	0.0487413
5	rs144794539	17383825	C	0.005954	-0.5895	0.299	0.0486585	-0.5895	0.299111	0.048742
5	rs3843490	106767522	C	0.3431	-0.09134	0.04633	0.0486657	-0.09134	0.0463457	0.0487421
5	rs534363163	22351650	T	0.006311	0.5611	0.2846	0.0486623	0.5611	0.284701	0.0487424
5	rs13161042	179500771	T	0.1203	0.1357	0.06883	0.048664	0.1357	0.0688542	0.0487431
5	rs144422418	43479534	A	0.006073	0.5812	0.2948	0.048666	0.5812	0.294908	0.0487488
5	rs146735312	43539152	G	0.006073	0.5812	0.2948	0.048666	0.5812	0.294908	0.0487488
5	rs113646274	43506235	A	0.006073	0.5812	0.2948	0.048666	0.5812	0.294908	0.0487488
5	rs140067386	43489340	A	0.006073	0.5812	0.2948	0.048666	0.5812	0.294908	0.0487488
5	rs143326572	43467112	T	0.006073	0.5812	0.2948	0.048666	0.5812	0.294908	0.0487488
5	rs150478480	43514250	C	0.006073	0.5812	0.2948	0.048666	0.5812	0.294908	0.0487488
5	rs183082288	43511232	A	0.006073	0.5812	0.2948	0.048666	0.5812	0.294908	0.0487488
5	rs142483458	43479936	C	0.006073	0.5812	0.2948	0.048666	0.5812	0.294908	0.0487488
5	rs138049318	43483583	A	0.006073	0.5812	0.2948	0.048666	0.5812	0.294908	0.0487488
5	rs149984122	43473811	T	0.006073	0.5812	0.2948	0.048666	0.5812	0.294908	0.0487488
5	rs199875608	105259374	A	0.06633	0.1754	0.08897	0.0486723	0.1754	0.0890005	0.0487497
5	rs2602974	99267027	A	0.2964	-0.09648	0.04894	0.0486789	-0.09648	0.0489571	0.0487577
5	rs2616316	99268199	A	0.2964	-0.09648	0.04894	0.0486789	-0.09648	0.0489571	0.0487577
5	rs2602971	99268324	T	0.2964	-0.09648	0.04894	0.0486789	-0.09648	0.0489571	0.0487577
5	rs6871454	179764270	T	0.1181	0.1363	0.06914	0.0486824	0.1363	0.0691641	0.048761
5	rs11746575	41624157	C	0.0562	-0.1913	0.09704	0.0486836	-0.1913	0.0970739	0.0487625
5	rs75721830	41621113	G	0.0562	-0.1913	0.09704	0.0486836	-0.1913	0.0970739	0.0487625
5	rs16871716	41622754	C	0.0562	-0.1913	0.09704	0.0486836	-0.1913	0.0970739	0.0487625
5	rs78289885	41621121	C	0.0562	-0.1913	0.09704	0.0486836	-0.1913	0.0970739	0.0487625
5	rs11746062	41620806	G	0.0562	-0.1913	0.09704	0.0486836	-0.1913	0.0970739	0.0487625
5	rs11740571	41621875	C	0.0562	-0.1913	0.09704	0.0486836	-0.1913	0.0970739	0.0487625
5	rs72760385	41623881	C	0.0562	-0.1913	0.09704	0.0486836	-0.1913	0.0970739	0.0487625
5	rs3933957	41623306	G	0.0562	-0.1913	0.09704	0.0486836	-0.1913	0.0970739	0.0487625
5	rs67332236	41622223	C	0.0562	-0.1913	0.09704	0.0486836	-0.1913	0.0970739	0.0487625
5	rs3933958	41623186	C	0.0562	-0.1913	0.09704	0.0486836	-0.1913	0.0970739	0.0487625
5	rs66841488	41623871	C	0.0562	-0.1913	0.09704	0.0486836	-0.1913	0.0970739	0.0487625
5	rs11739609	41620839	G	0.0562	-0.1913	0.09704	0.0486836	-0.1913	0.0970739	0.0487625
5	rs11741298	41622277	A	0.0562	-0.1913	0.09704	0.0486836	-0.1913	0.0970739	0.0487625
5	rs57039773	41622699	T	0.0562	-0.1913	0.09704	0.0486836	-0.1913	0.0970739	0.0487625
5	rs71600298	6763290	A	0.3478	0.09679	0.04621	0.0362094	0.0910969	0.0462284	0.0487715
5	rs28558355	22173608	T	0.3791	0.08908	0.04519	0.0486973	0.08908	0.0452052	0.0487731
5	rs4976195	68646354	T	0.135	0.1286	0.06524	0.0487029	0.1286	0.0652627	0.0487814
5	rs1824022	114688253	A	0.1125	0.1381	0.07006	0.0487047	0.1381	0.070084	0.0487821
5	rs4916664	88306561	T	0.4001	0.08854	0.04492	0.0487171	0.08854	0.0449352	0.0487935
5	rs527995885	136585398	G	0.005001	0.6481	0.3288	0.0487116	0.6481	0.328924	0.0487965
5	rs374409176	148027685	A	0.007264	0.5318	0.2698	0.0487136	0.5318	0.269899	0.0487965
5	rs176003	67386576	C	0.2106	-0.1075	0.05454	0.0487204	-0.1075	0.0545589	0.0487985
5	rs190776878	159866697	T	0.01357	-0.3879	0.1968	0.0487197	-0.3879	0.196871	0.0488015
5	rs143032228	159867197	C	0.01357	-0.3879	0.1968	0.0487197	-0.3879	0.196871	0.0488015
5	rs558284397	161681546	C	0.009169	-0.4689	0.2379	0.0487243	-0.4689	0.237986	0.0488055
5	rs2188318	9881916	C	0.06228	-0.1786	0.09209	0.0524518	-0.181503	0.0921206	0.0488061
5	rs113484433	39546063	C	0.009407	-0.4691	0.238	0.0487229	-0.4691	0.238088	0.0488062
5	rs141060163	118355674	A	0.0468	-0.2105	0.1068	0.0487269	-0.2105	0.106838	0.0488072
5	rs146963340	118365323	C	0.0468	-0.2105	0.1068	0.0487269	-0.2105	0.106838	0.0488072
5	rs150343896	118352651	C	0.0468	-0.2105	0.1068	0.0487269	-0.2105	0.106838	0.0488072
5	rs148203269	118365130	T	0.0468	-0.2105	0.1068	0.0487269	-0.2105	0.106838	0.0488072
5	rs12658959	701026	A	0.1819	0.1122	0.05667	0.0477166	0.111692	0.0566892	0.0488086
5	rs72768531	66989025	C	0.309	-0.09421	0.0478	0.048733	-0.09421	0.0478163	0.04881
5	rs113846097	1919855	A	0.02024	0.3146	0.1577	0.0460508	0.310818	0.157756	0.0488103
5	rs72817356	165074386	G	0.3578	0.09005	0.04569	0.0487364	0.09005	0.0457053	0.0488121
5	rs6866062	3692378	A	0.09824	-0.1503	0.07425	0.0429452	-0.146342	0.0742773	0.0488136
5	rs1353749	58379309	G	0.4863	0.08875	0.04503	0.0487344	0.08875	0.045046	0.0488143
5	rs6895625	146511778	T	0.0855	0.1556	0.07895	0.048739	0.1556	0.0789769	0.0488159
5	rs62378332	172675034	G	0.4627	-0.08719	0.04424	0.0487421	-0.08719	0.0442551	0.0488189
5	rs13166551	116559559	T	0.2995	0.09527	0.04834	0.0487431	0.09527	0.0483566	0.0488205
5	rs144502764	97934181	G	0.01429	0.3715	0.1885	0.0487442	0.3715	0.188566	0.0488232
5	rs201135435	117878505	C	0.1605	-0.1188	0.06028	0.0487464	-0.1188	0.0603007	0.0488237
5	rs555207101	31544309	T	0.01322	-0.392	0.1989	0.0487422	-0.392	0.198972	0.0488237
5	rs62360751	72274126	G	0.07502	0.166	0.08423	0.0487474	0.166	0.084259	0.0488251
5	rs112984069	123694289	A	0.06859	0.1727	0.08763	0.0487483	0.1727	0.0876601	0.0488258
5	rs73300267	123688383	A	0.06859	0.1727	0.08763	0.0487483	0.1727	0.0876601	0.0488258
5	rs10463777	123696787	A	0.06859	0.1727	0.08763	0.0487483	0.1727	0.0876601	0.0488258
5	rs10463775	123695151	T	0.06859	0.1727	0.08763	0.0487483	0.1727	0.0876601	0.0488258
5	rs79782499	123688891	A	0.06859	0.1727	0.08763	0.0487483	0.1727	0.0876601	0.0488258
5	rs142310763	123694002	A	0.06859	0.1727	0.08763	0.0487483	0.1727	0.0876601	0.0488258
5	rs7723421	178340304	A	0.3943	-0.08902	0.04517	0.0487494	-0.08902	0.0451854	0.0488263
5	rs427131	84657767	C	0.3414	0.09308	0.04723	0.0487489	0.09308	0.0472466	0.0488281
5	rs59622627	124029056	T	0.02227	-0.2966	0.1505	0.0487509	-0.2966	0.150552	0.0488287
5	rs73782028	124033214	G	0.02227	-0.2966	0.1505	0.0487509	-0.2966	0.150552	0.0488287
5	rs111571574	128760920	G	0.01334	0.3837	0.1947	0.0487554	0.3837	0.194768	0.0488342
5	rs80187871	91923368	A	0.005001	-0.6616	0.3357	0.0487459	-0.6616	0.335832	0.0488344
5	rs184450167	81569755	T	0.007264	-0.5248	0.2663	0.0487571	-0.5248	0.266395	0.0488378
5	rs142242065	169439332	G	0.005954	-0.5995	0.3042	0.0487533	-0.5995	0.304317	0.0488397
5	rs78460929	132425874	G	0.009288	-0.4775	0.2423	0.0487585	-0.4775	0.242392	0.0488438
5	rs149885078	132429552	T	0.009288	-0.4775	0.2423	0.0487585	-0.4775	0.242392	0.0488438
5	rs141476890	132428579	A	0.009288	-0.4775	0.2423	0.0487585	-0.4775	0.242392	0.0488438
5	rs76479730	132423452	C	0.009288	-0.4775	0.2423	0.0487585	-0.4775	0.242392	0.0488438
5	rs78449551	132428592	C	0.009288	-0.4775	0.2423	0.0487585	-0.4775	0.242392	0.0488438
5	rs72667114	132425640	C	0.009288	-0.4775	0.2423	0.0487585	-0.4775	0.242392	0.0488438
5	rs161513	99657647	A	0.1791	0.114	0.05785	0.0487681	0.114	0.0578699	0.0488457
5	rs73754070	52226695	C	0.02751	0.2682	0.1361	0.0487685	0.2682	0.136147	0.0488467
5	rs1015587	9832022	G	0.07788	0.168	0.08313	0.0432869	0.163818	0.0831609	0.0488505
5	rs372217900	42980059	C	0.08002	0.162	0.08221	0.0487739	0.162	0.0822386	0.0488524
5	rs4868226	172293965	A	0.424	0.0868	0.04405	0.0487825	0.0868	0.0440646	0.0488573
5	rs189001474	52409115	A	0.02953	0.2605	0.1322	0.0487812	0.2605	0.132246	0.0488602
5	rs117608806	52412686	A	0.02953	0.2605	0.1322	0.0487812	0.2605	0.132246	0.0488602
5	rs13153846	129519147	G	0.3969	-0.08938	0.04536	0.0487858	-0.08938	0.0453756	0.0488636
5	rs77976656	117937790	A	0.006787	0.5476	0.2779	0.0487819	0.5476	0.278001	0.0488641
5	rs115584795	73200886	A	0.01024	-0.4473	0.227	0.0487829	-0.4473	0.227083	0.0488653
5	rs6883351	22193967	T	0.395	0.08859	0.04496	0.0487905	0.08859	0.0449752	0.0488667
5	rs6868892	22193780	T	0.395	0.08859	0.04496	0.0487905	0.08859	0.0449752	0.0488667
5	rs75184652	98042809	A	0.08061	0.1596	0.081	0.0487959	0.1596	0.0810275	0.0488727
5	rs369152202	90653036	T	0.02513	-0.2792	0.1417	0.0487971	-0.2792	0.141749	0.0488748
5	rs566160052	90656250	G	0.02513	-0.2792	0.1417	0.0487971	-0.2792	0.141749	0.0488748
5	rs148414527	133137153	G	0.01774	-0.3393	0.1722	0.0487945	-0.3393	0.172262	0.048876
5	rs2387201	179876451	G	0.1438	-0.1263	0.0641	0.0487973	-0.1263	0.0641227	0.0488771
5	rs11739753	176049708	T	0.2226	0.1063	0.05395	0.0487991	0.1063	0.053969	0.0488786
5	rs79132161	124026812	C	0.01488	-0.3653	0.1854	0.0488001	-0.3653	0.185465	0.0488796
5	rs73247093	118599112	A	0.03799	-0.2321	0.1178	0.0488053	-0.2321	0.117842	0.0488854
5	rs375299514	73147740	G	0.008216	0.4766	0.2419	0.0488114	0.4766	0.241981	0.0488866
5	rs153114	106773195	C	0.4274	0.08598	0.04364	0.0488142	0.08598	0.0436542	0.0488878
5	rs7716802	66227196	C	0.03382	-0.2449	0.1243	0.0488116	-0.2449	0.124344	0.0488913
5	rs2174975	66229783	A	0.03382	-0.2449	0.1243	0.0488116	-0.2449	0.124344	0.0488913
5	rs7734107	66226841	A	0.03382	-0.2449	0.1243	0.0488116	-0.2449	0.124344	0.0488913
5	rs4090993	66226798	C	0.03382	-0.2449	0.1243	0.0488116	-0.2449	0.124344	0.0488913
5	rs73101961	66227374	G	0.03382	-0.2449	0.1243	0.0488116	-0.2449	0.124344	0.0488913
5	rs298563	17276986	T	0.2353	0.1031	0.05233	0.0488167	0.1031	0.052348	0.0488945
5	rs532377053	103335214	A	0.006549	-0.5696	0.2891	0.0488094	-0.5696	0.28921	0.0488953
5	rs1840838	58721033	C	0.07002	-0.1715	0.08705	0.0488232	-0.1715	0.08708	0.0489011
5	rs77711016	86064621	G	0.02786	-0.2705	0.1373	0.0488225	-0.2705	0.137349	0.0489031
5	rs1567301	20448536	C	0.2221	0.1054	0.0535	0.0488277	0.1054	0.0535185	0.0489057
5	rs2967806	137037269	G	0.1836	-0.1118	0.05675	0.0488333	-0.1118	0.0567691	0.0489095
5	rs10036762	14057906	C	0.1719	0.1156	0.05868	0.0488376	0.1156	0.0587001	0.048915
5	rs556564118	89971757	G	0.01262	0.3873	0.1966	0.0488395	0.3873	0.196666	0.0489156
5	rs184475360	174958785	A	0.05263	-0.1943	0.09863	0.0488396	-0.1943	0.0986634	0.0489162
5	rs11953799	153095004	T	0.3959	0.08993	0.04565	0.0488396	0.08993	0.0456659	0.0489183
5	rs373507469	129971980	A	0.01667	-0.3412	0.1732	0.048841	-0.3412	0.17326	0.0489186
5	rs768763	41293370	G	0.1393	0.1246	0.06325	0.0488429	0.1246	0.0632712	0.0489186
5	rs34596798	117527231	C	0.01095	-0.4336	0.2201	0.0488368	-0.4336	0.220181	0.0489196
5	rs74777938	144463394	A	0.0256	-0.2821	0.1432	0.0488416	-0.2821	0.143251	0.0489223
5	rs1396342	20510669	T	0.442	-0.08774	0.04454	0.0488481	-0.08774	0.0445552	0.0489254
5	rs28360290	82606127	T	0.1748	-0.1152	0.05848	0.0488493	-0.1152	0.0585002	0.0489272
5	rs55889117	148851950	A	0.04072	0.2224	0.1129	0.0488516	0.2224	0.112939	0.0489302
5	rs66818222	146611941	T	0.3637	0.09069	0.04604	0.0488603	0.09069	0.0460558	0.0489377
5	rs152951	149283012	C	0.2741	-0.09646	0.04897	0.0488639	-0.09646	0.0489863	0.0489392
5	rs116820823	5272416	G	0.05216	0.2018	0.09932	0.0421723	0.195645	0.0993568	0.0489397
5	rs569045070	6744536	A	0.007502	0.4909	0.2609	0.0598953	0.513897	0.260981	0.0489423
5	rs152599	106779305	T	0.3538	-0.09053	0.04596	0.0488663	-0.09053	0.0459755	0.0489425
5	rs11958289	124281676	C	0.121	-0.1355	0.06879	0.0488655	-0.1355	0.0688142	0.048945
5	rs11241779	124282754	T	0.121	-0.1355	0.06879	0.0488655	-0.1355	0.0688142	0.048945
5	rs72773822	88181926	G	0.05823	-0.1857	0.09428	0.0488768	-0.1857	0.0943121	0.0489537
5	rs11741618	167542867	A	0.4389	-0.08688	0.04411	0.0488818	-0.08688	0.0441248	0.0489574
5	rs143721094	103483082	C	0.005001	0.6421	0.326	0.0488806	0.6421	0.32612	0.0489641
5	rs546314570	103487434	A	0.005001	0.6421	0.326	0.0488806	0.6421	0.32612	0.0489641
5	rs540747023	103478946	C	0.005001	0.6421	0.326	0.0488806	0.6421	0.32612	0.0489641
5	rs554534894	103491735	G	0.005001	0.6421	0.326	0.0488806	0.6421	0.32612	0.0489641
5	rs561337107	103478510	T	0.005001	0.6421	0.326	0.0488806	0.6421	0.32612	0.0489641
5	rs538422701	103475518	C	0.005001	0.6421	0.326	0.0488806	0.6421	0.32612	0.0489641
5	rs572732059	103475455	G	0.005001	0.6421	0.326	0.0488806	0.6421	0.32612	0.0489641
5	rs574859019	103478515	T	0.005001	0.6421	0.326	0.0488806	0.6421	0.32612	0.0489641
5	rs566090482	103503616	A	0.005001	0.6421	0.326	0.0488806	0.6421	0.32612	0.0489641
5	rs546423926	103503182	T	0.005001	0.6421	0.326	0.0488806	0.6421	0.32612	0.0489641
5	rs529685663	103501765	G	0.005001	0.6421	0.326	0.0488806	0.6421	0.32612	0.0489641
5	rs542541605	103500282	T	0.005001	0.6421	0.326	0.0488806	0.6421	0.32612	0.0489641
5	rs554354694	103495079	G	0.005001	0.6421	0.326	0.0488806	0.6421	0.32612	0.0489641
5	rs554877296	103507165	G	0.005001	0.6421	0.326	0.0488806	0.6421	0.32612	0.0489641
5	rs540610692	103493046	T	0.005001	0.6421	0.326	0.0488806	0.6421	0.32612	0.0489641
5	rs551956716	103505048	A	0.005001	0.6421	0.326	0.0488806	0.6421	0.32612	0.0489641
5	rs538485630	103489161	T	0.005001	0.6421	0.326	0.0488806	0.6421	0.32612	0.0489641
5	rs566937455	103485765	T	0.005001	0.6421	0.326	0.0488806	0.6421	0.32612	0.0489641
5	rs372367918	103485500	T	0.005001	0.6421	0.326	0.0488806	0.6421	0.32612	0.0489641
5	rs376383745	97647441	T	0.0125	0.3941	0.2001	0.048894	0.3941	0.200169	0.048972
5	rs12655476	155699582	A	0.1254	-0.1331	0.06758	0.0488937	-0.1331	0.0676036	0.0489728
5	rs988686	155705235	G	0.1254	-0.1331	0.06758	0.0488937	-0.1331	0.0676036	0.0489728
5	rs148468393	55040978	A	0.04668	0.2062	0.1047	0.048903	0.2062	0.104736	0.04898
5	rs9968698	55039706	A	0.04668	0.2062	0.1047	0.048903	0.2062	0.104736	0.04898
5	rs80214466	117431183	C	0.02465	0.2836	0.144	0.0489021	0.2836	0.14405	0.0489808
5	rs2116717	148252525	C	0.212	-0.1069	0.05428	0.0489051	-0.1069	0.0542987	0.0489828
5	rs4373292	31950217	A	0.2308	-0.103	0.0523	0.0489063	-0.103	0.0523177	0.048983
5	rs2112635	150432153	C	0.2347	-0.103	0.0523	0.0489063	-0.103	0.0523179	0.0489839
5	rs2962322	10541520	G	0.4125	-0.08243	0.04503	0.0671666	-0.0886768	0.0450426	0.0489839
5	rs7717451	97437378	G	0.2701	0.09778	0.04965	0.0489088	0.09778	0.0496669	0.0489855
5	rs6859198	22947773	A	0.179	-0.1159	0.05885	0.0489056	-0.1159	0.0588709	0.0489859
5	rs11960590	22944312	C	0.179	-0.1159	0.05885	0.0489056	-0.1159	0.0588709	0.0489859
5	rs62366259	60682931	A	0.1374	-0.1274	0.06469	0.048908	-0.1274	0.0647124	0.0489863
5	rs833748	143173023	T	0.3831	0.09006	0.04573	0.0489088	0.09006	0.0457458	0.0489869
5	rs2972909	18253320	G	0.3425	0.09264	0.04704	0.0489086	0.09264	0.0470564	0.0489872
5	rs4958278	151040884	C	0.3714	0.08931	0.04535	0.048913	0.08931	0.0453652	0.0489888
5	rs72745293	29848809	C	0.4321	-0.08874	0.04506	0.0489101	-0.08874	0.0450757	0.0489888
5	rs1054204	151042550	G	0.3714	0.08931	0.04535	0.048913	0.08931	0.0453652	0.0489888
5	rs2033468	151039702	T	0.3714	0.08931	0.04535	0.048913	0.08931	0.0453652	0.0489888
5	rs6898815	151040266	G	0.3714	0.08931	0.04535	0.048913	0.08931	0.0453652	0.0489888
5	rs3549	151041150	C	0.3714	0.08931	0.04535	0.048913	0.08931	0.0453652	0.0489888
5	rs3210714	151041932	T	0.3714	0.08931	0.04535	0.048913	0.08931	0.0453652	0.0489888
5	rs1438945	152510937	T	0.183	-0.1128	0.05728	0.0489217	-0.1128	0.0572996	0.0489991
5	rs111451495	123249857	T	0.2287	-0.1038	0.05271	0.0489226	-0.1038	0.052728	0.0489999
5	rs4626298	50274970	G	0.1212	-0.1318	0.06693	0.0489277	-0.1318	0.0669523	0.049003
5	rs9762928	43722157	C	0.01774	-0.333	0.1691	0.0489245	-0.333	0.169159	0.0490032
5	rs2197528	15144636	C	0.1696	0.1178	0.05982	0.0489254	0.1178	0.059841	0.049005
5	rs251551	15136832	C	0.1696	0.1178	0.05982	0.0489254	0.1178	0.059841	0.049005
5	rs251550	15136651	G	0.1696	0.1178	0.05982	0.0489254	0.1178	0.059841	0.049005
5	rs2455492	15146046	A	0.1696	0.1178	0.05982	0.0489254	0.1178	0.059841	0.049005
5	rs2441199	15145921	C	0.1696	0.1178	0.05982	0.0489254	0.1178	0.059841	0.049005
5	rs301081	15140392	T	0.1696	0.1178	0.05982	0.0489254	0.1178	0.059841	0.049005
5	rs2591978	15149009	T	0.1696	0.1178	0.05982	0.0489254	0.1178	0.059841	0.049005
5	rs1910086	15140645	G	0.1696	0.1178	0.05982	0.0489254	0.1178	0.059841	0.049005
5	rs17521454	15151130	G	0.1696	0.1178	0.05982	0.0489254	0.1178	0.059841	0.049005
5	rs1910085	15140647	C	0.1696	0.1178	0.05982	0.0489254	0.1178	0.059841	0.049005
5	rs2441200	15146197	G	0.1696	0.1178	0.05982	0.0489254	0.1178	0.059841	0.049005
5	rs301082	15139648	G	0.1696	0.1178	0.05982	0.0489254	0.1178	0.059841	0.049005
5	rs301079	15140653	A	0.1696	0.1178	0.05982	0.0489254	0.1178	0.059841	0.049005
5	rs301083	15139157	C	0.1696	0.1178	0.05982	0.0489254	0.1178	0.059841	0.049005
5	rs2652756	15149125	A	0.1696	0.1178	0.05982	0.0489254	0.1178	0.059841	0.049005
5	rs149146876	103423916	A	0.01655	0.3454	0.1754	0.0489286	0.3454	0.175461	0.0490077
5	rs6898510	142372435	C	0.1218	0.1354	0.06876	0.0489338	0.1354	0.0687843	0.0490136
5	rs7701401	30054401	G	0.2409	0.1021	0.05185	0.0489368	0.1021	0.0518678	0.0490144
5	rs6876955	30057143	G	0.2409	0.1021	0.05185	0.0489368	0.1021	0.0518678	0.0490144
5	rs532001332	144235695	C	0.008216	-0.498	0.2529	0.048935	-0.498	0.252992	0.0490173
5	rs6890547	61039326	T	0.1611	0.1199	0.06089	0.0489388	0.1199	0.0609113	0.0490179
5	rs112881398	13916856	C	0.03025	-0.2548	0.1294	0.048943	-0.2548	0.129444	0.0490205
5	rs112173257	13913606	C	0.03025	-0.2548	0.1294	0.048943	-0.2548	0.129444	0.0490205
5	rs112706224	13913059	C	0.03025	-0.2548	0.1294	0.048943	-0.2548	0.129444	0.0490205
5	rs75843618	13912984	A	0.03025	-0.2548	0.1294	0.048943	-0.2548	0.129444	0.0490205
5	rs7716408	13912528	G	0.03025	-0.2548	0.1294	0.048943	-0.2548	0.129444	0.0490205
5	rs74613211	13913567	T	0.03025	-0.2548	0.1294	0.048943	-0.2548	0.129444	0.0490205
5	rs12659399	3802888	T	0.4177	-0.08854	0.0448	0.0481164	-0.0882144	0.0448154	0.0490228
5	rs263734	4256610	G	0.1038	-0.1413	0.07292	0.052655	-0.143582	0.0729441	0.0490231
5	rs12657402	8484044	T	0.06359	0.1934	0.09182	0.0351787	0.180813	0.0918584	0.0490235
5	rs62359364	8485495	T	0.06359	0.1934	0.09182	0.0351787	0.180813	0.0918584	0.0490235
5	rs164047	160591852	T	0.3969	0.08908	0.04524	0.0489469	0.08908	0.0452555	0.0490242
5	rs828753	162349288	G	0.2716	-0.09719	0.04936	0.0489527	-0.09719	0.0493766	0.0490288
5	rs828754	162349497	A	0.2716	-0.09719	0.04936	0.0489527	-0.09719	0.0493766	0.0490288
5	rs550949492	53711728	C	0.008573	-0.4901	0.2489	0.0489458	-0.4901	0.248991	0.0490289
5	rs80044970	96676476	C	0.06513	0.1793	0.09106	0.0489495	0.1793	0.0910921	0.0490292
5	rs183522980	10780493	T	0.01238	-0.3758	0.2014	0.06205	-0.396536	0.20146	0.0490325
5	rs374078899	10783611	G	0.01238	-0.3758	0.2014	0.06205	-0.396536	0.20146	0.0490325
5	rs12189413	86196698	T	0.05692	-0.1889	0.09594	0.0489601	-0.1889	0.0959731	0.0490381
5	rs62370850	124232671	T	0.2249	0.1039	0.05277	0.0489621	0.1039	0.0527879	0.0490387
5	rs580236	6521891	T	0.384	-0.09404	0.04574	0.0397856	-0.0900625	0.0457577	0.0490396
5	rs565336	6521659	C	0.384	-0.09404	0.04574	0.0397856	-0.0900625	0.0457577	0.0490396
5	rs531068913	136952150	A	0.007383	-0.5328	0.2706	0.0489579	-0.5328	0.270701	0.0490427
5	rs28872184	128276113	A	0.06621	-0.1773	0.09005	0.0489639	-0.1773	0.0900815	0.049043
5	rs138411174	128294045	G	0.06621	-0.1773	0.09005	0.0489639	-0.1773	0.0900815	0.049043
5	rs72786590	105883659	A	0.1076	-0.1418	0.07202	0.0489649	-0.1418	0.072045	0.0490435
5	rs62384193	139987697	G	0.008216	-0.5007	0.2543	0.0489606	-0.5007	0.254394	0.0490438
5	rs112225370	170985301	G	0.04513	-0.2087	0.106	0.0489683	-0.2087	0.106036	0.0490447
5	rs113281378	170988036	C	0.04513	-0.2087	0.106	0.0489683	-0.2087	0.106036	0.0490447
5	rs79537852	170985924	T	0.04513	-0.2087	0.106	0.0489683	-0.2087	0.106036	0.0490447
5	rs115302400	71316338	A	0.009169	-0.468	0.2377	0.0489682	-0.468	0.237785	0.0490493
5	rs372614479	15274698	G	0.2043	0.1086	0.05516	0.048974	0.1086	0.055179	0.0490521
5	rs13167829	116517090	G	0.1296	-0.1299	0.06598	0.0489785	-0.1299	0.0660026	0.0490561
5	rs13189073	1307648	A	0.04727	0.4824	0.1053	4.62323e-06	0.207745	0.105556	0.0490563
5	rs13177660	180547770	A	0.4758	0.0883	0.04485	0.0489778	0.0883	0.0448657	0.049057
5	rs11241891	125768020	T	0.3044	-0.0945	0.048	0.0489818	-0.0945	0.0480163	0.0490588
5	rs3777226	479091	A	0.01989	0.3126	0.1607	0.0517462	0.316376	0.160755	0.0490601
5	rs72748883	43124997	C	0.1176	0.1334	0.06776	0.048986	0.1334	0.0677825	0.0490613
5	rs3797308	43128183	G	0.1176	0.1334	0.06776	0.048986	0.1334	0.0677825	0.0490613
5	rs3797309	43128233	G	0.1176	0.1334	0.06776	0.048986	0.1334	0.0677825	0.0490613
5	rs17242731	43125962	C	0.1176	0.1334	0.06776	0.048986	0.1334	0.0677825	0.0490613
5	rs3797307	43128169	T	0.1176	0.1334	0.06776	0.048986	0.1334	0.0677825	0.0490613
5	rs71627578	43128627	C	0.1176	0.1334	0.06776	0.048986	0.1334	0.0677825	0.0490613
5	rs3797306	43127925	G	0.1176	0.1334	0.06776	0.048986	0.1334	0.0677825	0.0490613
5	rs2434221	153300572	C	0.1371	-0.1272	0.06461	0.0489835	-0.1272	0.0646323	0.0490614
5	rs10942719	74058398	T	0.4518	-0.08751	0.04445	0.0489842	-0.08751	0.0444652	0.0490615
5	rs13360136	9876310	T	0.06752	-0.1693	0.0885	0.0557488	-0.174226	0.0885282	0.0490651
5	rs11951671	124288075	A	0.1198	-0.1357	0.06893	0.0489917	-0.1357	0.0689541	0.0490708
5	rs17080709	180326617	G	0.1453	-0.123	0.06248	0.0489956	-0.123	0.0625011	0.0490721
5	rs3071933	110159797	T	0.06906	0.1701	0.08641	0.049008	0.1701	0.0864389	0.0490838
5	rs75913778	84545275	A	0.05347	0.19	0.09652	0.0490101	0.19	0.0965517	0.0490845
5	rs62359520	84547869	G	0.05347	0.19	0.09652	0.0490101	0.19	0.0965517	0.0490845
5	rs270584	38074854	A	0.2187	0.1063	0.054	0.0490084	0.1063	0.0540188	0.0490871
5	rs10940821	29807165	A	0.4389	-0.08876	0.04509	0.0490097	-0.08876	0.0451057	0.0490887
5	rs4700999	180328001	A	0.1441	-0.1236	0.06279	0.0490144	-0.1236	0.0628113	0.0490912
5	rs1501739	31407925	G	0.3242	-0.09427	0.04789	0.0490141	-0.09427	0.0479068	0.0490934
5	rs4976451	136828353	A	0.174	-0.1133	0.05756	0.0490242	-0.1133	0.0575791	0.0490994
5	rs72790098	140931725	A	0.03941	0.224	0.1138	0.049026	0.224	0.113839	0.0491034
5	rs142303737	140920242	T	0.03941	0.224	0.1138	0.049026	0.224	0.113839	0.0491034
5	rs72790090	140923987	G	0.03941	0.224	0.1138	0.049026	0.224	0.113839	0.0491034
5	rs138446142	140921080	C	0.03941	0.224	0.1138	0.049026	0.224	0.113839	0.0491034
5	rs72790094	140924679	A	0.03941	0.224	0.1138	0.049026	0.224	0.113839	0.0491034
5	rs72790102	140934813	C	0.03941	0.224	0.1138	0.049026	0.224	0.113839	0.0491034
5	rs72790099	140932396	A	0.03941	0.224	0.1138	0.049026	0.224	0.113839	0.0491034
5	rs72792307	140943924	T	0.03941	0.224	0.1138	0.049026	0.224	0.113839	0.0491034
5	rs72790087	140922058	T	0.03941	0.224	0.1138	0.049026	0.224	0.113839	0.0491034
5	rs150961074	140949254	A	0.03941	0.224	0.1138	0.049026	0.224	0.113839	0.0491034
5	rs72792309	140945762	T	0.03941	0.224	0.1138	0.049026	0.224	0.113839	0.0491034
5	rs3805689	140947003	G	0.03941	0.224	0.1138	0.049026	0.224	0.113839	0.0491034
5	rs72792308	140945656	G	0.03941	0.224	0.1138	0.049026	0.224	0.113839	0.0491034
5	rs116586592	140920556	C	0.03941	0.224	0.1138	0.049026	0.224	0.113839	0.0491034
5	rs114845760	140918797	C	0.03941	0.224	0.1138	0.049026	0.224	0.113839	0.0491034
5	rs2434342	68364092	G	0.2318	-0.1032	0.05243	0.0490291	-0.1032	0.0524479	0.0491064
5	rs35426537	68364089	T	0.2318	-0.1032	0.05243	0.0490291	-0.1032	0.0524479	0.0491064
5	rs80318212	400239	A	0.006192	0.5412	0.2871	0.0594221	0.56509	0.28719	0.0491084
5	rs75724616	128171867	T	0.06597	-0.1775	0.09018	0.0490352	-0.1775	0.0902115	0.0491143
5	rs142786532	65270001	G	0.02667	0.2661	0.1352	0.0490456	0.2661	0.135245	0.0491205
5	rs141035983	157291600	A	0.006787	0.5452	0.277	0.0490415	0.5452	0.2771	0.0491231
5	rs7733860	15274585	C	0.2093	0.1077	0.05472	0.0490448	0.1077	0.0547389	0.0491231
5	rs1033148	17956340	G	0.4181	0.08841	0.04492	0.049049	0.08841	0.0449354	0.0491265
5	rs17238053	9122890	A	0.1663	-0.1249	0.05894	0.0340817	-0.116011	0.058964	0.0491272
5	rs17316598	9120407	T	0.1663	-0.1249	0.05894	0.0340817	-0.116011	0.058964	0.0491272
5	rs60224650	9120161	T	0.1663	-0.1249	0.05894	0.0340817	-0.116011	0.058964	0.0491272
5	rs56211009	9122229	T	0.1663	-0.1249	0.05894	0.0340817	-0.116011	0.058964	0.0491272
5	rs25777	156682890	T	0.1692	0.1161	0.05899	0.0490531	0.1161	0.0590101	0.0491303
5	rs246750	156684911	C	0.1692	0.1161	0.05899	0.0490531	0.1161	0.0590101	0.0491303
5	rs35427720	17410429	A	0.1179	0.1346	0.06839	0.0490538	0.1346	0.0684132	0.0491306
5	rs75442950	124262372	A	0.123	-0.1346	0.06839	0.0490538	-0.1346	0.0684141	0.0491334
5	rs76827612	30702268	G	0.03001	-0.259	0.1316	0.0490582	-0.259	0.131646	0.0491378
5	rs75015273	30729637	A	0.03001	-0.259	0.1316	0.0490582	-0.259	0.131646	0.0491378
5	rs77209294	30723038	C	0.03001	-0.259	0.1316	0.0490582	-0.259	0.131646	0.0491378
5	rs79063528	30719198	A	0.03001	-0.259	0.1316	0.0490582	-0.259	0.131646	0.0491378
5	rs74852451	30707756	G	0.03001	-0.259	0.1316	0.0490582	-0.259	0.131646	0.0491378
5	rs77531536	30726285	C	0.03001	-0.259	0.1316	0.0490582	-0.259	0.131646	0.0491378
5	rs79784329	30717887	C	0.03001	-0.259	0.1316	0.0490582	-0.259	0.131646	0.0491378
5	rs76733798	30697232	G	0.03001	-0.259	0.1316	0.0490582	-0.259	0.131646	0.0491378
5	rs78293862	30712412	A	0.03001	-0.259	0.1316	0.0490582	-0.259	0.131646	0.0491378
5	rs74730475	30729928	C	0.03001	-0.259	0.1316	0.0490582	-0.259	0.131646	0.0491378
5	rs74407690	30708048	A	0.03001	-0.259	0.1316	0.0490582	-0.259	0.131646	0.0491378
5	rs117073136	30697830	T	0.03001	-0.259	0.1316	0.0490582	-0.259	0.131646	0.0491378
5	rs79427258	30714719	A	0.03001	-0.259	0.1316	0.0490582	-0.259	0.131646	0.0491378
5	rs78940889	30712775	G	0.03001	-0.259	0.1316	0.0490582	-0.259	0.131646	0.0491378
5	rs80325956	30703349	G	0.03001	-0.259	0.1316	0.0490582	-0.259	0.131646	0.0491378
5	rs76397659	30711569	C	0.03001	-0.259	0.1316	0.0490582	-0.259	0.131646	0.0491378
5	rs77227690	30704095	G	0.03001	-0.259	0.1316	0.0490582	-0.259	0.131646	0.0491378
5	rs77657656	30712618	A	0.03001	-0.259	0.1316	0.0490582	-0.259	0.131646	0.0491378
5	rs77046171	30701063	T	0.03001	-0.259	0.1316	0.0490582	-0.259	0.131646	0.0491378
5	rs74901966	30713654	G	0.03001	-0.259	0.1316	0.0490582	-0.259	0.131646	0.0491378
5	rs78116128	30712747	C	0.03001	-0.259	0.1316	0.0490582	-0.259	0.131646	0.0491378
5	rs77423874	30726383	G	0.03001	-0.259	0.1316	0.0490582	-0.259	0.131646	0.0491378
5	rs10479524	178532814	G	0.1306	0.1281	0.06509	0.0490629	0.1281	0.0651118	0.0491389
5	rs10464079	178525779	G	0.1306	0.1281	0.06509	0.0490629	0.1281	0.0651118	0.0491389
5	rs10070609	178524969	T	0.1306	0.1281	0.06509	0.0490629	0.1281	0.0651118	0.0491389
5	rs7723801	178536634	T	0.1306	0.1281	0.06509	0.0490629	0.1281	0.0651118	0.0491389
5	rs7719616	178536584	A	0.1306	0.1281	0.06509	0.0490629	0.1281	0.0651118	0.0491389
5	rs11249614	178528139	A	0.1306	0.1281	0.06509	0.0490629	0.1281	0.0651118	0.0491389
5	rs7718768	178536089	A	0.1306	0.1281	0.06509	0.0490629	0.1281	0.0651118	0.0491389
5	rs13181477	164634433	T	0.3375	0.09049	0.04598	0.0490646	0.09049	0.0459952	0.0491393
5	rs7705248	138479733	T	0.3785	-0.09104	0.04626	0.0490672	-0.09104	0.0462762	0.0491467
5	rs371777124	16177653	G	0.005835	-0.6036	0.3067	0.0490626	-0.6036	0.306817	0.0491488
5	rs76419340	17836030	A	0.03132	-0.2519	0.128	0.0490716	-0.2519	0.128044	0.0491501
5	rs1909722	15756955	G	0.433	-0.08911	0.04528	0.0490707	-0.08911	0.0452959	0.0491502
5	rs62382618	153992275	G	0.1914	-0.1092	0.05549	0.049077	-0.1092	0.0555084	0.0491522
5	rs116366378	95349925	T	0.05787	-0.1851	0.09406	0.0490804	-0.1851	0.0940916	0.0491565
5	rs12653727	15718385	T	0.189	-0.1116	0.05671	0.0490788	-0.1116	0.0567295	0.0491566
5	rs2931419	73164547	C	0.3932	-0.08952	0.04549	0.049079	-0.08952	0.0455057	0.0491569
5	rs545495192	176198395	T	0.01619	0.343	0.1743	0.0490828	0.343	0.174359	0.0491592
5	rs1862196	107684445	G	0.009764	0.4532	0.2303	0.0490832	0.4532	0.230382	0.0491642
5	rs532160369	8711985	A	0.007978	0.528	0.2555	0.0387779	0.502803	0.255605	0.0491703
5	rs6554630	11538504	T	0.1498	-0.1221	0.06205	0.0490947	-0.1221	0.0620712	0.0491722
5	rs2562279	103200197	A	0.259	0.1001	0.05087	0.0490955	0.1001	0.0508876	0.049174
5	rs77684076	40634958	T	0.1518	0.122	0.062	0.0490977	0.122	0.0620214	0.0491759
5	rs77572607	76926748	A	0.06847	0.1732	0.08802	0.0490986	0.1732	0.0880503	0.0491766
5	rs256991	114911915	T	0.4762	-0.08782	0.04463	0.0490986	-0.08782	0.0446455	0.049177
5	rs256978	114885896	C	0.4564	-0.08843	0.04494	0.0490986	-0.08843	0.0449557	0.0491777
5	rs6869514	142857960	G	0.1044	0.1413	0.07181	0.0491034	0.1413	0.0718341	0.0491796
5	rs549049774	80165199	T	0.006311	0.5736	0.2915	0.0490965	0.5736	0.291608	0.0491806
5	rs359462	173313845	G	0.39	0.0889	0.04518	0.0491043	0.0889	0.0451953	0.049181
5	rs55847527	317520	C	0.01822	0.3212	0.1643	0.0505877	0.323285	0.164354	0.0491834
5	rs527627476	58102296	G	0.01536	0.3593	0.1826	0.0491038	0.3593	0.182664	0.0491835
5	rs114380464	110373566	G	0.006549	0.5602	0.2847	0.0491043	0.5602	0.284805	0.0491875
5	rs245343	80157824	A	0.4681	0.08809	0.04477	0.0491127	0.08809	0.0447856	0.0491915
5	rs2118792	152510119	G	0.06502	-0.1785	0.09072	0.0491149	-0.1785	0.0907516	0.0491939
5	rs113897918	13291794	G	0.1465	0.1238	0.06292	0.0491166	0.1238	0.0629417	0.0491948
5	rs74436199	94800660	G	0.2086	0.108	0.05489	0.0491174	0.108	0.054909	0.0491959
5	rs112716946	94800655	G	0.2086	0.108	0.05489	0.0491174	0.108	0.054909	0.0491959
5	rs78492400	2734020	C	0.005001	0.6222	0.3267	0.0568452	0.642799	0.326811	0.0491963
5	rs77220087	107898958	A	0.08562	0.155	0.07878	0.0491251	0.155	0.0788067	0.0492018
5	rs4286697	170454681	A	0.1198	0.1331	0.06765	0.0491279	0.1331	0.0676727	0.0492041
5	rs7446022	5201468	T	0.1157	0.1334	0.0699	0.0563343	0.137521	0.0699224	0.0492106
5	rs187986485	18472345	T	0.08716	0.1546	0.07858	0.0491346	0.1546	0.0786069	0.0492122
5	rs2624179	86414980	A	0.0774	-0.1668	0.08478	0.0491319	-0.1668	0.0848103	0.049213
5	rs27915	52287624	G	0.1918	-0.1098	0.05581	0.0491383	-0.1098	0.0558288	0.0492146
5	rs76547894	86522948	T	0.01191	0.4104	0.2086	0.0491369	0.4104	0.208674	0.0492178
5	rs111821041	86516849	A	0.01191	0.4104	0.2086	0.0491369	0.4104	0.208674	0.0492178
5	rs78920842	86542001	T	0.01191	0.4104	0.2086	0.0491369	0.4104	0.208674	0.0492178
5	rs75892016	86530033	G	0.01191	0.4104	0.2086	0.0491369	0.4104	0.208674	0.0492178
5	rs558070	100390864	A	0.329	0.09095	0.04623	0.0491443	0.09095	0.0462452	0.0492188
5	rs56192133	24917469	C	0.0181	0.3317	0.1686	0.0491396	0.3317	0.168659	0.0492194
5	rs2560633	116832088	G	0.1069	-0.1409	0.07162	0.0491455	-0.1409	0.0716444	0.0492228
5	rs62364076	85080356	T	0.0718	-0.1685	0.08565	0.0491476	-0.1685	0.0856792	0.0492248
5	rs62363131	85060377	T	0.0718	-0.1685	0.08565	0.0491476	-0.1685	0.0856792	0.0492248
5	rs62363121	85049785	C	0.0718	-0.1685	0.08565	0.0491476	-0.1685	0.0856792	0.0492248
5	rs57815743	85055901	A	0.0718	-0.1685	0.08565	0.0491476	-0.1685	0.0856792	0.0492248
5	rs67003851	85057241	T	0.0718	-0.1685	0.08565	0.0491476	-0.1685	0.0856792	0.0492248
5	rs62363119	85049193	G	0.0718	-0.1685	0.08565	0.0491476	-0.1685	0.0856792	0.0492248
5	rs67511609	85054754	G	0.0718	-0.1685	0.08565	0.0491476	-0.1685	0.0856792	0.0492248
5	rs66488554	85052647	G	0.0718	-0.1685	0.08565	0.0491476	-0.1685	0.0856792	0.0492248
5	rs62363128	85057573	C	0.0718	-0.1685	0.08565	0.0491476	-0.1685	0.0856792	0.0492248
5	rs62363122	85050950	T	0.0718	-0.1685	0.08565	0.0491476	-0.1685	0.0856792	0.0492248
5	rs67291608	85049468	C	0.0718	-0.1685	0.08565	0.0491476	-0.1685	0.0856792	0.0492248
5	rs62363120	85049352	G	0.0718	-0.1685	0.08565	0.0491476	-0.1685	0.0856792	0.0492248
5	rs556960637	135972980	T	0.009645	0.4578	0.2327	0.049144	0.4578	0.232784	0.0492257
5	rs13182757	17956990	T	0.4159	0.08876	0.04512	0.0491603	0.08876	0.0451355	0.0492384
5	rs255627	174330780	C	0.237	0.103	0.05236	0.0491659	0.103	0.0523781	0.0492441
5	rs146451265	82201943	A	0.01393	-0.3771	0.1917	0.0491675	-0.3771	0.191767	0.0492472
5	rs138532575	82202833	T	0.01393	-0.3771	0.1917	0.0491675	-0.3771	0.191767	0.0492472
5	rs185659728	62379665	T	0.1896	0.1136	0.05775	0.0491717	0.1136	0.0577706	0.0492526
5	rs28873377	4698358	T	0.114	-0.1548	0.07038	0.0278432	-0.138459	0.0704128	0.0492533
5	rs67976501	62156007	C	0.2264	-0.1038	0.05277	0.0491801	-0.1038	0.0527879	0.0492571
5	rs17422206	60725825	G	0.01107	-0.4298	0.2185	0.0491777	-0.4298	0.21858	0.0492602
5	rs10070731	161848396	T	0.03132	-0.2498	0.127	0.0491914	-0.2498	0.127043	0.0492686
5	rs10070248	44597883	T	0.4069	0.08796	0.04472	0.0491941	0.08796	0.044735	0.0492703
5	rs10054521	44576171	A	0.4069	0.08796	0.04472	0.0491941	0.08796	0.044735	0.0492703
5	rs10065325	44609841	G	0.4069	0.08796	0.04472	0.0491941	0.08796	0.044735	0.0492703
5	rs2386402	83342307	A	0.2291	-0.1034	0.05257	0.0491946	-0.1034	0.0525879	0.0492717
5	rs67608132	83343859	T	0.2291	-0.1034	0.05257	0.0491946	-0.1034	0.0525879	0.0492717
5	rs2258807	83342107	T	0.2291	-0.1034	0.05257	0.0491946	-0.1034	0.0525879	0.0492717
5	rs2258839	83342311	G	0.2291	-0.1034	0.05257	0.0491946	-0.1034	0.0525879	0.0492717
5	rs7718982	83343055	T	0.2291	-0.1034	0.05257	0.0491946	-0.1034	0.0525879	0.0492717
5	rs13184436	123362500	C	0.2378	-0.1022	0.05196	0.049195	-0.1022	0.0519777	0.0492723
5	rs111815415	30333823	C	0.005716	-0.6072	0.3087	0.049188	-0.6072	0.308816	0.0492736
5	rs354968	173896114	A	0.1043	0.1438	0.07311	0.0491948	0.1438	0.0731354	0.0492737
5	rs354967	173896030	A	0.1043	0.1438	0.07311	0.0491948	0.1438	0.0731354	0.0492737
5	rs354969	173896926	A	0.1043	0.1438	0.07311	0.0491948	0.1438	0.0731354	0.0492737
5	rs1087518	173896024	G	0.1043	0.1438	0.07311	0.0491948	0.1438	0.0731354	0.0492737
5	rs4530730	22184430	G	0.02929	-0.2614	0.1329	0.0491956	-0.2614	0.132946	0.0492749
5	rs4370235	22179576	T	0.02929	-0.2614	0.1329	0.0491956	-0.2614	0.132946	0.0492749
5	rs4627958	22179575	C	0.02929	-0.2614	0.1329	0.0491956	-0.2614	0.132946	0.0492749
5	rs114866243	11621338	G	0.01822	0.3265	0.166	0.0491985	0.3265	0.166057	0.0492763
5	rs67197778	142046183	T	0.09812	-0.1459	0.07418	0.049202	-0.1459	0.0742051	0.0492788
5	rs12655100	81870579	G	0.1679	-0.1161	0.05903	0.0492067	-0.1161	0.05905	0.0492835
5	rs12054837	78106371	C	0.07121	-0.1691	0.08598	0.0492136	-0.1691	0.0860093	0.0492908
5	rs62374730	124746653	C	0.04942	-0.201	0.1022	0.0492141	-0.201	0.102235	0.0492916
5	rs3103624	16607901	C	0.4745	0.0887	0.0451	0.0492131	0.0887	0.0451159	0.0492932
5	rs115166547	132704039	C	0.02	-0.3192	0.1623	0.0492145	-0.3192	0.162358	0.0492961
5	rs252818	106725691	C	0.2851	-0.09743	0.04954	0.0492185	-0.09743	0.0495572	0.0492975
5	rs112705310	1886877	T	0.2181	0.1036	0.05413	0.0556315	0.106454	0.0541475	0.0492977
5	rs26684	68033306	G	0.4981	-0.08795	0.04472	0.0492199	-0.08795	0.0447356	0.0492989
5	rs6863256	31901622	A	0.4575	0.08657	0.04402	0.0492286	0.08657	0.0440347	0.0493046
5	rs2432201	86979542	C	0.005358	-0.6319	0.3213	0.0492181	-0.6319	0.321423	0.0493049
5	rs80234133	86962555	T	0.005358	-0.6319	0.3213	0.0492181	-0.6319	0.321423	0.0493049
5	rs76676586	86936257	G	0.005358	-0.6319	0.3213	0.0492181	-0.6319	0.321423	0.0493049
5	rs11742962	86943839	C	0.005358	-0.6319	0.3213	0.0492181	-0.6319	0.321423	0.0493049
5	rs111916696	86964928	T	0.005358	-0.6319	0.3213	0.0492181	-0.6319	0.321423	0.0493049
5	rs11747074	86949589	A	0.005358	-0.6319	0.3213	0.0492181	-0.6319	0.321423	0.0493049
5	rs11749408	86943752	C	0.005358	-0.6319	0.3213	0.0492181	-0.6319	0.321423	0.0493049
5	rs150580950	86940368	C	0.005358	-0.6319	0.3213	0.0492181	-0.6319	0.321423	0.0493049
5	rs74595745	86949346	T	0.005358	-0.6319	0.3213	0.0492181	-0.6319	0.321423	0.0493049
5	rs57747529	3006539	G	0.01405	0.3698	0.1915	0.0534743	0.376604	0.191564	0.0493055
5	rs256963	114941030	G	0.3569	0.08993	0.04573	0.0492359	0.08993	0.0457453	0.0493117
5	rs148544732	28820264	C	0.009407	0.4584	0.2331	0.0492365	0.4584	0.233182	0.0493165
5	rs2644658	174911423	G	0.4249	-0.08806	0.04478	0.0492405	-0.08806	0.0447953	0.0493179
5	rs57010603	95503875	A	0.02358	0.2873	0.1461	0.0492453	0.2873	0.14615	0.0493229
5	rs4867894	168080275	A	0.05263	0.1933	0.0983	0.049249	0.1933	0.0983329	0.0493251
5	rs1817901	38087810	A	0.1704	0.1158	0.05889	0.049255	0.1158	0.0589101	0.0493324
5	rs143897906	171827589	C	0.02774	-0.2692	0.1369	0.0492526	-0.2692	0.136948	0.0493324
5	rs1817900	38087767	A	0.1704	0.1158	0.05889	0.049255	0.1158	0.0589101	0.0493324
5	rs530081491	131713570	G	0.006787	-0.5506	0.28	0.0492491	-0.5506	0.280103	0.0493326
5	rs27579	50165147	A	0.2527	0.1018	0.05177	0.0492536	0.1018	0.0517882	0.0493335
5	rs73804811	174902390	C	0.03989	0.222	0.1129	0.0492591	0.222	0.112938	0.0493362
5	rs115030432	77179979	A	0.01929	-0.3213	0.1634	0.0492593	-0.3213	0.163457	0.0493391
5	rs4702957	13566047	A	0.1394	-0.1261	0.06413	0.0492618	-0.1261	0.064152	0.0493398
5	rs72818543	160114730	T	0.1398	0.1261	0.06413	0.0492618	0.1261	0.0641521	0.0493399
5	rs702565	60517070	C	0.4611	0.08815	0.04483	0.049262	0.08815	0.0448456	0.0493408
5	rs1975427	77851370	G	0.3041	0.09499	0.04831	0.0492686	0.09499	0.0483266	0.0493466
5	rs11955242	53944693	G	0.229	0.1024	0.05208	0.0492748	0.1024	0.0520973	0.0493505
5	rs13179444	172722558	T	0.1606	0.1187	0.06037	0.0492745	0.1187	0.0603906	0.0493521
5	rs13179603	172722593	T	0.1606	0.1187	0.06037	0.0492745	0.1187	0.0603906	0.0493521
5	rs13161815	172722611	C	0.1606	0.1187	0.06037	0.0492745	0.1187	0.0603906	0.0493521
5	rs62337131	1972408	T	0.4798	-0.08638	0.04394	0.0493145	-0.0863942	0.0439547	0.0493533
5	rs2329722	28098757	G	0.3937	-0.08897	0.04525	0.0492769	-0.08897	0.0452654	0.0493541
5	rs191638612	85155309	T	0.005716	0.5993	0.3048	0.0492747	0.5993	0.304912	0.049358
5	rs59258906	78436974	A	0.05275	-0.1976	0.1005	0.0492791	-0.1976	0.100535	0.0493588
5	rs1062077	94799767	C	0.2084	0.108	0.05493	0.0492826	0.108	0.054949	0.0493612
5	rs1062083	94799762	A	0.2084	0.108	0.05493	0.0492826	0.108	0.054949	0.0493612
5	rs1062075	94799778	G	0.2084	0.108	0.05493	0.0492826	0.108	0.054949	0.0493612
5	rs190669	6868041	A	0.2941	0.09433	0.04845	0.0515401	0.0952568	0.048466	0.0493637
5	rs565432352	59730966	C	0.07704	-0.1636	0.08321	0.0492859	-0.1636	0.0832385	0.0493637
5	rs9291691	59730184	T	0.07704	-0.1636	0.08321	0.0492859	-0.1636	0.0832385	0.0493637
5	rs6554876	15239473	C	0.2083	0.1079	0.05488	0.0492862	0.1079	0.054899	0.0493646
5	rs150579504	27276582	C	0.03179	-0.2493	0.1268	0.0492884	-0.2493	0.126844	0.0493666
5	rs7709144	108206968	T	0.217	0.1054	0.05361	0.0492927	0.1054	0.0536282	0.0493698
5	rs294141	21153152	C	0.02763	0.2662	0.1354	0.0492955	0.2662	0.135446	0.0493733
5	rs294142	21153202	C	0.02763	0.2662	0.1354	0.0492955	0.2662	0.135446	0.0493733
5	rs294143	21153825	C	0.02763	0.2662	0.1354	0.0492955	0.2662	0.135446	0.0493733
5	rs10941880	21147014	T	0.02763	0.2662	0.1354	0.0492955	0.2662	0.135446	0.0493733
5	rs565925422	57304868	G	0.02405	-0.2835	0.1442	0.0492964	-0.2835	0.144249	0.0493734
5	rs12517751	5200525	T	0.1157	0.1333	0.0699	0.0565193	0.137421	0.0699224	0.0493757
5	rs669427	163139556	C	0.1717	0.1168	0.05941	0.0492987	0.1168	0.0594307	0.049378
5	rs41287116	149580994	G	0.3192	-0.09183	0.04671	0.0493032	-0.09183	0.0467254	0.0493781
5	rs13362531	116132894	T	0.03096	-0.2544	0.1294	0.049299	-0.2544	0.129445	0.0493783
5	rs7706402	43381580	A	0.3623	-0.09053	0.04605	0.0493094	-0.09053	0.0460657	0.0493868
5	rs74462458	110786281	A	0.03882	0.2247	0.1143	0.0493126	0.2247	0.114339	0.0493895
5	rs528922495	110786285	A	0.03882	0.2247	0.1143	0.0493126	0.2247	0.114339	0.0493895
5	rs7723068	110786291	T	0.03882	0.2247	0.1143	0.0493126	0.2247	0.114339	0.0493895
5	rs146807548	12845325	A	0.1503	0.1197	0.06089	0.0493171	0.1197	0.06091	0.0493919
5	rs113532740	12848169	G	0.1503	0.1197	0.06089	0.0493171	0.1197	0.06091	0.0493919
5	rs76746039	160225596	C	0.1681	0.1162	0.05911	0.0493187	0.1162	0.0591301	0.0493958
5	rs6861562	173161774	A	0.3889	0.08901	0.04528	0.0493254	0.08901	0.0452953	0.0494023
5	rs189047941	116880523	A	0.005597	-0.6098	0.3102	0.0493184	-0.6098	0.310315	0.049403
5	rs17553409	155701666	G	0.1792	-0.1137	0.05784	0.0493255	-0.1137	0.0578598	0.0494032
5	rs34636888	141243762	T	0.00512	0.6265	0.3187	0.0493219	0.6265	0.318815	0.0494036
5	rs150549281	141237416	T	0.00512	0.6265	0.3187	0.0493219	0.6265	0.318815	0.0494036
5	rs140575854	141239513	A	0.00512	0.6265	0.3187	0.0493219	0.6265	0.318815	0.0494036
5	rs146286653	141237552	G	0.00512	0.6265	0.3187	0.0493219	0.6265	0.318815	0.0494036
5	rs2636107	143135491	G	0.3472	-0.09125	0.04642	0.0493278	-0.09125	0.0464358	0.0494049
5	rs112261219	13158967	A	0.1475	0.1226	0.06237	0.0493346	0.1226	0.0623912	0.0494118
5	rs1990919	128177997	C	0.4362	0.08765	0.04459	0.0493347	0.08765	0.0446051	0.049412
5	rs62347612	18459355	C	0.0874	0.1543	0.0785	0.0493442	0.1543	0.0785268	0.0494219
5	rs79614002	18459391	T	0.0874	0.1543	0.0785	0.0493442	0.1543	0.0785268	0.0494219
5	rs62347611	18459308	C	0.0874	0.1543	0.0785	0.0493442	0.1543	0.0785268	0.0494219
5	rs1567207	174121496	C	0.1974	0.1097	0.05581	0.0493451	0.1097	0.0558291	0.049423
5	rs2240795	149589647	G	0.4661	0.08607	0.04379	0.0493544	0.08607	0.0438045	0.0494298
5	rs1589972	117058778	A	0.4846	-0.08784	0.04469	0.0493517	-0.08784	0.0447055	0.0494305
5	rs2972799	29914844	G	0.4136	-0.08896	0.04526	0.0493526	-0.08896	0.0452756	0.0494311
5	rs2964733	6260376	A	0.4118	-0.09507	0.04541	0.0362964	-0.0892604	0.0454286	0.0494318
5	rs2385878	81925720	A	0.4037	0.08817	0.04486	0.0493624	0.08817	0.0448751	0.0494389
5	rs263896	165149383	C	0.1615	-0.1195	0.0608	0.049361	-0.1195	0.0608211	0.04944
5	rs2017194	76721239	A	0.1734	0.1148	0.05841	0.049366	0.1148	0.0584298	0.0494432
5	rs73300916	124117644	A	0.08764	-0.1533	0.078	0.0493697	-0.1533	0.0780264	0.0494466
5	rs2312059	155688477	T	0.1256	-0.1329	0.06762	0.0493686	-0.1329	0.0676436	0.0494479
5	rs4134197	155686216	T	0.1256	-0.1329	0.06762	0.0493686	-0.1329	0.0676436	0.0494479
5	rs12653936	155686871	A	0.1256	-0.1329	0.06762	0.0493686	-0.1329	0.0676436	0.0494479
5	rs10062793	155684738	A	0.1256	-0.1329	0.06762	0.0493686	-0.1329	0.0676436	0.0494479
5	rs1428139	155683624	A	0.1256	-0.1329	0.06762	0.0493686	-0.1329	0.0676436	0.0494479
5	rs148206866	96572547	T	0.005597	0.6024	0.3065	0.0493661	0.6024	0.306611	0.0494487
5	rs73141346	82035042	A	0.1092	0.1384	0.07042	0.0493737	0.1384	0.0704436	0.0494498
5	rs71579489	114742226	C	0.1107	0.1407	0.07159	0.0493728	0.1407	0.0716151	0.0494525
5	rs79897465	60228616	G	0.06787	-0.177	0.09006	0.049373	-0.177	0.0900921	0.049454
5	rs118063318	60210728	C	0.06787	-0.177	0.09006	0.049373	-0.177	0.0900921	0.049454
5	rs143921154	20557991	T	0.305	0.09402	0.04784	0.0493794	0.09402	0.0478561	0.049456
5	rs10434526	60568861	T	0.3133	-0.09463	0.04815	0.0493776	-0.09463	0.0481667	0.0494564
5	rs10065444	60569280	C	0.3133	-0.09463	0.04815	0.0493776	-0.09463	0.0481667	0.0494564
5	rs10052765	60570791	A	0.3133	-0.09463	0.04815	0.0493776	-0.09463	0.0481667	0.0494564
5	rs7445918	97435683	A	0.2726	0.09726	0.04949	0.0493858	0.09726	0.0495067	0.0494625
5	rs55855548	8209773	C	0.3353	0.092	0.04635	0.0471559	0.0910881	0.0463658	0.0494661
5	rs78057213	147858417	C	0.02036	-0.3162	0.1609	0.0493916	-0.3162	0.160958	0.0494731
5	rs10059045	85687037	A	0.3003	0.09462	0.04815	0.0494016	0.09462	0.0481663	0.0494786
5	rs453195	16637505	G	0.3309	0.09289	0.04727	0.0494033	0.09289	0.0472862	0.0494815
5	rs30191	75370308	T	0.3122	0.09222	0.04693	0.0494079	0.09222	0.0469454	0.0494826
5	rs537821693	168837162	T	0.006073	0.5742	0.2922	0.0494035	0.5742	0.292305	0.0494849
5	rs3046359	1872636	T	0.3394	0.09971	0.04752	0.0358809	0.0933865	0.0475399	0.0494857
5	rs6874574	1872635	G	0.3394	0.09971	0.04752	0.0358809	0.0933865	0.0475399	0.0494857
5	rs6882862	172303203	T	0.3746	-0.08927	0.04543	0.0494141	-0.08927	0.0454452	0.0494905
5	rs316735	41646183	T	0.13	-0.1277	0.06499	0.0494238	-0.1277	0.0650115	0.0494992
5	rs2459846	17495274	C	0.3675	0.09194	0.04679	0.0494201	0.09194	0.0468065	0.0495004
5	rs58442250	56669545	C	0.1849	-0.1118	0.0569	0.0494315	-0.1118	0.0569193	0.0495086
5	rs34333209	56665365	G	0.1849	-0.1118	0.0569	0.0494315	-0.1118	0.0569193	0.0495086
5	rs143578850	12835871	T	0.1505	0.1195	0.06082	0.0494357	0.1195	0.06084	0.0495104
5	rs112904445	12834936	G	0.1505	0.1195	0.06082	0.0494357	0.1195	0.06084	0.0495104
5	rs6895150	104166558	T	0.1131	-0.1373	0.06988	0.0494378	-0.1373	0.0699038	0.0495151
5	rs534148296	118406727	A	0.006906	-0.5537	0.2818	0.0494294	-0.5537	0.281907	0.0495155
5	rs10078152	167875914	A	0.2827	0.09533	0.04852	0.0494424	0.09533	0.0485361	0.0495178
5	rs547220880	113882406	C	0.009764	0.446	0.227	0.0494423	0.446	0.227078	0.049521
5	rs2052499	180549211	G	0.4763	0.08808	0.04483	0.0494425	0.08808	0.0448456	0.0495217
5	rs1812566	123893937	A	0.2536	0.1003	0.05105	0.0494443	0.1003	0.0510675	0.0495222
5	rs139405095	40821241	T	0.005239	0.6191	0.3151	0.0494405	0.6191	0.315213	0.0495222
5	rs558268523	122167937	G	0.01012	-0.4517	0.2299	0.0494412	-0.4517	0.229984	0.0495248
5	rs1145617	157697005	C	0.05394	-0.1937	0.09859	0.0494487	-0.1937	0.0986239	0.049527
5	rs6882439	109543294	G	0.4318	0.08731	0.04444	0.0494523	0.08731	0.0444549	0.0495288
5	rs17649880	141889387	G	0.2016	-0.1077	0.05482	0.0494592	-0.1077	0.0548384	0.0495356
5	rs2565010	53886159	C	0.2309	-0.1044	0.05314	0.049458	-0.1044	0.0531585	0.0495372
5	rs113068123	170671689	A	0.07919	0.1595	0.08119	0.0494689	0.1595	0.0812171	0.0495448
5	rs13170433	155693929	T	0.1254	-0.1329	0.06765	0.0494694	-0.1329	0.0676736	0.0495487
5	rs10515734	155694257	T	0.1254	-0.1329	0.06765	0.0494694	-0.1329	0.0676736	0.0495487
5	rs1505074	82257991	A	0.1929	-0.1095	0.05574	0.0494747	-0.1095	0.0557587	0.0495511
5	rs11949324	58721913	T	0.2218	0.1062	0.05406	0.049474	0.1062	0.0540789	0.0495537
5	rs249879	155644791	T	0.1513	-0.1216	0.0619	0.0494769	-0.1216	0.0619211	0.0495546
5	rs6865377	39429922	G	0.2514	-0.1006	0.05121	0.0494768	-0.1006	0.0512275	0.0495547
5	rs72798937	155796766	C	0.1794	-0.115	0.05854	0.0494758	-0.115	0.0585605	0.0495554
5	rs368964833	108689622	A	0.4777	0.08846	0.04503	0.0494758	0.08846	0.0450458	0.0495557
5	rs12109643	123671674	G	0.07037	0.1701	0.08659	0.0494802	0.1701	0.0866195	0.0495577
5	rs11750428	180545759	G	0.4758	0.08838	0.04499	0.0494795	0.08838	0.0450058	0.0495592
5	rs10039160	85126511	A	0.4262	0.08763	0.04461	0.0494886	0.08763	0.0446251	0.0495655
5	rs10942409	85128144	C	0.4262	0.08763	0.04461	0.0494886	0.08763	0.0446251	0.0495655
5	rs139314862	100595276	C	0.005954	0.5844	0.2975	0.0494872	0.5844	0.297608	0.04957
5	rs62335611	3673558	G	0.3042	0.1013	0.04946	0.0405483	0.0971612	0.0494799	0.0495704
5	rs2913293	68138941	G	0.3732	0.09087	0.04626	0.0494916	0.09087	0.0462761	0.0495707
5	rs56086512	5284370	T	0.1359	0.13	0.06467	0.0444094	0.127033	0.0646934	0.0495742
5	rs16875228	5283725	G	0.1359	0.13	0.06467	0.0444094	0.127033	0.0646934	0.0495742
5	rs16875209	5280332	T	0.1359	0.13	0.06467	0.0444094	0.127033	0.0646934	0.0495742
5	rs80246064	18508001	T	0.08669	0.1551	0.07896	0.049497	0.1551	0.078987	0.0495749
5	rs539893872	118073410	T	0.006073	-0.5952	0.303	0.0494888	-0.5952	0.303116	0.0495763
5	rs10052694	159965401	G	0.3303	-0.09271	0.0472	0.0495075	-0.09271	0.0472161	0.0495853
5	rs4144520	97855165	C	0.3019	-0.0954	0.04857	0.0495098	-0.0954	0.0485867	0.0495883
5	rs62388060	99200074	G	0.1484	-0.1205	0.06135	0.0495138	-0.1205	0.0613702	0.049589
5	rs72767521	99200779	C	0.1484	-0.1205	0.06135	0.0495138	-0.1205	0.0613702	0.049589
5	rs576380	176325903	T	0.1062	-0.14	0.07128	0.0495202	-0.14	0.0713038	0.0495964
5	rs190521528	176329829	C	0.1062	-0.14	0.07128	0.0495202	-0.14	0.0713038	0.0495964
5	rs2962835	176331832	G	0.1062	-0.14	0.07128	0.0495202	-0.14	0.0713038	0.0495964
5	rs2962837	176344348	A	0.1062	-0.14	0.07128	0.0495202	-0.14	0.0713038	0.0495964
5	rs10052228	176350336	G	0.1062	-0.14	0.07128	0.0495202	-0.14	0.0713038	0.0495964
5	rs490368	176328354	T	0.1062	-0.14	0.07128	0.0495202	-0.14	0.0713038	0.0495964
5	rs506370	176330388	C	0.1062	-0.14	0.07128	0.0495202	-0.14	0.0713038	0.0495964
5	rs691866	176326650	C	0.1062	-0.14	0.07128	0.0495202	-0.14	0.0713038	0.0495964
5	rs692425	176328678	C	0.1062	-0.14	0.07128	0.0495202	-0.14	0.0713038	0.0495964
5	rs13174084	155127157	G	0.2623	-0.09842	0.05011	0.0495209	-0.09842	0.0501269	0.0495977
5	rs459872	110473334	A	0.4932	0.08801	0.04481	0.0495219	0.08801	0.0448256	0.0496012
5	rs2748216	149895492	T	0.2503	-0.0994	0.05061	0.0495256	-0.0994	0.0506269	0.0496015
5	rs6555384	6172054	C	0.4765	-0.08142	0.04459	0.0678548	-0.0875711	0.0446025	0.0496035
5	rs35005803	6173692	C	0.4765	-0.08142	0.04459	0.0678548	-0.0875711	0.0446025	0.0496035
5	rs10076088	6125735	A	0.1219	-0.1411	0.06947	0.0422456	-0.136448	0.0694972	0.0496049
5	rs6889384	109444072	G	0.1889	-0.1113	0.05667	0.0495298	-0.1113	0.0566893	0.0496076
5	rs552003829	159996055	T	0.005239	0.6277	0.3196	0.0495281	0.6277	0.319718	0.0496121
5	rs77862406	41200795	C	0.03739	-0.2345	0.1194	0.0495316	-0.2345	0.119442	0.0496127
5	rs2101595	171598404	T	0.4465	-0.08771	0.04466	0.0495359	-0.08771	0.0446753	0.0496138
5	rs144501980	53645080	A	0.006906	-0.5562	0.2832	0.0495321	-0.5562	0.283308	0.0496189
5	rs62357000	30884915	C	0.005239	-0.6377	0.3247	0.0495339	-0.6377	0.324824	0.0496207
5	rs10942252	27477815	A	0.354	0.09059	0.04613	0.0495535	0.09059	0.0461456	0.0496304
5	rs12655436	27478198	C	0.354	0.09059	0.04613	0.0495535	0.09059	0.0461456	0.0496304
5	rs10066991	18433409	C	0.1238	0.1323	0.06737	0.0495554	0.1323	0.067393	0.0496331
5	rs78790593	13305076	C	0.1462	0.1236	0.06294	0.0495562	0.1236	0.0629616	0.0496343
5	rs76737595	144548552	A	0.02858	-0.2657	0.1353	0.0495551	-0.2657	0.135348	0.0496354
5	rs62349111	22123627	C	0.01441	0.3684	0.1876	0.0495588	0.3684	0.187665	0.0496377
5	rs6882328	8210675	A	0.3435	0.09309	0.046	0.0430015	0.0903328	0.0460165	0.04964
5	rs792030	144795090	A	0.4714	0.08709	0.04435	0.0495651	0.08709	0.0443651	0.0496426
5	rs10040511	123715892	C	0.08371	0.1577	0.08031	0.0495718	0.1577	0.0803375	0.0496499
5	rs10472572	27484573	A	0.3545	0.09052	0.0461	0.0495814	0.09052	0.0461155	0.0496582
5	rs62369896	45062343	G	0.1959	-0.1088	0.05541	0.0495829	-0.1088	0.0554286	0.0496593
5	rs62369895	45059007	G	0.1959	-0.1088	0.05541	0.0495829	-0.1088	0.0554286	0.0496593
5	rs4502832	45051381	G	0.1959	-0.1088	0.05541	0.0495829	-0.1088	0.0554286	0.0496593
5	rs12522398	45049473	T	0.1959	-0.1088	0.05541	0.0495829	-0.1088	0.0554286	0.0496593
5	rs62369894	45055514	A	0.1959	-0.1088	0.05541	0.0495829	-0.1088	0.0554286	0.0496593
5	rs6891447	73361673	T	0.06764	0.1754	0.08933	0.0495874	0.1754	0.0893611	0.0496669
5	rs35345872	15152938	G	0.07252	0.1689	0.08602	0.0495885	0.1689	0.0860497	0.0496671
5	rs247145	14326506	T	0.3871	-0.08869	0.04517	0.0495914	-0.08869	0.0451851	0.0496679
5	rs1368363	146872880	G	0.2588	-0.0989	0.05037	0.0495915	-0.0989	0.050387	0.0496684
5	rs79211821	110468493	A	0.03941	-0.2258	0.115	0.0495906	-0.2258	0.11504	0.0496697
5	rs678871	41703222	T	0.1341	-0.1265	0.06443	0.0496031	-0.1265	0.0644515	0.0496792
5	rs316764	41713696	T	0.1341	-0.1265	0.06443	0.0496031	-0.1265	0.0644515	0.0496792
5	rs648108	41699779	G	0.1341	-0.1265	0.06443	0.0496031	-0.1265	0.0644515	0.0496792
5	rs514627	172355039	C	0.2917	0.09597	0.04888	0.0496021	0.09597	0.0488967	0.04968
5	rs78048136	89324236	A	0.00512	-0.6501	0.3311	0.0495933	-0.6501	0.331228	0.0496815
5	rs73062275	22649908	G	0.01072	-0.4345	0.2213	0.0495999	-0.4345	0.22138	0.049682
5	rs1422693	169382930	C	0.0618	-0.181	0.09219	0.0496071	-0.181	0.0922215	0.0496849
5	rs80306654	169383918	C	0.0618	-0.181	0.09219	0.0496071	-0.181	0.0922215	0.0496849
5	rs409855	132939361	G	0.468	0.08607	0.04384	0.0496142	0.08607	0.0438545	0.0496897
5	rs72750614	22938808	T	0.1784	-0.1156	0.05888	0.0496096	-0.1156	0.0589007	0.0496898
5	rs76893973	22931243	T	0.1784	-0.1156	0.05888	0.0496096	-0.1156	0.0589007	0.0496898
5	rs4701315	22940500	G	0.1784	-0.1156	0.05888	0.0496096	-0.1156	0.0589007	0.0496898
5	rs4629553	22933701	A	0.1784	-0.1156	0.05888	0.0496096	-0.1156	0.0589007	0.0496898
5	rs61088144	22934008	T	0.1784	-0.1156	0.05888	0.0496096	-0.1156	0.0589007	0.0496898
5	rs72750606	22936816	T	0.1784	-0.1156	0.05888	0.0496096	-0.1156	0.0589007	0.0496898
5	rs6876406	22941231	G	0.1784	-0.1156	0.05888	0.0496096	-0.1156	0.0589007	0.0496898
5	rs4701314	22940382	A	0.1784	-0.1156	0.05888	0.0496096	-0.1156	0.0589007	0.0496898
5	rs59461176	22934082	A	0.1784	-0.1156	0.05888	0.0496096	-0.1156	0.0589007	0.0496898
5	rs4701310	22933197	G	0.1784	-0.1156	0.05888	0.0496096	-0.1156	0.0589007	0.0496898
5	rs113885170	22931361	G	0.1784	-0.1156	0.05888	0.0496096	-0.1156	0.0589007	0.0496898
5	rs72750612	22938662	A	0.1784	-0.1156	0.05888	0.0496096	-0.1156	0.0589007	0.0496898
5	rs6861918	22935403	T	0.1784	-0.1156	0.05888	0.0496096	-0.1156	0.0589007	0.0496898
5	rs72750609	22937121	G	0.1784	-0.1156	0.05888	0.0496096	-0.1156	0.0589007	0.0496898
5	rs6862294	22935606	G	0.1784	-0.1156	0.05888	0.0496096	-0.1156	0.0589007	0.0496898
5	rs11954922	22930509	A	0.1784	-0.1156	0.05888	0.0496096	-0.1156	0.0589007	0.0496898
5	rs1398370	22939699	G	0.1784	-0.1156	0.05888	0.0496096	-0.1156	0.0589007	0.0496898
5	rs9764522	22937535	T	0.1784	-0.1156	0.05888	0.0496096	-0.1156	0.0589007	0.0496898
5	rs1398369	22939358	A	0.1784	-0.1156	0.05888	0.0496096	-0.1156	0.0589007	0.0496898
5	rs72750604	22934660	C	0.1784	-0.1156	0.05888	0.0496096	-0.1156	0.0589007	0.0496898
5	rs4701313	22936121	C	0.1784	-0.1156	0.05888	0.0496096	-0.1156	0.0589007	0.0496898
5	rs76414995	22934948	T	0.1784	-0.1156	0.05888	0.0496096	-0.1156	0.0589007	0.0496898
5	rs72748801	22930919	A	0.1784	-0.1156	0.05888	0.0496096	-0.1156	0.0589007	0.0496898
5	rs544901009	165925048	C	0.007621	0.5138	0.2617	0.0496094	0.5138	0.261794	0.0496912
5	rs681372	134480801	C	0.3664	-0.08911	0.04539	0.049622	-0.08911	0.045405	0.0496976
5	rs17691404	4575238	A	0.1771	-0.1145	0.05767	0.0470962	-0.113219	0.05769	0.0496989
5	rs574589913	22291180	T	0.008812	-0.4808	0.2449	0.0496171	-0.4808	0.244989	0.0496998
5	rs2546951	167431648	G	0.3502	0.09064	0.04617	0.0496253	0.09064	0.0461855	0.0497019
5	rs540508327	169803403	A	0.005001	0.6408	0.3264	0.0496188	0.6408	0.32652	0.0497026
5	rs551181131	169810841	T	0.005001	0.6408	0.3264	0.0496188	0.6408	0.32652	0.0497026
5	rs72797657	113487975	C	0.006668	-0.5609	0.2857	0.0496173	-0.5609	0.285807	0.0497027
5	rs974939	89632472	T	0.2156	-0.1055	0.05374	0.0496281	-0.1055	0.0537582	0.0497052
5	rs17527823	162623155	T	0.01965	0.3196	0.1628	0.0496293	0.3196	0.162858	0.04971
5	rs256350	59140876	C	0.2235	-0.1032	0.05257	0.0496349	-0.1032	0.0525875	0.0497107
5	rs113257490	180490729	C	0.07252	0.1647	0.0839	0.0496402	0.1647	0.0839275	0.049715
5	rs17576177	29780462	G	0.0212	-0.3029	0.1543	0.0496393	-0.3029	0.154353	0.0497174
5	rs112587358	37514713	A	0.178	-0.1137	0.05792	0.0496401	-0.1137	0.0579397	0.0497176
5	rs789395	59734368	C	0.4063	0.08812	0.04489	0.0496438	0.08812	0.0449051	0.0497205
5	rs115768420	71403621	T	0.01036	-0.4411	0.2247	0.049639	-0.4411	0.224781	0.0497208
5	rs186375383	170781046	T	0.005358	-0.6221	0.3169	0.0496369	-0.6221	0.317017	0.0497214
5	rs56031640	1114849	C	0.08014	0.1352	0.08093	0.0948048	0.158845	0.080947	0.0497241
5	rs56330002	118015554	T	0.015	0.3602	0.1835	0.0496528	0.3602	0.183563	0.0497314
5	rs7708354	167644293	G	0.2783	0.09744	0.04964	0.0496539	0.09744	0.049657	0.0497321
5	rs9292789	40885918	C	0.4494	0.08841	0.04504	0.0496553	0.08841	0.0450556	0.0497345
5	rs258633	11285171	C	0.3619	0.08908	0.04625	0.0540976	0.0907814	0.046265	0.0497388
5	rs62385877	135867007	C	0.1336	0.1279	0.06516	0.0496624	0.1279	0.0651822	0.04974
5	rs58363820	35231466	T	0.3539	0.09017	0.04594	0.049672	0.09017	0.0459553	0.0497483
5	rs150790751	97476665	A	0.0312	-0.2532	0.129	0.0496705	-0.2532	0.129045	0.04975
5	rs78302095	144472479	G	0.04346	-0.2161	0.1101	0.0496739	-0.2161	0.110138	0.0497535
5	rs577489226	18248320	C	0.01155	-0.4165	0.2122	0.0496728	-0.4165	0.212275	0.049754
5	rs28435576	120458936	T	0.3984	-0.08834	0.04501	0.049684	-0.08834	0.0450251	0.0497607
5	rs233396	13506926	T	0.4987	0.08785	0.04476	0.0496822	0.08785	0.0447755	0.0497613
5	rs12659542	145780134	C	0.09836	0.1451	0.07393	0.0496848	0.1451	0.0739548	0.0497614
5	rs140829329	6035789	T	0.0106	0.4068	0.2131	0.0562669	0.418225	0.213165	0.0497654
5	rs75339780	110655558	T	0.05716	-0.1891	0.09635	0.0496885	-0.1891	0.0963834	0.0497675
5	rs554777976	110655547	C	0.05716	-0.1891	0.09635	0.0496885	-0.1891	0.0963834	0.0497675
5	rs13159221	109467126	A	0.02632	0.273	0.1391	0.0496907	0.273	0.139148	0.049769
5	rs6870388	95376045	C	0.06525	-0.1742	0.08876	0.0496932	-0.1742	0.0887895	0.0497691
5	rs34053032	95363688	A	0.06525	-0.1742	0.08876	0.0496932	-0.1742	0.0887895	0.0497691
5	rs140496911	95375480	C	0.06525	-0.1742	0.08876	0.0496932	-0.1742	0.0887895	0.0497691
5	rs17768075	128460963	G	0.2713	0.09703	0.04944	0.0496949	0.09703	0.0494565	0.0497712
5	rs11249572	178208025	T	0.4426	-0.08649	0.04407	0.0496974	-0.08649	0.0440846	0.0497731
5	rs139914248	1593779	T	0.06406	-0.1598	0.09089	0.0787187	-0.178362	0.0909128	0.0497736
5	rs2303676	179269075	T	0.2855	0.09701	0.04943	0.0496958	0.09701	0.049447	0.0497745
5	rs7737941	12594272	T	0.1307	0.1289	0.06568	0.049699	0.1289	0.0657023	0.0497764
5	rs11241382	115581477	C	0.2078	0.1058	0.05391	0.0497008	0.1058	0.0539278	0.0497764
5	rs77357125	99260667	A	0.05525	-0.1918	0.09773	0.0496985	-0.1918	0.0977637	0.0497772
5	rs7722969	94801402	A	0.2081	0.1079	0.05498	0.0497006	0.1079	0.0549989	0.0497793
5	rs62349143	22189859	A	0.3801	0.0888	0.04525	0.0497123	0.0888	0.0452651	0.0497885
5	rs71609286	22194274	C	0.3801	0.0888	0.04525	0.0497123	0.0888	0.0452651	0.0497885
5	rs62349139	22187644	T	0.3801	0.0888	0.04525	0.0497123	0.0888	0.0452651	0.0497885
5	rs71609279	22187576	C	0.3801	0.0888	0.04525	0.0497123	0.0888	0.0452651	0.0497885
5	rs10035180	176598502	C	0.3668	0.09037	0.04605	0.0497122	0.09037	0.0460657	0.04979
5	rs72781274	105319358	C	0.06787	0.1723	0.0878	0.0497142	0.1723	0.0878296	0.0497913
5	rs10066880	144427819	T	0.2601	0.0992	0.05055	0.0497144	0.0992	0.0505672	0.049792
5	rs248153	15254588	G	0.2102	0.1073	0.05468	0.0497245	0.1073	0.0546988	0.0498029
5	rs62342399	4575065	T	0.1775	-0.1143	0.05764	0.0473677	-0.113106	0.0576599	0.0498078
5	rs72755226	65559291	C	0.1403	-0.1248	0.0636	0.0497317	-0.1248	0.0636215	0.0498088
5	rs9764224	41570115	A	0.03286	-0.2443	0.1245	0.0497335	-0.2443	0.124542	0.0498113
5	rs111428750	124116590	A	0.08204	-0.1577	0.08037	0.0497421	-0.1577	0.080397	0.049819
5	rs60821048	124116075	C	0.08204	-0.1577	0.08037	0.0497421	-0.1577	0.080397	0.049819
5	rs112498230	124116574	T	0.08204	-0.1577	0.08037	0.0497421	-0.1577	0.080397	0.049819
5	rs1898679	141391024	C	0.1825	-0.113	0.05759	0.0497455	-0.113	0.0576097	0.0498236
5	rs164491	62435399	T	0.2614	-0.09891	0.05041	0.0497496	-0.09891	0.0504271	0.0498271
5	rs11749688	28196879	C	0.3733	-0.08892	0.04532	0.0497569	-0.08892	0.0453351	0.0498328
5	rs11750405	28196897	G	0.3733	-0.08892	0.04532	0.0497569	-0.08892	0.0453351	0.0498328
5	rs4976096	66912233	T	0.2611	-0.09873	0.05032	0.0497575	-0.09873	0.050337	0.0498347
5	rs193053702	97494391	C	0.01477	0.3618	0.1844	0.0497579	0.3618	0.184463	0.0498361
5	rs17647347	143420836	G	0.1104	0.1395	0.0711	0.0497595	0.1395	0.0711244	0.049838
5	rs12187227	85451916	C	0.4259	-0.08833	0.04502	0.0497605	-0.08833	0.0450354	0.0498388
5	rs62336861	1653131	T	0.2693	0.1006	0.05044	0.046103	0.0989636	0.0504582	0.0498443
5	rs113735298	140581129	T	0.03691	0.2268	0.1156	0.0497697	0.2268	0.115638	0.0498448
5	rs2033842	124471938	G	0.3681	0.08962	0.04568	0.0497731	0.08962	0.0456953	0.0498498
5	rs17084910	94916765	A	0.116	0.136	0.06932	0.0497723	0.136	0.0693436	0.0498501
5	rs6414967	75472916	G	0.31	-0.09366	0.04774	0.0497768	-0.09366	0.0477561	0.0498538
5	rs1553325	75471717	C	0.31	-0.09366	0.04774	0.0497768	-0.09366	0.0477561	0.0498538
5	rs4704284	75476441	A	0.31	-0.09366	0.04774	0.0497768	-0.09366	0.0477561	0.0498538
5	rs9293675	75474780	C	0.31	-0.09366	0.04774	0.0497768	-0.09366	0.0477561	0.0498538
5	rs4704285	75476498	C	0.31	-0.09366	0.04774	0.0497768	-0.09366	0.0477561	0.0498538
5	rs10474464	75474921	C	0.31	-0.09366	0.04774	0.0497768	-0.09366	0.0477561	0.0498538
5	rs4703697	75476166	T	0.31	-0.09366	0.04774	0.0497768	-0.09366	0.0477561	0.0498538
5	rs6414968	75472961	A	0.31	-0.09366	0.04774	0.0497768	-0.09366	0.0477561	0.0498538
5	rs7710307	75473317	A	0.31	-0.09366	0.04774	0.0497768	-0.09366	0.0477561	0.0498538
5	rs12522434	75473558	C	0.31	-0.09366	0.04774	0.0497768	-0.09366	0.0477561	0.0498538
5	rs7719752	75474450	T	0.31	-0.09366	0.04774	0.0497768	-0.09366	0.0477561	0.0498538
5	rs7732692	75474258	G	0.31	-0.09366	0.04774	0.0497768	-0.09366	0.0477561	0.0498538
5	rs4703696	75476106	G	0.31	-0.09366	0.04774	0.0497768	-0.09366	0.0477561	0.0498538
5	rs75364005	39532415	G	0.009169	-0.4732	0.2412	0.0497791	-0.4732	0.241288	0.0498626
5	rs548690	176215698	C	0.05513	0.1909	0.09731	0.0497891	0.1909	0.0973432	0.049867
5	rs10071800	100386047	G	0.03977	0.2205	0.1124	0.0497923	0.2205	0.112437	0.0498685
5	rs72789701	120459631	G	0.4025	-0.0882	0.04496	0.0497923	-0.0882	0.0449751	0.0498691
5	rs140338669	7291055	C	0.01167	-0.4432	0.2103	0.0350772	-0.412591	0.21039	0.0498696
5	rs1697975	678950	C	0.364	0.09488	0.04562	0.0375448	0.0894989	0.0456377	0.0498705
5	rs78144338	106613143	A	0.007621	-0.5234	0.2668	0.0497894	-0.5234	0.266899	0.0498744
5	rs55663111	110710365	A	0.05549	-0.1926	0.09818	0.0497971	-0.1926	0.0982143	0.0498769
5	rs187850829	7763564	G	0.02298	0.2618	0.1485	0.0779067	0.291285	0.148538	0.0498769
5	rs75701657	148731906	T	0.06549	0.1761	0.08977	0.0497998	0.1761	0.0898006	0.0498777
5	rs7726344	174115370	C	0.232	0.1044	0.05322	0.0498011	0.1044	0.0532386	0.0498808
5	rs10476134	157108495	A	0.2427	-0.1012	0.05159	0.0498067	-0.1012	0.0516074	0.049884
5	rs2453336	38090994	T	0.1706	0.1155	0.05888	0.0498071	0.1155	0.0589	0.0498846
5	rs2471071	38091451	T	0.1706	0.1155	0.05888	0.0498071	0.1155	0.0589	0.0498846
5	rs2471070	38091354	T	0.1706	0.1155	0.05888	0.0498071	0.1155	0.0589	0.0498846
5	rs2463767	38091064	G	0.1706	0.1155	0.05888	0.0498071	0.1155	0.0589	0.0498846
5	rs2910931	32394915	T	0.4545	0.08788	0.0448	0.0498082	0.08788	0.0448154	0.0498868
5	rs1469105	32410183	G	0.4545	0.08788	0.0448	0.0498082	0.08788	0.0448154	0.0498868
5	rs12516322	97774279	T	0.06883	0.1716	0.08748	0.0498101	0.1716	0.0875096	0.0498876
5	rs7722559	97776228	T	0.06883	0.1716	0.08748	0.0498101	0.1716	0.0875096	0.0498876
5	rs2085230	97778725	T	0.06883	0.1716	0.08748	0.0498101	0.1716	0.0875096	0.0498876
5	rs73143896	97780735	A	0.06883	0.1716	0.08748	0.0498101	0.1716	0.0875096	0.0498876
5	rs10065465	97781322	T	0.06883	0.1716	0.08748	0.0498101	0.1716	0.0875096	0.0498876
5	rs112052668	97776728	T	0.06883	0.1716	0.08748	0.0498101	0.1716	0.0875096	0.0498876
5	rs4382171	17399509	C	0.3706	-0.08972	0.04574	0.0498182	-0.08972	0.0457554	0.0498953
5	rs16900995	83528509	C	0.04858	0.1987	0.1013	0.0498207	0.1987	0.101333	0.0498956
5	rs37761	59778382	T	0.3512	-0.0928	0.04731	0.0498172	-0.0928	0.0473267	0.0498978
5	rs79741157	11570552	A	0.01286	0.3925	0.2001	0.0498185	0.3925	0.20017	0.0498988
5	rs11134532	168225838	C	0.3176	0.09364	0.04774	0.0498256	0.09364	0.0477563	0.0499037
5	rs202046172	151421731	G	0.1176	-0.1353	0.06898	0.0498279	-0.1353	0.0690035	0.0499059
5	rs544161	31753615	A	0.3246	-0.09307	0.04745	0.0498285	-0.09307	0.0474662	0.0499065
5	rs200100510	180329848	G	0.1347	-0.1271	0.0648	0.0498301	-0.1271	0.0648219	0.0499074
5	rs75435196	8987064	G	0.1566	0.1129	0.06069	0.0628468	0.119032	0.0607076	0.0499083
5	rs16881803	8983995	C	0.1566	0.1129	0.06069	0.0628468	0.119032	0.0607076	0.0499083
5	rs74370667	8988253	C	0.1566	0.1129	0.06069	0.0628468	0.119032	0.0607076	0.0499083
5	rs252131	141350953	C	0.1405	-0.1271	0.0648	0.0498301	-0.1271	0.0648227	0.0499102
5	rs1460810	73527241	C	0.1429	0.1239	0.06317	0.0498354	0.1239	0.0631913	0.0499126
5	rs17207053	85492519	A	0.05358	0.1927	0.09825	0.0498413	0.1927	0.0982832	0.0499187
5	rs13178478	43179494	G	0.1179	0.1328	0.06771	0.0498434	0.1328	0.0677323	0.0499187
5	rs71627585	43170844	G	0.1179	0.1328	0.06771	0.0498434	0.1328	0.0677323	0.0499187
5	rs13178997	110444249	G	0.3308	0.09186	0.04684	0.0498622	0.09186	0.0468557	0.0499389
5	rs142271085	95357858	A	0.05775	-0.1847	0.09418	0.0498629	-0.1847	0.0942114	0.0499391
5	rs10474556	77816007	T	0.4475	-0.08937	0.04557	0.0498605	-0.08937	0.0455862	0.0499416
5	rs187220093	101263464	G	0.01608	-0.3534	0.1802	0.049861	-0.3534	0.180264	0.0499422
5	rs183281539	101263462	A	0.01608	-0.3534	0.1802	0.049861	-0.3534	0.180264	0.0499422
5	rs111621486	86169868	T	0.0518	-0.1963	0.1001	0.0498745	-0.1963	0.100134	0.0499522
5	rs4700387	60036751	T	0.4227	0.08964	0.04571	0.0498722	0.08964	0.0457261	0.0499527
5	rs76381548	78499256	T	0.09074	-0.1497	0.07634	0.0498832	-0.1497	0.0763653	0.0499592
5	rs115130213	78501909	G	0.09074	-0.1497	0.07634	0.0498832	-0.1497	0.0763653	0.0499592
5	rs116583931	78499457	G	0.09074	-0.1497	0.07634	0.0498832	-0.1497	0.0763653	0.0499592
5	rs35160782	107923166	C	0.1	0.1455	0.0742	0.0498888	0.1455	0.0742254	0.049967
5	rs7448269	107927501	C	0.1	0.1455	0.0742	0.0498888	0.1455	0.0742254	0.049967
5	rs10478224	99280922	C	0.07442	-0.1665	0.08491	0.0498907	-0.1665	0.0849391	0.0499692
5	rs13355446	7199777	C	0.2212	-0.1082	0.05332	0.0424321	-0.104557	0.0533398	0.0499711
5	rs79692618	99634959	T	0.125	0.1313	0.06696	0.0498939	0.1313	0.0669827	0.0499714
5	rs17146237	99636587	A	0.125	0.1313	0.06696	0.0498939	0.1313	0.0669827	0.0499714
5	rs527250010	3835972	T	0.006073	0.5921	0.29	0.0411789	0.56868	0.290113	0.0499725
5	rs12522305	45146361	A	0.181	-0.1132	0.05773	0.0498963	-0.1132	0.0577497	0.0499743
5	rs62369918	45138034	T	0.181	-0.1132	0.05773	0.0498963	-0.1132	0.0577497	0.0499743
5	rs10478134	112941677	A	0.05382	-0.1933	0.09858	0.0498972	-0.1933	0.0986137	0.0499754
5	rs13436247	112933274	C	0.05382	-0.1933	0.09858	0.0498972	-0.1933	0.0986137	0.0499754
5	rs62394653	174045332	T	0.01215	0.4057	0.2069	0.0498964	0.4057	0.206973	0.0499776
5	rs62394654	174045540	A	0.01215	0.4057	0.2069	0.0498964	0.4057	0.206973	0.0499776
5	rs6868048	99416916	G	0.06847	-0.1741	0.08879	0.0499016	-0.1741	0.0888208	0.049981
5	rs74772482	30745014	A	0.02846	-0.2651	0.1352	0.0499025	-0.2651	0.135247	0.0499823
5	rs77570915	30745096	C	0.02846	-0.2651	0.1352	0.0499025	-0.2651	0.135247	0.0499823
5	rs117898541	30745724	A	0.02846	-0.2651	0.1352	0.0499025	-0.2651	0.135247	0.0499823
5	rs156378	174959259	C	0.3785	0.08943	0.04561	0.0499077	0.08943	0.0456254	0.049985
5	rs10043278	27482937	G	0.3543	0.09041	0.04611	0.0499087	0.09041	0.0461255	0.0499855
5	rs10473842	27482489	C	0.3543	0.09041	0.04611	0.0499087	0.09041	0.0461255	0.0499855
5	rs2963326	8933452	A	0.2252	0.1016	0.05235	0.0522846	0.102643	0.0523668	0.0499871
5	rs17084769	94794671	C	0.2081	0.1079	0.05503	0.0499083	0.1079	0.055049	0.0499872
5	rs2399755	5025583	C	0.364	-0.09119	0.04604	0.0476284	-0.090273	0.046056	0.0499878
5	rs77737292	9900341	G	0.01286	-0.3572	0.2011	0.0756949	-0.394268	0.201154	0.0499922
5	rs2962164	18256542	G	0.3426	0.09221	0.04703	0.0499183	0.09221	0.0470462	0.049997
5	rs2962162	18255985	T	0.3426	0.09221	0.04703	0.0499183	0.09221	0.0470462	0.049997
5	rs2972910	18255218	T	0.3426	0.09221	0.04703	0.0499183	0.09221	0.0470462	0.049997
5	rs61185403	173561015	C	0.3414	0.09117	0.0465	0.0499204	0.09117	0.0465156	0.0499972
5	rs35245967	35126371	A	0.01643	0.3437	0.1753	0.0499212	0.3437	0.17536	0.0499996
5	rs60215703	176430714	C	0.1084	-0.1384	0.07059	0.0499236	-0.1384	0.0706135	0.0499997

### Sheet: Table S7
Supplementary Table 7: Genome-wide significant SNPs in head and neck cancer from previously reported studies and their replication in the Indian Buccal Mucosa Cancer Study
Cancer Site	Paper	PMID	SNP	Cytoband	Chr:Pos ( hg19 )	Gene	Effect Allele	Reference Allele	Meta Analysis Results from studies			Indian Results						Remarks
									OR	P-Value		OR	P	Effect Allele	Reference Allele	EAF	BETA
Oral and Pharyngeal	Lesseur et al	27749845	rs1229984	4q23	4:100239319	ADH1B	A	G	0.56	2.29e-15		0.9605	0.6546	T	C	0.06478	-0.0403013	Palindromic SNP : Eff / Ref in BMC Indian were T/C
			rs3828805	6p21.32	6:32636120	HLA-DQB1	C	T	1.28	3.35e-13		1.1147	0.17	C	T	0.90867	0.108588	Effect / Reference Alleles aligned as per Meta-Analyses Papers
			rs1453414	11p15.4	11:5829084	OR52N2/TRIM5	C	A	1.19	4.78e-08		0.9918	0.8856	C	G	0.18	-0.0082338	Palindromic SNP : Eff / Ref in BMC Indian were C/G
			rs201982221	10q26.13	10:126157446	LHPP	D	I#	1.67	1.58e-09		-	-	-	-	-	-	INDEL#
Oral Cancer	Lesseur et al	27749845	rs10462706	5p15.33	5:1343794	CLPTM1L	T	C	0.74	5.54e-10		0.7603	1.127e-06	T	C	0.1908	-0.274042
			rs6547741	2p23.3	2:27855924	GPN1	A	G	0.83	3.97e-08		0.969932	0.4887	A	G	0.5347	-0.0305292	Effect / Reference Alleles aligned as per Meta-Analyses Papers
			rs1229984	4q23	4:100239319	ADH1B	A	G	0.57	1.09e-09		0.9605	0.6546	T	C	0.06478	-0.0403013	Palindromic SNP : Eff / Ref in BMC Indian were T/C
			rs8181047	9p21.3	9:22064465	CDKN2B-AS1	A	G	1.24	3.8e-09		1.125	0.02507	A	G	0.2298	0.117783
			rs928674	9q34.12	9:133952024	LAMC3	G	A	1.33	2.09e-08		1.166	0.01038	G	A	0.163	0.153579
	Bau et al	36769103	rs2524113	p21.33	6:31231692	TCF19/HLA-C	G	T	1.32	3.4e-08		0.9504	0.2987	G	T	0.3161	-0.0508723
			rs2524112	p21.33	6:31231780	TCF19/HLA-C	G	A	1.32	3.4e-08		0.9504	0.2987	G	A	0.3161	-0.0508723
			rs2853961	p21.33	6:31231989	TCF19/HLA-C	A	G	1.32	2.12e-08		0.9966	0.9438	A	G	0.4132	-0.00340579
			rs2844624	p21.33	6:31232247	TCF19/HLA-C	C	T	1.32	3.4e-08		0.9504	0.2987	C	T	0.3161	-0.0508723
			rs2524107	p21.33	6:31232590	TCF19/HLA-C	T	C	1.32	3.4e-08		0.9485	0.2809	T	C	0.3166	-0.0528735
			rs2246085	p21.33	6:31233231	TCF19/HLA-C	T	A	1.32	3.4e-08		0.9504	0.2987	T	A	0.3161	-0.0508723
			rs2248885	p21.33	6:31233570	HLA-C/CLIC1	T	C	1.32	3.54e-08		0.9513	0.308	T	C	0.316	-0.0499258
			rs75456009	p21.33	6:31321551	HLA-C/CLIC1	G	A	1.32	2.77e-09		1.015	0.7569	G	A	0.3225	0.0148886
			rs74615740	p21.33	6:31321559	HLA-C/CLIC1	A	C	1.32	1.98e-09		1.014	0.7765	A	C	0.3223	0.0139029
			rs75256987	p21.33	6:31321563	HLA-C/CLIC1	C	A	1.32	1.84e-09		1.014	0.7765	C	A	0.3223	0.0139029
			rs114322933	p21.33	6:31321577	HLA-C/CLIC1	T	C	1.32	3.01e-09		1.011	0.823	T	C	0.3227	0.0109399
			rs1058026	p21.33	6:31321685	HLA-B	C	A	1.34	1.87e-10		1.029	0.5556	C	A	0.3066	0.0285875
			rs401775	p21.33	6:31931137	SKIV2L	C	T	1.34	1.25e-08		1.083	0.1166	C	T	0.3539	0.079735
			rs9267798	p21.33	6:32044834	TNXB	C	G	0.76	1.88e-08		1.009	0.8964	C	G	0.108	0.00895974
	Shete et al	32276964	rs10462706	5p15.33	5:1343794	CLPTM1L	T	C	0.73	7.87e-11		0.7603	1.127e-06	T	C	0.1908	-0.274042
			rs1049055	6p21.32	6:32634387	HLA-DQB1	C	T	0.78	2.96e-09		0.857	0.06211	C	T	0.08038	-0.154317
Oropharyngeal	Shete et al	32276964	rs4318431	2p23.1	2:31098065	GALNT14	T	C	1.39	3.13e-09		1.089	0.3157	T	C	0.07287	0.0852598
			rs13211972	6p21.33	6:30959001	MUC21	A	G	1.55	1.04e-10		0.8984	0.2283	A	G	0.0724	-0.10714
			rs34518860	6p21.32	6:32594103	HLA-DQA1	A	G	0.61	2.61e-17		0.8231	0.03597	A	G	0.06335	-0.194678
	Lesseur et al	27749845	rs1229984	4q23	4:100239319	ADH1B	A	G	0.55	8.53e-09		0.9605	0.6546	T	C	0.06478	-0.0403013	Palindromic SNP : Eff / Ref in BMC Indian were T/C
			rs3828805	6p21.32	6:32636120	HLA-DQB1	C	T	1.37	2.21e-12		1.1147	0.17	C	T	0.90867	0.108588	Effect / Reference Alleles aligned as per Meta-Analyses Papers
Overall SCCHN	Shete et al	32276964	rs259919	6p22.1	6:30025503	ZNRD1-AS1	A	G	1.17	2.96e-09		1.043	0.394	A	G	0.2925	0.0421012
			rs1265081	6p21.33	6:31111675	CCHCR1	C	A	0.85	3.75e-10		1.12082	0.01193	C	A	0.6015	0.114065	Effect / Reference Alleles aligned as per Meta-Analyses Papers
			rs3135001	6p21.32	6: 32670136	HLA-DQB1	T	C	0.77	1.44e-16		0.9017	0.1919	T	C	0.09085	-0.103473
Hypo-Pharyngeal and Laryngeal	Shete et al	32276964	rs142021700	18q22.2	18:67701583	RTTN	C	T	3.95	2.54e-09		-	-	-		-	-	-
PMID=the unique identifier number used in PubMed. SNP=single nucleotide polymorphism. Chr:Pos=Human genome build 37 (GRCh37) position. EA=effect allele. RFA=reference allele. OR=odds ratio.
*D/I = intronic deletion
#Indel = anchor position for this RefSNP is 3 base pairs long (chr10:124468877-124468879).
delCAG alleles as per dbSNP : rs201982221 is an indel where a sequence of three nucleotides (CAG) is either present (wild-type) or deleted (variant).
non-frameshift (NFS) indel,as 3 BP are affected no leading to disrupting codons down the line.

### Sheet: Table S8
Supplementary Table 8. Comparison across a tras-ancestry population of effect size for 11 Genome-wide significant SNPs
Genome-wide Significant SNPs			Indian Association			Taiwanese Association			North American – Ieu-b-93 Association			European – Ieu-b-94 Association			South American – Ieu-b-95 Association			Analysis	Global Reference & Alternate Allele (dbSNP) Global Reference Panel Effect Allele Frequencies
SNP	Effect / Minor / Alternate Allele	Other / Major / Reference Allele	AF	OR	P	AF	OR	P	AF	OR	P	AF	OR	P	AF	OR	P		Ref > Alt	EAF : TOPMED	EAF : 1000G	EAF : 1000G_30x
rs31490	A	G	0.2091	1.403	5.283e-10	0.2165	1.208	0.1327	0.42	1.24359	4.07296e-05	0.432	1.17704	0.001275	0.42	1.23244	0.0304397	Discovery phase	G > A / T	A = 0.417655	A = 0.3367	A = 0.3443
rs9270352	A	G	0.1841	0.6884	2.592e-08													Discovery phase	G > A / C / T		A = 0.2696	G = 0.2089
rs28430392	C	A	0.214	1.414	1.444e-09	0.1831	1.05	0.7304										Discovery phase	A>C		C = 0.2282	C = 0.1718
rs17427431	A	G	0.1263	0.6509	2.428e-09	0.1155	0.9985	0.9926	0.119	1.16883	0.0469224	0.114	1.12637	0.150797	0.136	0.993024	0.959673	Discovery phase	G > A / T	A = 0.139541	A = 0.1567	A = 0.1557
rs9347170	C	T	0.3888	1.313	3.524e-09	0.4514	1.145	0.1891	0.656	1.00602	0.911545	0.658	1.06396	0.247975	0.584	0.982161	0.855529	Discovery phase	C>T	T = 0.473237	C = 0.4441	C = 0.4474
rs7713218	G	A	0.4513	0.8489	0.0003479	0.5941	0.825764	0.07361	0.524	0.83527	0.000765332	0.504	0.856415	0.00230563	0.476	0.938943	0.503728	Meta-analysis	A > C / G / T		A = 0.4655	A = 0.4916
rs465498	G	A	0.2084	1.389	1.862e-09	0.2203	1.263	0.06171	0.426	1.24982	2.58797e-05	0.438	1.18887	0.0006158	0.431	1.21896	0.0387204	Meta-analysis	A > G	G = 0.449779	G = 0.3630	G = 0.3718
rs2523608	G	A	0.2855	0.845	0.0007058	0.6244	0.857633	0.1783	0.413	0.816278	0.000158201	0.353	0.847046	0.00421697	0.335	0.910283	0.3626	Meta-analysis	G > A / C / T		G = 0.3972	A = 0.4290
rs9271611	G	A	0.3296	1.271	0.0003565	0.2809	1.251	0.07612	0.395	1.18057	0.0019321	0.416	1.29693	0.000157906	0.421	1.20442	0.050188	Meta-analysis	A > G	G = 0.369134	G = 0.3257	G = 0.3273
rs204295	C	T	0.4186	1.289	2.282e-08	0.4495	1.116	0.2897	0.525	1.10738	0.0594525	0.532	1.13542	0.0156877	0.502	0.976286	0.820938	Meta-analysis	C > G / T	C = 0.487733	C = 0.4495	C = 0.4535
rs10757260	G	A	0.3261	0.8372	0.000174	0.3384	0.9359	0.539	0.386	0.866754	0.00980302	0.378	0.851292	0.002334	0.48	0.81302	0.0356197	Meta-analysis	G > A / T	G = 0.491258	G = 0.4698	G = 0.4822
EAF=TOPMED : Effect Allele Frequency as per TOPMED reference panel dataset in dbSNP. EAF=1000G : Effect Allele Frequency as per 1000 Genomes reference panel dataset in dbSNP. EAF=1000G_30x : Effect Allele Frequency as per 1000 Genomes reference panel dataset at 30x depth in dbSNP
SNP=single nucleotide polymorphism. EAF=effect allele frequency. OR=odds ratio. CI=confidence interval. I2=heterogeneity test statistic. GWAS=genome-wide association study.
North American Association (Ieu-b-93) = OR & P-value in population of North American ancestry, derived from ieu-b-93 association summary file (Lesseur et. al) - 3464 Sample Size
South American Association(Ieu-b-95) = OR & P-value in population of South American ancestry, derived from ieu-b-95 association summary file (Lesseur et. al) - 1067 Sample Size
European Association (Ieu-b-94) = OR & P-value in population of European ancestry, derived from ieu-b-94 association summary file (Lesseur et. al) - 4151 Sample Size
Taiwanese Association = OR & P-value in population of Taiwanese ancestry
AF = Frequency of the effect / minor / alternative allele

### Sheet: Table S9
Supplementary Table 9: Genome-wide significant (p<2.6x10-6) genes identified using the MAGMA gene-based association test.
Gene	Chromosome	Start position*	Stop position*	Z-statistic	p value
GWAS for buccal mucosa cancer risk (india)
CLPTM1L	5	1317859	1345214	5.7611	4.1792e-09
RNASET2	6	167342992	167370679	5.1184	1.5405e-07
HLA-DRA	6	32407619	32412823	5.079	1.8971e-07
NCR3	6	31556672	31560762	4.8526	6.0923e-07
RP11-514O12.4	6	167271582	167369612	4.5418	2.7889e-06
Trans-ancestry meta-analysis of GWAS for buccal mucosa and overall oral cancer risk
CLPTM1L	5	1317859	1345214	7.4552	4.4853e-14
TERT	5	1253262	1295184	6.1347	4.2658e-10
NOTCH1	9	139388896	139440314	4.8534	6.0677e-07
HLA-B	6	31321649	31324965	4.832	6.7585e-07
HLA-DQA1	6	32595956	32614839	4.5652	2.4954e-06
*Human genome build 37 (GRCh37) position.
MAGMA=multi-maker analysis of genomic annotation. SNPs=single nucleotide polymorphisms.

### Sheet: Table S10
Supplementary Table 10. Results from the gene-level statistical association analyses based on MAGMA. Only results with p<0.05 (indicating nominal statistical significance) are shown.
Analysis	Gene	Chromosome	Start*	Stop*	Z statistic	P value	Gene symbol
buccal mucosa cancer (Indian ancestry) only	ENSG00000049656	5	1317859	1345214	5.7611	4.1792e-09	CLPTM1L
buccal mucosa cancer (Indian ancestry) only	ENSG00000026297	6	167342992	167370679	5.1184	1.5405e-07	RNASET2
buccal mucosa cancer (Indian ancestry) only	ENSG00000204287	6	32407619	32412823	5.079	1.8971e-07	HLA-DRA
buccal mucosa cancer (Indian ancestry) only	ENSG00000204475	6	31556672	31560762	4.8526	6.0923e-07	NCR3
buccal mucosa cancer (Indian ancestry) only	ENSG00000249141	6	167271582	167369612	4.5418	2.7889e-06	RP11-514O12.4
buccal mucosa cancer (Indian ancestry) only	ENSG00000113638	5	40714577	40756077	4.3586	6.5435e-06	TTC33
buccal mucosa cancer (Indian ancestry) only	ENSG00000114861	3	71003844	71633140	4.1003	2.0632e-05	FOXP1
buccal mucosa cancer (Indian ancestry) only	ENSG00000004864	7	95749532	95951459	4.0918	2.1403e-05	SLC25A13
buccal mucosa cancer (Indian ancestry) only	ENSG00000176102	11	33098734	33183917	4.0566	2.4896e-05	CSTF3
buccal mucosa cancer (Indian ancestry) only	ENSG00000171522	5	40679600	40693837	4.0131	2.9959e-05	PTGER4
buccal mucosa cancer (Indian ancestry) only	ENSG00000132356	5	40759481	40798476	4.0082	3.0594e-05	PRKAA1
buccal mucosa cancer (Indian ancestry) only	ENSG00000164362	5	1253262	1295184	3.9435	4.0147e-05	TERT
buccal mucosa cancer (Indian ancestry) only	ENSG00000167074	22	41763337	41795330	3.9362	4.1384e-05	TEF
buccal mucosa cancer (Indian ancestry) only	ENSG00000112486	6	167525295	167553184	3.8296	6.4171e-05	CCR6
buccal mucosa cancer (Indian ancestry) only	ENSG00000100403	22	41697526	41756151	3.7805	7.8269e-05	ZC3H7B
buccal mucosa cancer (Indian ancestry) only	ENSG00000204498	6	31514647	31526606	3.7614	8.4467e-05	NFKBIL1
buccal mucosa cancer (Indian ancestry) only	ENSG00000110422	11	33278218	33378569	3.6175	0.00014872	HIPK3
buccal mucosa cancer (Indian ancestry) only	ENSG00000065183	1	118472343	118509165	3.6164	0.00014937	WDR3
buccal mucosa cancer (Indian ancestry) only	ENSG00000126602	16	3701640	3767598	3.6082	0.00015414	TRAP1
buccal mucosa cancer (Indian ancestry) only	ENSG00000183864	22	41829496	41843027	3.5402	0.00019992	TOB2
buccal mucosa cancer (Indian ancestry) only	ENSG00000213760	6	31512239	31516204	3.526	0.00021094	ATP6V1G2
buccal mucosa cancer (Indian ancestry) only	ENSG00000100410	22	41855721	41864729	3.5164	0.00021875	PHF5A
buccal mucosa cancer (Indian ancestry) only	ENSG00000171811	10	134621896	134756327	3.4866	0.00024458	TTC40
buccal mucosa cancer (Indian ancestry) only	ENSG00000140090	14	92788925	92962596	3.4578	0.00027235	SLC24A4
buccal mucosa cancer (Indian ancestry) only	ENSG00000196812	6	28092338	28097860	3.4395	0.00029137	ZSCAN16
buccal mucosa cancer (Indian ancestry) only	ENSG00000184357	6	27834570	27835359	3.4254	0.00030692	HIST1H1B
buccal mucosa cancer (Indian ancestry) only	ENSG00000100401	22	41641615	41682255	3.4107	0.00032403	RANGAP1
buccal mucosa cancer (Indian ancestry) only	ENSG00000214106	7	154720208	154741618	3.3914	0.00034767	PAXIP1-AS2
buccal mucosa cancer (Indian ancestry) only	ENSG00000213066	6	167412670	167466201	3.3723	0.00037276	FGFR1OP
buccal mucosa cancer (Indian ancestry) only	ENSG00000196505	1	118406107	118472253	3.3575	0.00039319	GDAP2
buccal mucosa cancer (Indian ancestry) only	ENSG00000111291	12	13093709	13105081	3.3476	0.00040761	GPRC5D
buccal mucosa cancer (Indian ancestry) only	ENSG00000259224	17	7384721	7386383	3.3475	0.00040771	SLC35G6
buccal mucosa cancer (Indian ancestry) only	ENSG00000254870	6	31497996	31514385	3.3455	0.00041061	ATP6V1G2-DDX39B
buccal mucosa cancer (Indian ancestry) only	ENSG00000137770	15	44719432	44821236	3.3382	0.00042169	CTDSPL2
buccal mucosa cancer (Indian ancestry) only	ENSG00000181222	17	7387685	7417933	3.3331	0.00042948	POLR2A
buccal mucosa cancer (Indian ancestry) only	ENSG00000049449	11	31833939	32127301	3.3182	0.00045302	RCN1
buccal mucosa cancer (Indian ancestry) only	ENSG00000261272	6	30978251	31003179	3.2878	0.00050492	MUC22
buccal mucosa cancer (Indian ancestry) only	ENSG00000145592	5	40825364	40835437	3.2813	0.00051668	RPL37
buccal mucosa cancer (Indian ancestry) only	ENSG00000174282	17	7362685	7387582	3.2686	0.00054036	ZBTB4
buccal mucosa cancer (Indian ancestry) only	ENSG00000196407	1	151819739	151826173	3.2551	0.00056686	THEM5
buccal mucosa cancer (Indian ancestry) only	ENSG00000197153	6	27858093	27860884	3.2066	0.00067161	HIST1H3J
buccal mucosa cancer (Indian ancestry) only	ENSG00000147889	9	21967751	21995300	3.1762	0.00074617	CDKN2A
buccal mucosa cancer (Indian ancestry) only	ENSG00000124657	6	27925019	27925960	3.155	0.0008025	OR2B6
buccal mucosa cancer (Indian ancestry) only	ENSG00000100413	22	41921808	41940610	3.1543	0.0008045	POLR3H
buccal mucosa cancer (Indian ancestry) only	ENSG00000177105	11	3848208	3862213	3.1213	0.0009003	RHOG
buccal mucosa cancer (Indian ancestry) only	ENSG00000115306	2	54683422	54896812	3.1031	0.00095754	SPTBN1
buccal mucosa cancer (Indian ancestry) only	ENSG00000135503	12	52345451	52390862	3.0765	0.0010473	ACVR1B
buccal mucosa cancer (Indian ancestry) only	ENSG00000182572	6	27839623	27840099	3.0706	0.0010682	HIST1H3I
buccal mucosa cancer (Indian ancestry) only	ENSG00000008256	7	6201407	6312275	3.0705	0.0010686	CYTH3
buccal mucosa cancer (Indian ancestry) only	ENSG00000171865	2	3592383	3606206	3.0685	0.0010756	RNASEH1
buccal mucosa cancer (Indian ancestry) only	ENSG00000139793	13	97873688	98046374	3.0611	0.0011028	MBNL2
buccal mucosa cancer (Indian ancestry) only	ENSG00000198176	13	114239013	114295785	3.0574	0.0011162	TFDP1
buccal mucosa cancer (Indian ancestry) only	ENSG00000177143	18	580367	581524	3.0564	0.0011202	CETN1
buccal mucosa cancer (Indian ancestry) only	ENSG00000148680	10	92500578	92617671	3.0482	0.0011511	HTR7
buccal mucosa cancer (Indian ancestry) only	ENSG00000198315	6	28109688	28127250	3.0477	0.0011531	ZKSCAN8
buccal mucosa cancer (Indian ancestry) only	ENSG00000157212	7	154735397	154794794	3.0474	0.001154	PAXIP1
buccal mucosa cancer (Indian ancestry) only	ENSG00000172819	12	53604354	53626764	3.0275	0.0012329	RARG
buccal mucosa cancer (Indian ancestry) only	ENSG00000198589	4	151185594	151936879	3.0163	0.0012792	LRBA
buccal mucosa cancer (Indian ancestry) only	ENSG00000234745	6	31321649	31324965	3.0103	0.0013048	HLA-B
buccal mucosa cancer (Indian ancestry) only	ENSG00000206562	3	15422782	15482073	3.0092	0.0013098	METTL6
buccal mucosa cancer (Indian ancestry) only	ENSG00000156453	5	141232938	141258811	2.992	0.001386	PCDH1
buccal mucosa cancer (Indian ancestry) only	ENSG00000170049	17	7825177	7833121	2.9745	0.0014671	KCNAB3
buccal mucosa cancer (Indian ancestry) only	ENSG00000205707	12	25348150	25362579	2.9631	0.0015227	LYRM5
buccal mucosa cancer (Indian ancestry) only	ENSG00000262730	17	7829249	7833940	2.9619	0.0015286	RP11-1099M24.7
buccal mucosa cancer (Indian ancestry) only	ENSG00000144597	3	15468862	15484120	2.9619	0.0015289	EAF1
buccal mucosa cancer (Indian ancestry) only	ENSG00000198563	6	31497996	31510225	2.9592	0.0015421	DDX39B
buccal mucosa cancer (Indian ancestry) only	ENSG00000075461	17	64961026	65029514	2.9565	0.0015556	CACNG4
buccal mucosa cancer (Indian ancestry) only	ENSG00000035862	17	76849059	76921469	2.9277	0.0017072	TIMP2
buccal mucosa cancer (Indian ancestry) only	ENSG00000185650	14	69254377	69263190	2.927	0.0017112	ZFP36L1
buccal mucosa cancer (Indian ancestry) only	ENSG00000204482	6	31553901	31556686	2.9062	0.0018293	LST1
buccal mucosa cancer (Indian ancestry) only	ENSG00000036448	8	1993155	2113475	2.9031	0.0018475	MYOM2
buccal mucosa cancer (Indian ancestry) only	ENSG00000172346	22	41956767	41973745	2.8972	0.0018826	CSDC2
buccal mucosa cancer (Indian ancestry) only	ENSG00000157693	9	117373486	117408702	2.8924	0.0019115	C9orf91
buccal mucosa cancer (Indian ancestry) only	ENSG00000112115	6	52051185	52055436	2.8915	0.0019169	IL17A
buccal mucosa cancer (Indian ancestry) only	ENSG00000155827	9	104296133	104325622	2.8878	0.0019398	RNF20
buccal mucosa cancer (Indian ancestry) only	ENSG00000257727	12	56703626	56710120	2.8805	0.0019852	CNPY2
buccal mucosa cancer (Indian ancestry) only	ENSG00000127528	19	16435628	16438685	2.8805	0.0019853	KLF2
buccal mucosa cancer (Indian ancestry) only	ENSG00000187726	11	73661364	73681411	2.8789	0.0019956	DNAJB13
buccal mucosa cancer (Indian ancestry) only	ENSG00000197935	6	28962562	28973093	2.8778	0.0020023	ZNF311
buccal mucosa cancer (Indian ancestry) only	ENSG00000121390	13	20248896	20357142	2.8629	0.0020988	PSPC1
buccal mucosa cancer (Indian ancestry) only	ENSG00000183625	3	46205096	46308197	2.8568	0.0021396	CCR3
buccal mucosa cancer (Indian ancestry) only	ENSG00000236294	7	113091127	113091457	2.8462	0.002212	TSRM
buccal mucosa cancer (Indian ancestry) only	ENSG00000153827	2	230628554	230787955	2.8433	0.0022324	TRIP12
buccal mucosa cancer (Indian ancestry) only	ENSG00000171612	1	9599541	9645237	2.8419	0.0022424	SLC25A33
buccal mucosa cancer (Indian ancestry) only	ENSG00000167910	8	59402737	59412795	2.841	0.0022485	CYP7A1
buccal mucosa cancer (Indian ancestry) only	ENSG00000231256	17	41857803	41864980	2.8406	0.0022512	C17orf105
buccal mucosa cancer (Indian ancestry) only	ENSG00000181541	4	151503077	151505843	2.8377	0.0022717	MAB21L2
buccal mucosa cancer (Indian ancestry) only	ENSG00000226979	6	31539831	31542101	2.8279	0.0023428	LTA
buccal mucosa cancer (Indian ancestry) only	ENSG00000179397	1	244617679	244804479	2.824	0.0023715	C1orf101
buccal mucosa cancer (Indian ancestry) only	ENSG00000179242	20	59827482	60515673	2.8186	0.0024118	CDH4
buccal mucosa cancer (Indian ancestry) only	ENSG00000254959	7	30791753	30931696	2.8182	0.0024146	INMT-FAM188B
buccal mucosa cancer (Indian ancestry) only	ENSG00000213918	16	3661729	3730144	2.8039	0.0025247	DNASE1
buccal mucosa cancer (Indian ancestry) only	ENSG00000159461	16	56395364	56459450	2.8003	0.0025528	AMFR
buccal mucosa cancer (Indian ancestry) only	ENSG00000149485	11	61567099	61596790	2.7992	0.0025616	FADS1
buccal mucosa cancer (Indian ancestry) only	ENSG00000188807	1	9648932	9674935	2.7974	0.0025755	TMEM201
buccal mucosa cancer (Indian ancestry) only	ENSG00000255767	2	3579574	3595547	2.7949	0.0025956	RP13-512J5.1
buccal mucosa cancer (Indian ancestry) only	ENSG00000184465	6	169857307	170102159	2.7922	0.0026173	WDR27
buccal mucosa cancer (Indian ancestry) only	ENSG00000215114	8	59323823	59364060	2.7775	0.0027389	UBXN2B
buccal mucosa cancer (Indian ancestry) only	ENSG00000268173	19	18263968	18288927	2.7764	0.0027486	PIK3R2
buccal mucosa cancer (Indian ancestry) only	ENSG00000146776	7	105245514	105517050	2.776	0.0027512	ATXN7L1
buccal mucosa cancer (Indian ancestry) only	ENSG00000005059	4	110481361	110609874	2.7747	0.0027629	CCDC109B
buccal mucosa cancer (Indian ancestry) only	ENSG00000163823	3	46243200	46249887	2.7737	0.0027712	CCR1
buccal mucosa cancer (Indian ancestry) only	ENSG00000112394	6	111408781	111552397	2.7735	0.0027728	SLC16A10
buccal mucosa cancer (Indian ancestry) only	ENSG00000237541	6	32709119	32714992	2.7685	0.0028156	HLA-DQA2
buccal mucosa cancer (Indian ancestry) only	ENSG00000178404	17	76866992	76899299	2.7674	0.0028256	DDC8
buccal mucosa cancer (Indian ancestry) only	ENSG00000166913	20	43514317	43537173	2.765	0.0028465	YWHAB
buccal mucosa cancer (Indian ancestry) only	ENSG00000148384	9	139323071	139334274	2.7634	0.0028603	INPP5E
buccal mucosa cancer (Indian ancestry) only	ENSG00000233822	6	27806323	27823487	2.7616	0.0028756	HIST1H2BN
buccal mucosa cancer (Indian ancestry) only	ENSG00000164400	5	131409483	131411859	2.7613	0.002879	CSF2
buccal mucosa cancer (Indian ancestry) only	ENSG00000183307	22	17597189	17602257	2.7497	0.002982	CECR6
buccal mucosa cancer (Indian ancestry) only	ENSG00000104131	15	44829255	44855227	2.7446	0.003029	EIF3J
buccal mucosa cancer (Indian ancestry) only	ENSG00000137185	6	28192664	28201260	2.7408	0.0030643	ZSCAN9
buccal mucosa cancer (Indian ancestry) only	ENSG00000197279	6	28048753	28057341	2.7388	0.003083	ZNF165
buccal mucosa cancer (Indian ancestry) only	ENSG00000153832	2	230787018	230877825	2.738	0.003091	FBXO36
buccal mucosa cancer (Indian ancestry) only	ENSG00000175224	11	46638826	46696368	2.7317	0.00315	ATG13
buccal mucosa cancer (Indian ancestry) only	ENSG00000011083	5	149569520	149602351	2.7257	0.0032078	SLC6A7
buccal mucosa cancer (Indian ancestry) only	ENSG00000152822	6	146348782	146758734	2.7241	0.0032237	GRM1
buccal mucosa cancer (Indian ancestry) only	ENSG00000165209	9	125871779	126030855	2.714	0.0033234	STRBP
buccal mucosa cancer (Indian ancestry) only	ENSG00000196415	19	840963	848175	2.7135	0.0033287	PRTN3
buccal mucosa cancer (Indian ancestry) only	ENSG00000106125	7	30811033	30932002	2.713	0.0033336	FAM188B
buccal mucosa cancer (Indian ancestry) only	ENSG00000204580	6	30844198	30867933	2.713	0.0033343	DDR1
buccal mucosa cancer (Indian ancestry) only	ENSG00000106123	7	142552792	142568847	2.7104	0.0033598	EPHB6
buccal mucosa cancer (Indian ancestry) only	ENSG00000137411	6	30876019	30894236	2.7079	0.0033851	VARS2
buccal mucosa cancer (Indian ancestry) only	ENSG00000123091	1	51701943	51739127	2.7041	0.0034248	RNF11
buccal mucosa cancer (Indian ancestry) only	ENSG00000197238	6	27791884	27792257	2.7016	0.0034503	HIST1H4J
buccal mucosa cancer (Indian ancestry) only	ENSG00000083799	16	50775961	50835846	2.6942	0.0035278	CYLD
buccal mucosa cancer (Indian ancestry) only	ENSG00000161958	17	7341592	7348256	2.6938	0.003532	FGF11
buccal mucosa cancer (Indian ancestry) only	ENSG00000196787	6	27100832	27103070	2.6935	0.0035351	HIST1H2AG
buccal mucosa cancer (Indian ancestry) only	ENSG00000137872	15	47476298	48066420	2.6886	0.0035873	SEMA6D
buccal mucosa cancer (Indian ancestry) only	ENSG00000230657	12	11460017	11463369	2.6852	0.0036247	PRB4
buccal mucosa cancer (Indian ancestry) only	ENSG00000165688	9	139305110	139318213	2.6801	0.0036804	PMPCA
buccal mucosa cancer (Indian ancestry) only	ENSG00000196748	6	35744371	35747329	2.6799	0.0036823	CLPSL2
buccal mucosa cancer (Indian ancestry) only	ENSG00000205301	4	141363416	141419531	2.6762	0.0037226	RP11-542P2.1
buccal mucosa cancer (Indian ancestry) only	ENSG00000100412	22	41865129	41924993	2.6743	0.0037447	ACO2
buccal mucosa cancer (Indian ancestry) only	ENSG00000001461	1	24742284	24799466	2.6717	0.003774	NIPAL3
buccal mucosa cancer (Indian ancestry) only	ENSG00000263588	18	19668021	19678741	2.6637	0.0038641	RP11-595B24.2
buccal mucosa cancer (Indian ancestry) only	ENSG00000118307	12	25261354	25348096	2.6529	0.0039898	CASC1
buccal mucosa cancer (Indian ancestry) only	ENSG00000196735	6	32595956	32614839	2.6505	0.004019	HLA-DQA1
buccal mucosa cancer (Indian ancestry) only	ENSG00000204701	6	29079668	29080603	2.6497	0.0040286	OR2J3
buccal mucosa cancer (Indian ancestry) only	ENSG00000112343	6	25963030	25987384	2.649	0.0040367	TRIM38
buccal mucosa cancer (Indian ancestry) only	ENSG00000171045	8	143293441	143484601	2.6489	0.0040377	TSNARE1
buccal mucosa cancer (Indian ancestry) only	ENSG00000180720	11	46406640	46408107	2.6449	0.004086	CHRM4
buccal mucosa cancer (Indian ancestry) only	ENSG00000173214	6	111580551	111592370	2.644	0.0040972	KIAA1919
buccal mucosa cancer (Indian ancestry) only	ENSG00000160214	21	45209394	45225174	2.639	0.004158	RRP1
buccal mucosa cancer (Indian ancestry) only	ENSG00000225556	1	151810295	151813033	2.6389	0.0041587	C2CD4D
buccal mucosa cancer (Indian ancestry) only	ENSG00000148677	10	92671853	92681033	2.6386	0.0041625	ANKRD1
buccal mucosa cancer (Indian ancestry) only	ENSG00000196456	7	150065879	150109558	2.6381	0.004168	ZNF775
buccal mucosa cancer (Indian ancestry) only	ENSG00000204711	9	72435709	72521148	2.638	0.0041694	C9orf135
buccal mucosa cancer (Indian ancestry) only	ENSG00000185811	7	50343720	50472799	2.6354	0.0042023	IKZF1
buccal mucosa cancer (Indian ancestry) only	ENSG00000204511	6	31496494	31498009	2.6291	0.00428	MCCD1
buccal mucosa cancer (Indian ancestry) only	ENSG00000110497	11	46417964	46615675	2.6288	0.0042842	AMBRA1
buccal mucosa cancer (Indian ancestry) only	ENSG00000111305	12	13236494	13256619	2.6199	0.0043972	GSG1
buccal mucosa cancer (Indian ancestry) only	ENSG00000128165	22	50919985	50924869	2.6183	0.0044179	ADM2
buccal mucosa cancer (Indian ancestry) only	ENSG00000169218	1	38076951	38100595	2.6173	0.0044319	RSPO1
buccal mucosa cancer (Indian ancestry) only	ENSG00000105610	19	12995237	12997995	2.6144	0.0044693	KLF1
buccal mucosa cancer (Indian ancestry) only	ENSG00000125450	17	73201754	73231853	2.6111	0.004512	NUP85
buccal mucosa cancer (Indian ancestry) only	ENSG00000108389	17	56566898	56595266	2.6065	0.0045739	MTMR4
buccal mucosa cancer (Indian ancestry) only	ENSG00000174226	8	101585116	101675643	2.6051	0.0045924	SNX31
buccal mucosa cancer (Indian ancestry) only	ENSG00000147883	9	22002902	22009362	2.6047	0.0045982	CDKN2B
buccal mucosa cancer (Indian ancestry) only	ENSG00000176919	9	139839698	139841426	2.6018	0.0046368	C8G
buccal mucosa cancer (Indian ancestry) only	ENSG00000143013	1	87794151	87814606	2.6007	0.0046512	LMO4
buccal mucosa cancer (Indian ancestry) only	ENSG00000100330	22	30279144	30426855	2.6001	0.0046592	MTMR3
buccal mucosa cancer (Indian ancestry) only	ENSG00000171135	3	9932238	9936033	2.5989	0.0046755	JAGN1
buccal mucosa cancer (Indian ancestry) only	ENSG00000220575	7	154858777	154863267	2.5979	0.00469	HTR5A-AS1
buccal mucosa cancer (Indian ancestry) only	ENSG00000243335	7	66093868	66276446	2.5966	0.0047079	KCTD7
buccal mucosa cancer (Indian ancestry) only	ENSG00000064313	8	120743015	120845103	2.5937	0.0047477	TAF2
buccal mucosa cancer (Indian ancestry) only	ENSG00000101558	18	9913999	9960018	2.5909	0.0047865	VAPA
buccal mucosa cancer (Indian ancestry) only	ENSG00000183475	15	101142739	101191910	2.5896	0.0048042	ASB7
buccal mucosa cancer (Indian ancestry) only	ENSG00000174173	3	101280706	101285290	2.5836	0.004889	TRMT10C
buccal mucosa cancer (Indian ancestry) only	ENSG00000204140	6	35748794	35761452	2.5823	0.0049075	CLPSL1
buccal mucosa cancer (Indian ancestry) only	ENSG00000188921	9	20995306	21031635	2.582	0.0049121	PTPLAD2
buccal mucosa cancer (Indian ancestry) only	ENSG00000180423	11	46624411	46639459	2.5803	0.004935	HARBI1
buccal mucosa cancer (Indian ancestry) only	ENSG00000108599	17	19807615	19881656	2.577	0.0049826	AKAP10
buccal mucosa cancer (Indian ancestry) only	ENSG00000172901	5	115298151	115363316	2.5715	0.005063	AQPEP
buccal mucosa cancer (Indian ancestry) only	ENSG00000175220	11	46698630	46722165	2.5691	0.0050988	ARHGAP1
buccal mucosa cancer (Indian ancestry) only	ENSG00000198265	17	65066554	65242105	2.5596	0.0052396	HELZ
buccal mucosa cancer (Indian ancestry) only	ENSG00000111554	12	68666223	68726161	2.5513	0.0053667	MDM1
buccal mucosa cancer (Indian ancestry) only	ENSG00000084731	2	26149471	26205618	2.5504	0.0053805	KIF3C
buccal mucosa cancer (Indian ancestry) only	ENSG00000105647	19	18263928	18281350	2.5444	0.0054737	PIK3R2
buccal mucosa cancer (Indian ancestry) only	ENSG00000168454	18	9885763	9889272	2.5411	0.0055255	TXNDC2
buccal mucosa cancer (Indian ancestry) only	ENSG00000107201	9	32455300	32526322	2.538	0.005574	DDX58
buccal mucosa cancer (Indian ancestry) only	ENSG00000113722	5	149546358	149564120	2.5377	0.0055789	CDX1
buccal mucosa cancer (Indian ancestry) only	ENSG00000165689	9	139296377	139305061	2.5353	0.0056177	SDCCAG3
buccal mucosa cancer (Indian ancestry) only	ENSG00000168131	6	27878963	27880174	2.5349	0.0056239	OR2B2
buccal mucosa cancer (Indian ancestry) only	ENSG00000164690	7	155592680	155604967	2.5322	0.0056673	SHH
buccal mucosa cancer (Indian ancestry) only	ENSG00000204290	6	32361740	32374905	2.5292	0.0057154	BTNL2
buccal mucosa cancer (Indian ancestry) only	ENSG00000145425	4	152020725	152025804	2.5289	0.0057213	RPS3A
buccal mucosa cancer (Indian ancestry) only	ENSG00000125457	17	73262309	73267308	2.5244	0.0057956	MIF4GD
buccal mucosa cancer (Indian ancestry) only	ENSG00000204520	6	31371356	31383092	2.5201	0.0058655	MICA
buccal mucosa cancer (Indian ancestry) only	ENSG00000186231	6	97372605	97588630	2.5201	0.0058668	KLHL32
buccal mucosa cancer (Indian ancestry) only	ENSG00000153982	17	57297828	57353328	2.5189	0.0058866	GDPD1
buccal mucosa cancer (Indian ancestry) only	ENSG00000101204	20	61975420	62009753	2.5173	0.0059137	CHRNA4
buccal mucosa cancer (Indian ancestry) only	ENSG00000058335	15	79252289	79383115	2.515	0.0059521	RASGRF1
buccal mucosa cancer (Indian ancestry) only	ENSG00000106346	7	6144515	6201195	2.5089	0.0060548	USP42
buccal mucosa cancer (Indian ancestry) only	ENSG00000170011	3	39850405	40301812	2.5086	0.0060609	MYRIP
buccal mucosa cancer (Indian ancestry) only	ENSG00000154710	7	66147151	66276451	2.5085	0.0060624	RABGEF1
buccal mucosa cancer (Indian ancestry) only	ENSG00000198146	15	35270542	35280488	2.5033	0.0061519	ZNF770
buccal mucosa cancer (Indian ancestry) only	ENSG00000081154	3	101292939	101313281	2.5028	0.0061599	PCNP
buccal mucosa cancer (Indian ancestry) only	ENSG00000125971	20	33104214	33128762	2.492	0.0063507	DYNLRB1
buccal mucosa cancer (Indian ancestry) only	ENSG00000156261	21	30428126	30446118	2.4873	0.0064355	CCT8
buccal mucosa cancer (Indian ancestry) only	ENSG00000188827	16	3631182	3661599	2.4872	0.0064378	SLX4
buccal mucosa cancer (Indian ancestry) only	ENSG00000157193	1	53711217	53793742	2.4836	0.0065025	LRP8
buccal mucosa cancer (Indian ancestry) only	ENSG00000151388	5	33523640	33892297	2.4804	0.006562	ADAMTS12
buccal mucosa cancer (Indian ancestry) only	ENSG00000164970	9	34398182	34458568	2.4785	0.0065967	FAM219A
buccal mucosa cancer (Indian ancestry) only	ENSG00000109686	4	152023903	152246784	2.478	0.0066056	SH3D19
buccal mucosa cancer (Indian ancestry) only	ENSG00000167653	8	143751726	143764142	2.4747	0.0066681	PSCA
buccal mucosa cancer (Indian ancestry) only	ENSG00000125447	17	73232694	73258444	2.4734	0.0066918	GGA3
buccal mucosa cancer (Indian ancestry) only	ENSG00000108387	17	56597611	56618179	2.4678	0.0067971	38231
buccal mucosa cancer (Indian ancestry) only	ENSG00000198894	14	77564440	77583630	2.4675	0.0068024	CIPC
buccal mucosa cancer (Indian ancestry) only	ENSG00000104112	15	51973550	52013223	2.4667	0.0068186	SCG3
buccal mucosa cancer (Indian ancestry) only	ENSG00000134825	11	61535973	61560274	2.4612	0.0069243	TMEM258
buccal mucosa cancer (Indian ancestry) only	ENSG00000005486	7	75471920	75518244	2.4598	0.0069512	RHBDD2
buccal mucosa cancer (Indian ancestry) only	ENSG00000165091	9	75136717	75451267	2.4542	0.007059	TMC1
buccal mucosa cancer (Indian ancestry) only	ENSG00000167123	9	131174030	131199626	2.4504	0.0071343	CERCAM
buccal mucosa cancer (Indian ancestry) only	ENSG00000138111	10	104221149	104236802	2.4492	0.0071582	TMEM180
buccal mucosa cancer (Indian ancestry) only	ENSG00000162636	1	109102711	109187522	2.4472	0.0071977	FAM102B
buccal mucosa cancer (Indian ancestry) only	ENSG00000103089	16	74746853	74808729	2.4412	0.0073187	FA2H
buccal mucosa cancer (Indian ancestry) only	ENSG00000165684	9	139270029	139293249	2.4402	0.0073399	SNAPC4
buccal mucosa cancer (Indian ancestry) only	ENSG00000198830	1	26798941	26802463	2.4384	0.007376	HMGN2
buccal mucosa cancer (Indian ancestry) only	ENSG00000104611	8	19171128	19253729	2.4367	0.0074114	SH2D4A
buccal mucosa cancer (Indian ancestry) only	ENSG00000269601	11	120329880	120330047	2.4363	0.007419	AP000758.1
buccal mucosa cancer (Indian ancestry) only	ENSG00000147885	9	21216372	21217310	2.4361	0.007423	IFNA16
buccal mucosa cancer (Indian ancestry) only	ENSG00000108878	17	65040706	65052909	2.4358	0.0074298	CACNG1
buccal mucosa cancer (Indian ancestry) only	ENSG00000031081	3	119013220	119139561	2.4338	0.0074699	ARHGAP31
buccal mucosa cancer (Indian ancestry) only	ENSG00000177989	22	50968139	50971009	2.4327	0.0074939	ODF3B
buccal mucosa cancer (Indian ancestry) only	ENSG00000167014	15	45248900	45271427	2.4307	0.0075349	C15orf43
buccal mucosa cancer (Indian ancestry) only	ENSG00000078246	12	2986389	3050306	2.428	0.0075904	TULP3
buccal mucosa cancer (Indian ancestry) only	ENSG00000104133	15	44854894	44955876	2.4252	0.0076495	SPG11
buccal mucosa cancer (Indian ancestry) only	ENSG00000214787	11	59968726	60010561	2.4246	0.0076621	MS4A4E
buccal mucosa cancer (Indian ancestry) only	ENSG00000214360	5	171621176	171630456	2.4242	0.0076706	EFCAB9
buccal mucosa cancer (Indian ancestry) only	ENSG00000167461	19	16222439	16245044	2.424	0.007676	RAB8A
buccal mucosa cancer (Indian ancestry) only	ENSG00000183963	22	31460091	31500743	2.4238	0.0076788	SMTN
buccal mucosa cancer (Indian ancestry) only	ENSG00000170581	12	56735381	56753939	2.4224	0.0077095	STAT2
buccal mucosa cancer (Indian ancestry) only	ENSG00000185271	14	20896970	20903801	2.4224	0.0077097	KLHL33
buccal mucosa cancer (Indian ancestry) only	ENSG00000166391	11	75428864	75444003	2.4213	0.0077325	MOGAT2
buccal mucosa cancer (Indian ancestry) only	ENSG00000186881	9	107266455	107267547	2.4163	0.0078402	OR13F1
buccal mucosa cancer (Indian ancestry) only	ENSG00000106714	9	39072764	39288312	2.4144	0.0078812	CNTNAP3
buccal mucosa cancer (Indian ancestry) only	ENSG00000110944	12	56732663	56734193	2.4132	0.007906	IL23A
buccal mucosa cancer (Indian ancestry) only	ENSG00000140093	14	94749650	94759608	2.4126	0.0079202	SERPINA10
buccal mucosa cancer (Indian ancestry) only	ENSG00000100207	22	42556019	42739622	2.4105	0.0079654	TCF20
buccal mucosa cancer (Indian ancestry) only	ENSG00000206418	18	8609443	8639379	2.41	0.007976	RAB12
buccal mucosa cancer (Indian ancestry) only	ENSG00000135473	12	56710007	56727837	2.4086	0.0080077	PAN2
buccal mucosa cancer (Indian ancestry) only	ENSG00000106178	7	75440983	75452674	2.4081	0.0080168	CCL24
buccal mucosa cancer (Indian ancestry) only	ENSG00000086475	10	13359424	13390297	2.4061	0.0080609	SEPHS1
buccal mucosa cancer (Indian ancestry) only	ENSG00000196684	19	16244838	16269386	2.4061	0.0080623	HSH2D
buccal mucosa cancer (Indian ancestry) only	ENSG00000100372	22	41165634	41215403	2.4054	0.0080769	SLC25A17
buccal mucosa cancer (Indian ancestry) only	ENSG00000133703	12	25357723	25403870	2.4044	0.0081001	KRAS
buccal mucosa cancer (Indian ancestry) only	ENSG00000204657	6	29555683	29556745	2.3876	0.0084794	OR2H2
buccal mucosa cancer (Indian ancestry) only	ENSG00000134460	10	6052652	6104288	2.3832	0.0085822	IL2RA
buccal mucosa cancer (Indian ancestry) only	ENSG00000243772	19	55249980	55295776	2.3827	0.0085932	KIR2DL3
buccal mucosa cancer (Indian ancestry) only	ENSG00000272162	6	10748027	10930656	2.3815	0.008622	RP11-637O19.3
buccal mucosa cancer (Indian ancestry) only	ENSG00000130222	9	92219928	92221470	2.3813	0.0086248	GADD45G
buccal mucosa cancer (Indian ancestry) only	ENSG00000170004	17	7788124	7816078	2.3803	0.0086489	CHD3
buccal mucosa cancer (Indian ancestry) only	ENSG00000100068	22	25747385	25801344	2.3777	0.0087103	LRP5L
buccal mucosa cancer (Indian ancestry) only	ENSG00000150712	5	32227100	32313115	2.3758	0.0087558	MTMR12
buccal mucosa cancer (Indian ancestry) only	ENSG00000187796	9	139256355	139268133	2.3734	0.0088117	CARD9
buccal mucosa cancer (Indian ancestry) only	ENSG00000091583	17	64208151	64252643	2.3724	0.0088353	APOH
buccal mucosa cancer (Indian ancestry) only	ENSG00000101198	20	61872136	61904046	2.3719	0.008848	NKAIN4
buccal mucosa cancer (Indian ancestry) only	ENSG00000111275	12	112204691	112247782	2.3711	0.0088684	ALDH2
buccal mucosa cancer (Indian ancestry) only	ENSG00000131746	17	38632080	38657849	2.3682	0.0089363	TNS4
buccal mucosa cancer (Indian ancestry) only	ENSG00000134824	11	61560452	61634826	2.368	0.0089422	FADS2
buccal mucosa cancer (Indian ancestry) only	ENSG00000148842	10	104678050	104849978	2.3666	0.0089763	CNNM2
buccal mucosa cancer (Indian ancestry) only	ENSG00000268076	12	25381515	25390840	2.3651	0.0090131	AC087239.1
buccal mucosa cancer (Indian ancestry) only	ENSG00000116962	1	236139130	236228462	2.3643	0.0090312	NID1
buccal mucosa cancer (Indian ancestry) only	ENSG00000187626	6	28212401	28227011	2.3634	0.0090539	ZKSCAN4
buccal mucosa cancer (Indian ancestry) only	ENSG00000170175	17	7348380	7361026	2.3633	0.0090558	CHRNB1
buccal mucosa cancer (Indian ancestry) only	ENSG00000132793	20	39969560	39989222	2.3615	0.0090995	LPIN3
buccal mucosa cancer (Indian ancestry) only	ENSG00000166595	16	66965959	66968326	2.3587	0.0091683	FAM96B
buccal mucosa cancer (Indian ancestry) only	ENSG00000185873	4	69092371	69111438	2.3578	0.0091907	TMPRSS11B
buccal mucosa cancer (Indian ancestry) only	ENSG00000100448	14	25042728	25045466	2.3577	0.0091942	CTSG
buccal mucosa cancer (Indian ancestry) only	ENSG00000069424	1	6051526	6161253	2.3524	0.0093276	KCNAB2
buccal mucosa cancer (Indian ancestry) only	ENSG00000174611	3	134321980	134370478	2.3494	0.0094027	KY
buccal mucosa cancer (Indian ancestry) only	ENSG00000176635	22	30476163	30573064	2.3492	0.0094061	HORMAD2
buccal mucosa cancer (Indian ancestry) only	ENSG00000076685	10	104845940	104953056	2.3454	0.0095032	NT5C2
buccal mucosa cancer (Indian ancestry) only	ENSG00000256040	9	119160439	119162885	2.3449	0.0095167	PAPPA-AS1
buccal mucosa cancer (Indian ancestry) only	ENSG00000144785	12	56679700	56709843	2.3449	0.0095171	RP11-977G19.10
buccal mucosa cancer (Indian ancestry) only	ENSG00000107611	10	16865963	17171830	2.3438	0.0095439	CUBN
buccal mucosa cancer (Indian ancestry) only	ENSG00000188163	9	140138036	140142222	2.3435	0.0095513	FAM166A
buccal mucosa cancer (Indian ancestry) only	ENSG00000175535	10	118305443	118327367	2.342	0.0095894	PNLIP
buccal mucosa cancer (Indian ancestry) only	ENSG00000241644	7	30737601	30797218	2.3415	0.0096037	INMT
buccal mucosa cancer (Indian ancestry) only	ENSG00000085365	5	77656339	77776562	2.3409	0.0096195	SCAMP1
buccal mucosa cancer (Indian ancestry) only	ENSG00000152953	4	5053169	5502725	2.3364	0.0097345	STK32B
buccal mucosa cancer (Indian ancestry) only	ENSG00000188352	9	20658308	20995954	2.3294	0.0099186	FOCAD
buccal mucosa cancer (Indian ancestry) only	ENSG00000187833	2	74011316	74044274	2.3262	0.010004	C2orf78
buccal mucosa cancer (Indian ancestry) only	ENSG00000228278	9	117092149	117095532	2.3208	0.01015	ORM2
buccal mucosa cancer (Indian ancestry) only	ENSG00000157999	7	6071007	6076017	2.3169	0.010254	ANKRD61
buccal mucosa cancer (Indian ancestry) only	ENSG00000160213	21	45192393	45196326	2.313	0.010362	CSTB
buccal mucosa cancer (Indian ancestry) only	ENSG00000101265	20	4760669	4804291	2.3129	0.010363	RASSF2
buccal mucosa cancer (Indian ancestry) only	ENSG00000103351	16	3550924	3589048	2.3123	0.010381	CLUAP1
buccal mucosa cancer (Indian ancestry) only	ENSG00000205922	19	1752372	1780987	2.3117	0.010398	ONECUT3
buccal mucosa cancer (Indian ancestry) only	ENSG00000221840	11	51411378	51412448	2.3105	0.010429	OR4A5
buccal mucosa cancer (Indian ancestry) only	ENSG00000171368	5	660883	693510	2.3099	0.010446	TPPP
buccal mucosa cancer (Indian ancestry) only	ENSG00000226894	4	69054242	69083798	2.3069	0.010531	TMPRSS11BNL
buccal mucosa cancer (Indian ancestry) only	ENSG00000112996	5	44809027	44820530	2.3035	0.010625	MRPS30
buccal mucosa cancer (Indian ancestry) only	ENSG00000107882	10	104263744	104393292	2.3025	0.010653	SUFU
buccal mucosa cancer (Indian ancestry) only	ENSG00000062485	12	56665483	56694176	2.3015	0.01068	CS
buccal mucosa cancer (Indian ancestry) only	ENSG00000173064	12	112597992	112819896	2.2995	0.010737	HECTD4
buccal mucosa cancer (Indian ancestry) only	ENSG00000111181	12	299243	323736	2.2989	0.010757	SLC6A12
buccal mucosa cancer (Indian ancestry) only	ENSG00000082641	17	46125691	46138849	2.2957	0.010847	NFE2L1
buccal mucosa cancer (Indian ancestry) only	ENSG00000158286	1	6265535	6281359	2.2946	0.010879	RNF207
buccal mucosa cancer (Indian ancestry) only	ENSG00000136717	2	127805603	127864931	2.2914	0.01097	BIN1
buccal mucosa cancer (Indian ancestry) only	ENSG00000240065	6	32811913	32827362	2.2905	0.010995	PSMB9
buccal mucosa cancer (Indian ancestry) only	ENSG00000138794	4	110609785	110624739	2.289	0.011039	CASP6
buccal mucosa cancer (Indian ancestry) only	ENSG00000177706	7	192969	300711	2.2863	0.011118	FAM20C
buccal mucosa cancer (Indian ancestry) only	ENSG00000148444	10	22604903	22609235	2.2852	0.01115	COMMD3
buccal mucosa cancer (Indian ancestry) only	ENSG00000221916	19	49621655	49622397	2.2839	0.011189	C19orf73
buccal mucosa cancer (Indian ancestry) only	ENSG00000145777	5	110405760	110413722	2.2822	0.011237	TSLP
buccal mucosa cancer (Indian ancestry) only	ENSG00000115368	2	190306159	190340291	2.28	0.011304	WDR75
buccal mucosa cancer (Indian ancestry) only	ENSG00000149313	11	105946228	105969437	2.2792	0.011326	AASDHPPT
buccal mucosa cancer (Indian ancestry) only	ENSG00000135047	9	90340434	90346308	2.2774	0.011382	CTSL
buccal mucosa cancer (Indian ancestry) only	ENSG00000198929	1	162039564	162353321	2.2771	0.011389	NOS1AP
buccal mucosa cancer (Indian ancestry) only	ENSG00000174669	11	66129992	66139685	2.2736	0.011496	SLC29A2
buccal mucosa cancer (Indian ancestry) only	ENSG00000111907	6	125440195	125585553	2.2721	0.01154	TPD52L1
buccal mucosa cancer (Indian ancestry) only	ENSG00000141497	17	4643319	4649411	2.2714	0.011561	ZMYND15
buccal mucosa cancer (Indian ancestry) only	ENSG00000144057	2	107418056	107503564	2.2706	0.011584	ST6GAL2
buccal mucosa cancer (Indian ancestry) only	ENSG00000116690	1	186265405	186283694	2.27	0.011603	PRG4
buccal mucosa cancer (Indian ancestry) only	ENSG00000164393	6	47624172	47665533	2.2683	0.011656	GPR111
buccal mucosa cancer (Indian ancestry) only	ENSG00000011454	9	125703112	125867145	2.2658	0.011733	RABGAP1
buccal mucosa cancer (Indian ancestry) only	ENSG00000198271	17	39305178	39306054	2.2637	0.011796	KRTAP4-5
buccal mucosa cancer (Indian ancestry) only	ENSG00000249852	7	227554	229557	2.2612	0.011873	AC145676.2
buccal mucosa cancer (Indian ancestry) only	ENSG00000056972	6	111877657	111927481	2.2604	0.011898	TRAF3IP2
buccal mucosa cancer (Indian ancestry) only	ENSG00000047410	1	186280784	186344825	2.2596	0.011922	TPR
buccal mucosa cancer (Indian ancestry) only	ENSG00000126001	20	34042985	34099804	2.2589	0.011945	CEP250
buccal mucosa cancer (Indian ancestry) only	ENSG00000160226	21	45748827	45759285	2.2571	0.012001	C21orf2
buccal mucosa cancer (Indian ancestry) only	ENSG00000174306	20	39807088	39946312	2.2555	0.01205	ZHX3
buccal mucosa cancer (Indian ancestry) only	ENSG00000168685	5	35852797	35879705	2.2527	0.01214	IL7R
buccal mucosa cancer (Indian ancestry) only	ENSG00000268791	4	6693782	6694189	2.2518	0.012167	AC093323.1
buccal mucosa cancer (Indian ancestry) only	ENSG00000140263	15	45315302	45369383	2.2499	0.012228	SORD
buccal mucosa cancer (Indian ancestry) only	ENSG00000134996	9	77703459	77762181	2.246	0.012352	OSTF1
buccal mucosa cancer (Indian ancestry) only	ENSG00000079841	6	72596406	73112845	2.2444	0.012403	RIMS1
buccal mucosa cancer (Indian ancestry) only	ENSG00000196581	1	4714792	4852594	2.2433	0.012437	AJAP1
buccal mucosa cancer (Indian ancestry) only	ENSG00000111300	12	112464500	112546826	2.2423	0.01247	NAA25
buccal mucosa cancer (Indian ancestry) only	ENSG00000204616	6	30070674	30080883	2.2414	0.0125	TRIM31
buccal mucosa cancer (Indian ancestry) only	ENSG00000167447	17	57286761	57292608	2.2412	0.012508	SMG8
buccal mucosa cancer (Indian ancestry) only	ENSG00000156256	21	30396950	30426809	2.2393	0.012569	USP16
buccal mucosa cancer (Indian ancestry) only	ENSG00000084676	2	24714783	24993571	2.2364	0.012663	NCOA1
buccal mucosa cancer (Indian ancestry) only	ENSG00000198324	12	111798455	111806925	2.2337	0.012752	FAM109A
buccal mucosa cancer (Indian ancestry) only	ENSG00000188986	9	140149625	140167998	2.233	0.012773	NELFB
buccal mucosa cancer (Indian ancestry) only	ENSG00000042062	20	49202645	49308065	2.2328	0.01278	FAM65C
buccal mucosa cancer (Indian ancestry) only	ENSG00000133937	14	95234553	95236562	2.231	0.01284	GSC
buccal mucosa cancer (Indian ancestry) only	ENSG00000179344	6	32627244	32636160	2.2286	0.012919	HLA-DQB1
buccal mucosa cancer (Indian ancestry) only	ENSG00000166118	11	133710526	133715433	2.2283	0.012931	SPATA19
buccal mucosa cancer (Indian ancestry) only	ENSG00000174327	17	6939394	6943440	2.2279	0.012943	SLC16A13
buccal mucosa cancer (Indian ancestry) only	ENSG00000179840	1	9712668	9714644	2.2277	0.012952	C1orf200
buccal mucosa cancer (Indian ancestry) only	ENSG00000152284	2	85360533	85537511	2.2261	0.013004	TCF7L1
buccal mucosa cancer (Indian ancestry) only	ENSG00000165475	13	20977806	21099996	2.2252	0.013032	CRYL1
buccal mucosa cancer (Indian ancestry) only	ENSG00000038274	5	162930120	162946342	2.2237	0.013083	MAT2B
buccal mucosa cancer (Indian ancestry) only	ENSG00000138669	4	82009837	82136218	2.2226	0.013122	PRKG2
buccal mucosa cancer (Indian ancestry) only	ENSG00000103035	16	74330673	74340186	2.2224	0.013128	PSMD7
buccal mucosa cancer (Indian ancestry) only	ENSG00000185130	6	27775257	27775709	2.2219	0.013145	HIST1H2BL
buccal mucosa cancer (Indian ancestry) only	ENSG00000112941	5	6714718	6757161	2.2218	0.013149	PAPD7
buccal mucosa cancer (Indian ancestry) only	ENSG00000092094	14	20914570	20923264	2.2193	0.013233	OSGEP
buccal mucosa cancer (Indian ancestry) only	ENSG00000196260	6	30899130	30899952	2.2185	0.01326	SFTA2
buccal mucosa cancer (Indian ancestry) only	ENSG00000116062	2	47922669	48037240	2.2184	0.013263	MSH6
buccal mucosa cancer (Indian ancestry) only	ENSG00000002919	17	46180719	46200436	2.2183	0.013267	SNX11
buccal mucosa cancer (Indian ancestry) only	ENSG00000254470	11	65543364	65548273	2.2161	0.013344	AP5B1
buccal mucosa cancer (Indian ancestry) only	ENSG00000146414	6	146185381	146285559	2.2156	0.013361	SHPRH
buccal mucosa cancer (Indian ancestry) only	ENSG00000107331	9	139901686	139923367	2.2153	0.013369	ABCA2
buccal mucosa cancer (Indian ancestry) only	ENSG00000163877	1	38000050	38019903	2.212	0.013484	SNIP1
buccal mucosa cancer (Indian ancestry) only	ENSG00000204347	17	72352555	72358085	2.2109	0.01352	BTBD17
buccal mucosa cancer (Indian ancestry) only	ENSG00000164695	8	82644669	82671750	2.2104	0.013537	CHMP4C
buccal mucosa cancer (Indian ancestry) only	ENSG00000088247	19	6413359	6424805	2.2091	0.013583	KHSRP
buccal mucosa cancer (Indian ancestry) only	ENSG00000213231	14	96152754	96158980	2.2044	0.013747	TCL1B
buccal mucosa cancer (Indian ancestry) only	ENSG00000120341	1	177893091	177953438	2.2043	0.013753	SEC16B
buccal mucosa cancer (Indian ancestry) only	ENSG00000124181	20	39765600	39811629	2.2008	0.013875	PLCG1
buccal mucosa cancer (Indian ancestry) only	ENSG00000135469	12	56660642	56664750	2.2004	0.01389	COQ10A
buccal mucosa cancer (Indian ancestry) only	ENSG00000109911	11	31531297	31805546	2.1999	0.013908	ELP4
buccal mucosa cancer (Indian ancestry) only	ENSG00000258474	14	32414059	32419588	2.1965	0.01403	RP11-187E13.1
buccal mucosa cancer (Indian ancestry) only	ENSG00000108468	17	46147414	46178883	2.1926	0.014169	CBX1
buccal mucosa cancer (Indian ancestry) only	ENSG00000165264	9	32552997	32573160	2.1917	0.014201	NDUFB6
buccal mucosa cancer (Indian ancestry) only	ENSG00000142327	2	241505221	241520789	2.1912	0.014217	RNPEPL1
buccal mucosa cancer (Indian ancestry) only	ENSG00000148688	10	92631473	92668312	2.1903	0.01425	RPP30
buccal mucosa cancer (Indian ancestry) only	ENSG00000090104	1	192544857	192549161	2.188	0.014333	RGS1
buccal mucosa cancer (Indian ancestry) only	ENSG00000179348	3	128198270	128212028	2.1872	0.014366	GATA2
buccal mucosa cancer (Indian ancestry) only	ENSG00000106052	7	27778950	27884183	2.1869	0.014377	TAX1BP1
buccal mucosa cancer (Indian ancestry) only	ENSG00000100294	22	43528212	43539400	2.1863	0.014397	MCAT
buccal mucosa cancer (Indian ancestry) only	ENSG00000138600	15	50999506	51058005	2.184	0.01448	SPPL2A
buccal mucosa cancer (Indian ancestry) only	ENSG00000174989	12	117348761	117468953	2.1839	0.014486	FBXW8
buccal mucosa cancer (Indian ancestry) only	ENSG00000153485	14	93651296	93653434	2.1828	0.014525	TMEM251
buccal mucosa cancer (Indian ancestry) only	ENSG00000179270	2	29283842	29297127	2.181	0.014592	C2orf71
buccal mucosa cancer (Indian ancestry) only	ENSG00000112116	6	52101479	52109335	2.1809	0.014595	IL17F
buccal mucosa cancer (Indian ancestry) only	ENSG00000072274	3	195754054	195809060	2.1806	0.014608	TFRC
buccal mucosa cancer (Indian ancestry) only	ENSG00000109943	11	122709208	122743347	2.1801	0.014625	CRTAM
buccal mucosa cancer (Indian ancestry) only	ENSG00000152443	19	58258164	58269527	2.1773	0.014728	ZNF776
buccal mucosa cancer (Indian ancestry) only	ENSG00000151882	5	43376747	43412493	2.1771	0.014736	CCL28
buccal mucosa cancer (Indian ancestry) only	ENSG00000027869	1	156776035	156786654	2.177	0.014739	SH2D2A
buccal mucosa cancer (Indian ancestry) only	ENSG00000086015	1	46252659	46501796	2.1751	0.014811	MAST2
buccal mucosa cancer (Indian ancestry) only	ENSG00000173950	3	194789008	194991896	2.175	0.014814	XXYLT1
buccal mucosa cancer (Indian ancestry) only	ENSG00000114670	3	130745694	131069309	2.1737	0.014863	NEK11
buccal mucosa cancer (Indian ancestry) only	ENSG00000216490	19	18283972	18288927	2.172	0.014929	IFI30
buccal mucosa cancer (Indian ancestry) only	ENSG00000152467	19	58545400	58565999	2.1714	0.01495	ZSCAN1
buccal mucosa cancer (Indian ancestry) only	ENSG00000164808	8	48173167	48648868	2.1697	0.015015	SPIDR
buccal mucosa cancer (Indian ancestry) only	ENSG00000167815	19	12907634	12912694	2.1696	0.01502	PRDX2
buccal mucosa cancer (Indian ancestry) only	ENSG00000125826	20	388142	411610	2.1681	0.015075	RBCK1
buccal mucosa cancer (Indian ancestry) only	ENSG00000118849	3	158414681	158450485	2.1669	0.01512	RARRES1
buccal mucosa cancer (Indian ancestry) only	ENSG00000133731	8	82570196	82598928	2.1666	0.015132	IMPA1
buccal mucosa cancer (Indian ancestry) only	ENSG00000139645	12	56631591	56652175	2.1658	0.015163	ANKRD52
buccal mucosa cancer (Indian ancestry) only	ENSG00000257767	12	112191694	112229222	2.1651	0.015189	RP11-162P23.2
buccal mucosa cancer (Indian ancestry) only	ENSG00000172379	15	80696692	80890278	2.1636	0.015248	ARNT2
buccal mucosa cancer (Indian ancestry) only	ENSG00000105048	19	55644162	55660722	2.1615	0.015326	TNNT1
buccal mucosa cancer (Indian ancestry) only	ENSG00000158315	1	39351479	39407471	2.1605	0.015367	RHBDL2
buccal mucosa cancer (Indian ancestry) only	ENSG00000241043	9	32566787	32568619	2.1582	0.015455	GVQW1
buccal mucosa cancer (Indian ancestry) only	ENSG00000167895	17	76126851	76139049	2.1574	0.015488	TMC8
buccal mucosa cancer (Indian ancestry) only	ENSG00000215018	7	7395834	7575484	2.1564	0.015526	COL28A1
buccal mucosa cancer (Indian ancestry) only	ENSG00000215251	20	3127165	3140543	2.1563	0.015529	FASTKD5
buccal mucosa cancer (Indian ancestry) only	ENSG00000117461	1	46505812	46642160	2.1555	0.01556	PIK3R3
buccal mucosa cancer (Indian ancestry) only	ENSG00000173227	11	66774249	66818334	2.1525	0.01568	SYT12
buccal mucosa cancer (Indian ancestry) only	ENSG00000177383	3	184428156	184429836	2.152	0.0157	MAGEF1
buccal mucosa cancer (Indian ancestry) only	ENSG00000120708	5	135364584	135399507	2.1506	0.015753	TGFBI
buccal mucosa cancer (Indian ancestry) only	ENSG00000068489	17	57232860	57282066	2.1489	0.015822	PRR11
buccal mucosa cancer (Indian ancestry) only	ENSG00000198900	20	39657458	39753127	2.1486	0.015832	TOP1
buccal mucosa cancer (Indian ancestry) only	ENSG00000179295	12	112856155	112947717	2.1478	0.015864	PTPN11
buccal mucosa cancer (Indian ancestry) only	ENSG00000181577	6	43968317	43973695	2.1474	0.015882	C6orf223
buccal mucosa cancer (Indian ancestry) only	ENSG00000181192	10	12110971	12165224	2.143	0.016057	DHTKD1
buccal mucosa cancer (Indian ancestry) only	ENSG00000132837	5	78293438	78531861	2.1428	0.016063	DMGDH
buccal mucosa cancer (Indian ancestry) only	ENSG00000189433	1	35225342	35229325	2.1427	0.016068	GJB4
buccal mucosa cancer (Indian ancestry) only	ENSG00000100241	22	50883429	50913454	2.1426	0.016072	SBF1
buccal mucosa cancer (Indian ancestry) only	ENSG00000154736	21	28290231	28338832	2.1425	0.016076	ADAMTS5
buccal mucosa cancer (Indian ancestry) only	ENSG00000156253	21	30376705	30391699	2.1423	0.016083	RWDD2B
buccal mucosa cancer (Indian ancestry) only	ENSG00000169919	7	65425671	65447301	2.1417	0.016111	GUSB
buccal mucosa cancer (Indian ancestry) only	ENSG00000267913	21	45587818	45593580	2.1403	0.016166	AP001055.1
buccal mucosa cancer (Indian ancestry) only	ENSG00000116147	1	175284330	175712906	2.1401	0.016172	TNR
buccal mucosa cancer (Indian ancestry) only	ENSG00000100266	22	43231418	43411151	2.14	0.016176	PACSIN2
buccal mucosa cancer (Indian ancestry) only	ENSG00000215595	20	1184098	1188918	2.139	0.016216	C20orf202
buccal mucosa cancer (Indian ancestry) only	ENSG00000204764	5	170288874	170727019	2.1373	0.016287	RANBP17
buccal mucosa cancer (Indian ancestry) only	ENSG00000269064	1	179443716	179457805	2.1366	0.016315	AL160286.1
buccal mucosa cancer (Indian ancestry) only	ENSG00000153157	6	10748027	10979553	2.1364	0.016324	SYCP2L
buccal mucosa cancer (Indian ancestry) only	ENSG00000140836	16	72816784	73093597	2.1349	0.016386	ZFHX3
buccal mucosa cancer (Indian ancestry) only	ENSG00000175538	11	74165886	74178774	2.1344	0.016405	KCNE3
buccal mucosa cancer (Indian ancestry) only	ENSG00000064726	15	83685174	83736106	2.1332	0.016453	BTBD1
buccal mucosa cancer (Indian ancestry) only	ENSG00000133773	12	82617460	82752584	2.1317	0.016516	CCDC59
buccal mucosa cancer (Indian ancestry) only	ENSG00000163982	4	4190530	4228616	2.1298	0.016595	OTOP1
buccal mucosa cancer (Indian ancestry) only	ENSG00000171792	12	2985424	2998626	2.1297	0.0166	RHNO1
buccal mucosa cancer (Indian ancestry) only	ENSG00000140030	14	88471468	88478419	2.1278	0.016677	GPR65
buccal mucosa cancer (Indian ancestry) only	ENSG00000272772	5	133502861	133561762	2.1276	0.016686	CTD-2410N18.5
buccal mucosa cancer (Indian ancestry) only	ENSG00000101210	20	62119366	62130505	2.1262	0.016745	EEF1A2
buccal mucosa cancer (Indian ancestry) only	ENSG00000171206	10	104404253	104418164	2.125	0.016794	TRIM8
buccal mucosa cancer (Indian ancestry) only	ENSG00000138031	2	25042038	25142708	2.1247	0.016806	ADCY3
buccal mucosa cancer (Indian ancestry) only	ENSG00000113575	5	133530025	133561833	2.1247	0.016807	PPP2CA
buccal mucosa cancer (Indian ancestry) only	ENSG00000164972	9	34379017	34397830	2.124	0.016836	C9orf24
buccal mucosa cancer (Indian ancestry) only	ENSG00000268550	19	14834747	14835121	2.1215	0.01694	AC090427.1
buccal mucosa cancer (Indian ancestry) only	ENSG00000055208	6	149539777	149732749	2.1214	0.016945	TAB2
buccal mucosa cancer (Indian ancestry) only	ENSG00000069493	12	9817565	9848413	2.12	0.017003	CLEC2D
buccal mucosa cancer (Indian ancestry) only	ENSG00000163331	2	159651829	159719293	2.1199	0.017006	DAPL1
buccal mucosa cancer (Indian ancestry) only	ENSG00000265303	17	57274927	57292587	2.1191	0.017042	CTD-2510F5.6
buccal mucosa cancer (Indian ancestry) only	ENSG00000171533	11	75297963	75380165	2.1165	0.017151	MAP6
buccal mucosa cancer (Indian ancestry) only	ENSG00000229474	15	44957930	45003514	2.1149	0.017221	PATL2
buccal mucosa cancer (Indian ancestry) only	ENSG00000198374	6	27833034	27833606	2.114	0.017257	HIST1H2AL
buccal mucosa cancer (Indian ancestry) only	ENSG00000115353	2	75273590	75426826	2.1109	0.01739	TACR1
buccal mucosa cancer (Indian ancestry) only	ENSG00000184470	22	19863040	19929341	2.109	0.017471	TXNRD2
buccal mucosa cancer (Indian ancestry) only	ENSG00000181163	5	170814120	170838141	2.1074	0.01754	NPM1
buccal mucosa cancer (Indian ancestry) only	ENSG00000170627	12	54849734	54867386	2.1072	0.017551	GTSF1
buccal mucosa cancer (Indian ancestry) only	ENSG00000157181	1	186344890	186390510	2.1065	0.017581	C1orf27
buccal mucosa cancer (Indian ancestry) only	ENSG00000168298	6	26156559	26157343	2.1061	0.0176	HIST1H1E
buccal mucosa cancer (Indian ancestry) only	ENSG00000255468	11	66115421	66132275	2.1059	0.017607	RP11-867G23.8
buccal mucosa cancer (Indian ancestry) only	ENSG00000101557	18	158383	214629	2.1052	0.017636	USP14
buccal mucosa cancer (Indian ancestry) only	ENSG00000256029	1	159827690	159842843	2.1047	0.017657	RP11-190A12.7
buccal mucosa cancer (Indian ancestry) only	ENSG00000167522	16	89334038	89556969	2.1046	0.017664	ANKRD11
buccal mucosa cancer (Indian ancestry) only	ENSG00000152034	6	100367786	100442123	2.1045	0.017669	MCHR2
buccal mucosa cancer (Indian ancestry) only	ENSG00000080644	15	78885394	78913637	2.1039	0.017695	CHRNA3
buccal mucosa cancer (Indian ancestry) only	ENSG00000166734	15	44580927	44707956	2.1034	0.017717	CASC4
buccal mucosa cancer (Indian ancestry) only	ENSG00000090924	19	39903225	39919054	2.1028	0.017744	PLEKHG2
buccal mucosa cancer (Indian ancestry) only	ENSG00000168539	11	62676151	62689279	2.1023	0.017766	CHRM1
buccal mucosa cancer (Indian ancestry) only	ENSG00000204713	6	28870779	28891766	2.1011	0.017815	TRIM27
buccal mucosa cancer (Indian ancestry) only	ENSG00000121797	3	46448654	46454488	2.1003	0.017853	CCRL2
buccal mucosa cancer (Indian ancestry) only	ENSG00000124827	6	10873456	10882174	2.0981	0.017947	GCM2
buccal mucosa cancer (Indian ancestry) only	ENSG00000168917	3	136537489	136574734	2.0981	0.01795	SLC35G2
buccal mucosa cancer (Indian ancestry) only	ENSG00000184999	11	62905339	63137190	2.097	0.017997	SLC22A10
buccal mucosa cancer (Indian ancestry) only	ENSG00000157350	16	70413338	70473140	2.096	0.018042	ST3GAL2
buccal mucosa cancer (Indian ancestry) only	ENSG00000170037	17	7835419	7853236	2.0951	0.018082	CNTROB
buccal mucosa cancer (Indian ancestry) only	ENSG00000198327	6	26240561	26240976	2.0915	0.01824	HIST1H4F
buccal mucosa cancer (Indian ancestry) only	ENSG00000103671	15	64679947	64747502	2.0903	0.018295	TRIP4
buccal mucosa cancer (Indian ancestry) only	ENSG00000188293	19	46733009	46734500	2.0899	0.018315	IGFL1
buccal mucosa cancer (Indian ancestry) only	ENSG00000066855	8	66556969	66683496	2.0896	0.018326	MTFR1
buccal mucosa cancer (Indian ancestry) only	ENSG00000123080	1	51426417	51440305	2.0889	0.018357	CDKN2C
buccal mucosa cancer (Indian ancestry) only	ENSG00000174227	4	492989	533985	2.0815	0.018694	PIGG
buccal mucosa cancer (Indian ancestry) only	ENSG00000162639	1	109190912	109204148	2.0795	0.018787	HENMT1
buccal mucosa cancer (Indian ancestry) only	ENSG00000215712	6	157710418	157744633	2.0786	0.018829	TMEM242
buccal mucosa cancer (Indian ancestry) only	ENSG00000181240	19	6426048	6433790	2.0775	0.018879	SLC25A41
buccal mucosa cancer (Indian ancestry) only	ENSG00000183354	9	5881596	6007901	2.0765	0.018922	KIAA2026
buccal mucosa cancer (Indian ancestry) only	ENSG00000198400	1	156785432	156851642	2.0755	0.018968	NTRK1
buccal mucosa cancer (Indian ancestry) only	ENSG00000084444	12	13197218	13295455	2.0746	0.019012	KIAA1467
buccal mucosa cancer (Indian ancestry) only	ENSG00000005381	17	56347217	56358296	2.0738	0.019049	MPO
buccal mucosa cancer (Indian ancestry) only	ENSG00000169684	15	78857862	78887611	2.0733	0.019074	CHRNA5
buccal mucosa cancer (Indian ancestry) only	ENSG00000121101	17	56634039	56769416	2.0729	0.019093	TEX14
buccal mucosa cancer (Indian ancestry) only	ENSG00000167613	19	54865362	54882165	2.0706	0.019199	LAIR1
buccal mucosa cancer (Indian ancestry) only	ENSG00000137876	15	55473004	55489265	2.0699	0.019233	RSL24D1
buccal mucosa cancer (Indian ancestry) only	ENSG00000104381	8	75233365	75401107	2.0696	0.019243	GDAP1
buccal mucosa cancer (Indian ancestry) only	ENSG00000113790	3	184908412	184999778	2.0685	0.019296	EHHADH
buccal mucosa cancer (Indian ancestry) only	ENSG00000186628	15	83424114	83474822	2.0682	0.019308	FSD2
buccal mucosa cancer (Indian ancestry) only	ENSG00000120686	13	38923986	38937140	2.068	0.019322	UFM1
buccal mucosa cancer (Indian ancestry) only	ENSG00000078747	20	32951041	33099198	2.0662	0.019404	ITCH
buccal mucosa cancer (Indian ancestry) only	ENSG00000149742	11	63137261	63177766	2.0653	0.019446	SLC22A9
buccal mucosa cancer (Indian ancestry) only	ENSG00000115648	2	238394071	238463961	2.0647	0.019478	MLPH
buccal mucosa cancer (Indian ancestry) only	ENSG00000173114	7	110731062	110765510	2.0639	0.019513	LRRN3
buccal mucosa cancer (Indian ancestry) only	ENSG00000117598	1	99355806	99470588	2.0632	0.019549	LPPR5
buccal mucosa cancer (Indian ancestry) only	ENSG00000158483	11	71498556	71512282	2.0617	0.01962	FAM86C1
buccal mucosa cancer (Indian ancestry) only	ENSG00000264545	9	21802635	22032985	2.0615	0.01963	RP11-145E5.5
buccal mucosa cancer (Indian ancestry) only	ENSG00000182759	8	144501352	144512576	2.0605	0.019675	MAFA
buccal mucosa cancer (Indian ancestry) only	ENSG00000187003	9	111624603	111626035	2.0605	0.019677	ACTL7A
buccal mucosa cancer (Indian ancestry) only	ENSG00000188676	8	39792133	39873910	2.0595	0.019722	IDO2
buccal mucosa cancer (Indian ancestry) only	ENSG00000127955	7	79763271	79848718	2.0575	0.019819	GNAI1
buccal mucosa cancer (Indian ancestry) only	ENSG00000127324	12	71518865	71835678	2.0558	0.019903	TSPAN8
buccal mucosa cancer (Indian ancestry) only	ENSG00000181220	7	149169885	149194908	2.0538	0.019996	ZNF746
buccal mucosa cancer (Indian ancestry) only	ENSG00000168672	8	127564687	127570638	2.0537	0.020002	FAM84B
buccal mucosa cancer (Indian ancestry) only	ENSG00000146112	6	30644166	30655672	2.0533	0.020024	PPP1R18
buccal mucosa cancer (Indian ancestry) only	ENSG00000144504	2	241418839	241508626	2.0526	0.020055	ANKMY1
buccal mucosa cancer (Indian ancestry) only	ENSG00000104231	8	82613569	82645138	2.0499	0.020185	ZFAND1
buccal mucosa cancer (Indian ancestry) only	ENSG00000119698	14	94612465	94746072	2.0499	0.020189	PPP4R4
buccal mucosa cancer (Indian ancestry) only	ENSG00000138386	2	191511472	191557492	2.0481	0.020275	NAB1
buccal mucosa cancer (Indian ancestry) only	ENSG00000082556	8	54138284	54164257	2.0472	0.020319	OPRK1
buccal mucosa cancer (Indian ancestry) only	ENSG00000196152	9	130186661	130207651	2.0461	0.020375	ZNF79
buccal mucosa cancer (Indian ancestry) only	ENSG00000204889	17	39133968	39143387	2.045	0.020429	KRT40
buccal mucosa cancer (Indian ancestry) only	ENSG00000174744	11	66104804	66112596	2.0445	0.020453	BRMS1
buccal mucosa cancer (Indian ancestry) only	ENSG00000184221	21	34442450	34444726	2.0439	0.020483	OLIG1
buccal mucosa cancer (Indian ancestry) only	ENSG00000113812	3	53901093	53916229	2.0425	0.020553	ACTR8
buccal mucosa cancer (Indian ancestry) only	ENSG00000256463	18	76740275	76762677	2.0415	0.020602	SALL3
buccal mucosa cancer (Indian ancestry) only	ENSG00000138092	2	25016005	25045245	2.0407	0.020642	CENPO
buccal mucosa cancer (Indian ancestry) only	ENSG00000272916	10	75556272	75571409	2.0399	0.020682	RP11-574K11.31
buccal mucosa cancer (Indian ancestry) only	ENSG00000149257	11	75273101	75283828	2.037	0.020825	SERPINH1
buccal mucosa cancer (Indian ancestry) only	ENSG00000180210	11	46740730	46761056	2.0363	0.02086	F2
buccal mucosa cancer (Indian ancestry) only	ENSG00000135837	1	179923873	180084015	2.036	0.020875	CEP350
buccal mucosa cancer (Indian ancestry) only	ENSG00000196600	11	62931248	62997124	2.0342	0.020965	SLC22A25
buccal mucosa cancer (Indian ancestry) only	ENSG00000166507	10	75561669	75571589	2.0332	0.021014	NDST2
buccal mucosa cancer (Indian ancestry) only	ENSG00000184881	11	5344541	5345582	2.0309	0.021134	OR51B2
buccal mucosa cancer (Indian ancestry) only	ENSG00000168394	6	32812986	32821755	2.0302	0.021169	TAP1
buccal mucosa cancer (Indian ancestry) only	ENSG00000125503	19	55602281	55628927	2.0293	0.021212	PPP1R12C
buccal mucosa cancer (Indian ancestry) only	ENSG00000145781	5	115420688	115748459	2.0266	0.021351	COMMD10
buccal mucosa cancer (Indian ancestry) only	ENSG00000172380	1	68167149	68299150	2.0265	0.021359	GNG12
buccal mucosa cancer (Indian ancestry) only	ENSG00000188641	1	97543299	98386605	2.0257	0.021399	DPYD
buccal mucosa cancer (Indian ancestry) only	ENSG00000185053	8	13947373	15095848	2.0256	0.021402	SGCZ
buccal mucosa cancer (Indian ancestry) only	ENSG00000185019	20	3088219	3140842	2.0254	0.021411	UBOX5
buccal mucosa cancer (Indian ancestry) only	ENSG00000109861	11	88026760	88070955	2.024	0.021485	CTSC
buccal mucosa cancer (Indian ancestry) only	ENSG00000198862	21	30300466	30365270	2.0237	0.0215	LTN1
buccal mucosa cancer (Indian ancestry) only	ENSG00000170929	19	9203855	9204889	2.0235	0.021512	OR1M1
buccal mucosa cancer (Indian ancestry) only	ENSG00000204538	6	31105313	31107127	2.0234	0.021518	PSORS1C2
buccal mucosa cancer (Indian ancestry) only	ENSG00000144834	3	111717511	111732734	2.0228	0.021549	TAGLN3
buccal mucosa cancer (Indian ancestry) only	ENSG00000163701	3	9944296	9958086	2.021	0.021638	IL17RE
buccal mucosa cancer (Indian ancestry) only	ENSG00000115414	2	216225163	216300895	2.0203	0.021678	FN1
buccal mucosa cancer (Indian ancestry) only	ENSG00000071242	6	166822852	167319939	2.018	0.021796	RPS6KA2
buccal mucosa cancer (Indian ancestry) only	ENSG00000136250	7	36552456	36764154	2.0173	0.021832	AOAH
buccal mucosa cancer (Indian ancestry) only	ENSG00000091972	3	112051194	112081659	2.017	0.021849	CD200
buccal mucosa cancer (Indian ancestry) only	ENSG00000180357	15	64752941	64978264	2.0168	0.02186	ZNF609
buccal mucosa cancer (Indian ancestry) only	ENSG00000204842	12	111890018	112037480	2.0165	0.021872	ATXN2
buccal mucosa cancer (Indian ancestry) only	ENSG00000006116	16	24266874	24374122	2.0161	0.021894	CACNG3
buccal mucosa cancer (Indian ancestry) only	ENSG00000183273	12	119772517	119978852	2.0141	0.021999	CCDC60
buccal mucosa cancer (Indian ancestry) only	ENSG00000001631	7	91828283	91875480	2.0115	0.022134	KRIT1
buccal mucosa cancer (Indian ancestry) only	ENSG00000176171	10	133781578	133795435	2.0113	0.022149	BNIP3
buccal mucosa cancer (Indian ancestry) only	ENSG00000127329	12	70910630	71031220	2.0112	0.022154	PTPRB
buccal mucosa cancer (Indian ancestry) only	ENSG00000132199	18	670324	712676	2.0103	0.022202	ENOSF1
buccal mucosa cancer (Indian ancestry) only	ENSG00000108384	17	56769934	56811703	2.0102	0.022207	RAD51C
buccal mucosa cancer (Indian ancestry) only	ENSG00000205268	8	66629745	66754557	2.0089	0.022274	PDE7A
buccal mucosa cancer (Indian ancestry) only	ENSG00000136280	7	45039074	45116068	2.0088	0.022281	CCM2
buccal mucosa cancer (Indian ancestry) only	ENSG00000164556	7	38724946	38726637	2.0083	0.022307	FAM183B
buccal mucosa cancer (Indian ancestry) only	ENSG00000159588	1	46085716	46089729	2.005	0.022481	CCDC17
buccal mucosa cancer (Indian ancestry) only	ENSG00000128285	22	41074754	41078818	2.0049	0.022485	MCHR1
buccal mucosa cancer (Indian ancestry) only	ENSG00000152315	14	90528109	90652201	2.0041	0.022527	KCNK13
buccal mucosa cancer (Indian ancestry) only	ENSG00000167612	12	52281744	52285448	2.0036	0.022555	ANKRD33
buccal mucosa cancer (Indian ancestry) only	ENSG00000105771	19	44235301	44259142	2.0027	0.022604	SMG9
buccal mucosa cancer (Indian ancestry) only	ENSG00000124357	2	71291474	71306935	2.0015	0.022672	NAGK
buccal mucosa cancer (Indian ancestry) only	ENSG00000148358	9	132815705	132902448	2.0009	0.022702	GPR107
buccal mucosa cancer (Indian ancestry) only	ENSG00000132958	13	19997017	20110903	1.9994	0.022782	TPTE2
buccal mucosa cancer (Indian ancestry) only	ENSG00000121289	19	33369902	33462897	1.9994	0.022783	CEP89
buccal mucosa cancer (Indian ancestry) only	ENSG00000204659	5	179105584	179107975	1.9991	0.0228	CBY3
buccal mucosa cancer (Indian ancestry) only	ENSG00000197429	1	46159996	46216322	1.9986	0.022825	IPP
buccal mucosa cancer (Indian ancestry) only	ENSG00000075886	2	132233666	132240507	1.9986	0.022825	TUBA3D
buccal mucosa cancer (Indian ancestry) only	ENSG00000197263	11	124189134	124190184	1.9982	0.022846	OR8D2
buccal mucosa cancer (Indian ancestry) only	ENSG00000198087	6	47445525	47594999	1.9974	0.022893	CD2AP
buccal mucosa cancer (Indian ancestry) only	ENSG00000128805	10	49654077	49864310	1.9973	0.022898	ARHGAP22
buccal mucosa cancer (Indian ancestry) only	ENSG00000140505	15	75041185	75048543	1.9964	0.022944	CYP1A2
buccal mucosa cancer (Indian ancestry) only	ENSG00000078098	2	163027194	163101661	1.9938	0.023087	FAP
buccal mucosa cancer (Indian ancestry) only	ENSG00000112494	6	167684657	167729507	1.9936	0.023095	UNC93A
buccal mucosa cancer (Indian ancestry) only	ENSG00000136274	7	45120037	45128513	1.9934	0.023108	NACAD
buccal mucosa cancer (Indian ancestry) only	ENSG00000180525	10	695888	711109	1.9928	0.023142	PRR26
buccal mucosa cancer (Indian ancestry) only	ENSG00000139767	12	119419300	119600856	1.9923	0.023166	SRRM4
buccal mucosa cancer (Indian ancestry) only	ENSG00000196914	11	120207787	120360645	1.992	0.023186	ARHGEF12
buccal mucosa cancer (Indian ancestry) only	ENSG00000148950	11	31453948	31531192	1.9912	0.023232	IMMP1L
buccal mucosa cancer (Indian ancestry) only	ENSG00000065361	12	56473641	56497289	1.9901	0.023288	ERBB3
buccal mucosa cancer (Indian ancestry) only	ENSG00000066813	16	20547548	20587749	1.9898	0.023306	ACSM2B
buccal mucosa cancer (Indian ancestry) only	ENSG00000198815	1	42642210	42801548	1.9891	0.023344	FOXJ3
buccal mucosa cancer (Indian ancestry) only	ENSG00000104369	8	75146935	75233563	1.9883	0.023388	JPH1
buccal mucosa cancer (Indian ancestry) only	ENSG00000124003	2	223536505	223574649	1.9879	0.023412	MOGAT1
buccal mucosa cancer (Indian ancestry) only	ENSG00000158406	6	26281283	26285762	1.9874	0.023441	HIST1H4H
buccal mucosa cancer (Indian ancestry) only	ENSG00000152128	2	135213330	135476570	1.9872	0.023449	TMEM163
buccal mucosa cancer (Indian ancestry) only	ENSG00000204709	6	28911654	28912314	1.986	0.023514	C6orf100
buccal mucosa cancer (Indian ancestry) only	ENSG00000205978	14	24867992	24888494	1.9852	0.02356	NYNRIN
buccal mucosa cancer (Indian ancestry) only	ENSG00000182224	17	7761064	7765600	1.9814	0.023773	CYB5D1
buccal mucosa cancer (Indian ancestry) only	ENSG00000113811	3	53918437	53926015	1.9805	0.023823	SELK
buccal mucosa cancer (Indian ancestry) only	ENSG00000162779	1	179334855	179523870	1.9805	0.023826	AXDND1
buccal mucosa cancer (Indian ancestry) only	ENSG00000184698	11	5410607	5411664	1.9802	0.023843	OR51M1
buccal mucosa cancer (Indian ancestry) only	ENSG00000183346	10	63422719	63526524	1.98	0.023853	C10orf107
buccal mucosa cancer (Indian ancestry) only	ENSG00000142973	1	47223510	47285085	1.9799	0.023855	CYP4B1
buccal mucosa cancer (Indian ancestry) only	ENSG00000151276	3	65339200	66024509	1.9799	0.023858	MAGI1
buccal mucosa cancer (Indian ancestry) only	ENSG00000132623	20	9966774	10037410	1.9785	0.023939	ANKEF1
buccal mucosa cancer (Indian ancestry) only	ENSG00000258945	14	85994943	85995730	1.9766	0.024045	RP11-497E19.2
buccal mucosa cancer (Indian ancestry) only	ENSG00000169992	17	7308193	7323179	1.9766	0.024046	NLGN2
buccal mucosa cancer (Indian ancestry) only	ENSG00000119559	19	1461142	1479555	1.9738	0.024203	C19orf25
buccal mucosa cancer (Indian ancestry) only	ENSG00000232040	6	28539407	28583989	1.9716	0.024329	SCAND3
buccal mucosa cancer (Indian ancestry) only	ENSG00000135312	6	78171948	78173490	1.9713	0.024344	HTR1B
buccal mucosa cancer (Indian ancestry) only	ENSG00000075340	2	70834750	70995357	1.9708	0.024371	ADD2
buccal mucosa cancer (Indian ancestry) only	ENSG00000272896	9	139685831	139695047	1.97	0.024421	RP11-216L13.17
buccal mucosa cancer (Indian ancestry) only	ENSG00000168056	11	65306276	65326401	1.9696	0.024442	LTBP3
buccal mucosa cancer (Indian ancestry) only	ENSG00000106665	7	73703805	73820273	1.9692	0.024463	CLIP2
buccal mucosa cancer (Indian ancestry) only	ENSG00000152332	1	162467041	162499419	1.969	0.024479	UHMK1
buccal mucosa cancer (Indian ancestry) only	ENSG00000112992	5	43602794	43707507	1.969	0.024479	NNT
buccal mucosa cancer (Indian ancestry) only	ENSG00000205138	19	36486090	36487220	1.9681	0.024529	SDHAF1
buccal mucosa cancer (Indian ancestry) only	ENSG00000132950	13	20397622	20437776	1.967	0.024591	ZMYM5
buccal mucosa cancer (Indian ancestry) only	ENSG00000079689	6	25652464	25702011	1.9668	0.024603	SCGN
buccal mucosa cancer (Indian ancestry) only	ENSG00000137709	11	120107349	120190653	1.9668	0.024605	POU2F3
buccal mucosa cancer (Indian ancestry) only	ENSG00000146049	6	24357131	24358512	1.9663	0.024634	KAAG1
buccal mucosa cancer (Indian ancestry) only	ENSG00000128607	7	129710350	129775560	1.9657	0.024665	KLHDC10
buccal mucosa cancer (Indian ancestry) only	ENSG00000188536	16	222846	223709	1.9646	0.02473	HBA2
buccal mucosa cancer (Indian ancestry) only	ENSG00000166869	16	23765948	23770272	1.9641	0.02476	CHP2
buccal mucosa cancer (Indian ancestry) only	ENSG00000132780	1	46049518	46084566	1.9621	0.024877	NASP
buccal mucosa cancer (Indian ancestry) only	ENSG00000101197	20	61867235	61871859	1.9602	0.024989	BIRC7
buccal mucosa cancer (Indian ancestry) only	ENSG00000125898	20	814358	838106	1.9569	0.02518	FAM110A
buccal mucosa cancer (Indian ancestry) only	ENSG00000161956	17	7465192	7475287	1.9564	0.025209	SENP3
buccal mucosa cancer (Indian ancestry) only	ENSG00000135999	2	149402009	149545130	1.9538	0.025363	EPC2
buccal mucosa cancer (Indian ancestry) only	ENSG00000181444	7	149461271	149470568	1.9534	0.025384	ZNF467
buccal mucosa cancer (Indian ancestry) only	ENSG00000204516	6	31462658	31478901	1.9515	0.025498	MICB
buccal mucosa cancer (Indian ancestry) only	ENSG00000117602	1	24829387	24867530	1.9509	0.025532	RCAN3
buccal mucosa cancer (Indian ancestry) only	ENSG00000127954	7	87905744	87936206	1.9507	0.025547	STEAP4
buccal mucosa cancer (Indian ancestry) only	ENSG00000114805	3	155093369	155462856	1.95	0.025587	PLCH1
buccal mucosa cancer (Indian ancestry) only	ENSG00000140955	16	84224744	84230774	1.9493	0.025629	ADAD2
buccal mucosa cancer (Indian ancestry) only	ENSG00000178015	5	94955782	94957846	1.9489	0.025652	GPR150
buccal mucosa cancer (Indian ancestry) only	ENSG00000186496	18	32946661	32957301	1.9487	0.025665	ZNF396
buccal mucosa cancer (Indian ancestry) only	ENSG00000218672	7	155174771	155189051	1.9486	0.02567	AC008060.7
buccal mucosa cancer (Indian ancestry) only	ENSG00000015133	14	91737667	91884188	1.948	0.025705	CCDC88C
buccal mucosa cancer (Indian ancestry) only	ENSG00000116885	1	36881428	36916086	1.9471	0.025764	OSCP1
buccal mucosa cancer (Indian ancestry) only	ENSG00000141456	17	4574679	4607632	1.9465	0.025796	PELP1
buccal mucosa cancer (Indian ancestry) only	ENSG00000001460	1	24683489	24743424	1.9456	0.02585	STPG1
buccal mucosa cancer (Indian ancestry) only	ENSG00000176845	17	81037567	81052864	1.9438	0.025957	METRNL
buccal mucosa cancer (Indian ancestry) only	ENSG00000196199	13	20207788	20247599	1.9435	0.025981	MPHOSPH8
buccal mucosa cancer (Indian ancestry) only	ENSG00000204592	6	30457244	30461982	1.9429	0.026016	HLA-E
buccal mucosa cancer (Indian ancestry) only	ENSG00000187446	15	41523037	41574043	1.9426	0.026032	CHP1
buccal mucosa cancer (Indian ancestry) only	ENSG00000197914	6	27798952	27799305	1.9421	0.02606	HIST1H4K
buccal mucosa cancer (Indian ancestry) only	ENSG00000180739	19	10623623	10628607	1.9414	0.026105	S1PR5
buccal mucosa cancer (Indian ancestry) only	ENSG00000167767	12	52562780	52585784	1.9377	0.026331	KRT80
buccal mucosa cancer (Indian ancestry) only	ENSG00000175175	17	56833230	57058983	1.9376	0.026338	PPM1E
buccal mucosa cancer (Indian ancestry) only	ENSG00000141946	19	57645464	57656570	1.9355	0.026466	ZIM3
buccal mucosa cancer (Indian ancestry) only	ENSG00000106113	7	30692200	30739745	1.9344	0.026531	CRHR2
buccal mucosa cancer (Indian ancestry) only	ENSG00000055917	2	20448452	20551995	1.9343	0.026539	PUM2
buccal mucosa cancer (Indian ancestry) only	ENSG00000131236	1	40505905	40538321	1.934	0.026558	CAP1
buccal mucosa cancer (Indian ancestry) only	ENSG00000163689	3	58703092	59035810	1.9337	0.026574	C3orf67
buccal mucosa cancer (Indian ancestry) only	ENSG00000156017	9	77595936	77643339	1.933	0.026615	C9orf41
buccal mucosa cancer (Indian ancestry) only	ENSG00000163220	1	153330330	153333503	1.9322	0.02667	S100A9
buccal mucosa cancer (Indian ancestry) only	ENSG00000182628	17	57187312	57232630	1.9297	0.026823	SKA2
buccal mucosa cancer (Indian ancestry) only	ENSG00000148795	10	104590288	104597290	1.9292	0.026852	CYP17A1
buccal mucosa cancer (Indian ancestry) only	ENSG00000150867	10	22823778	23003484	1.9289	0.026872	PIP4K2A
buccal mucosa cancer (Indian ancestry) only	ENSG00000131095	17	42982376	42994305	1.9289	0.026872	GFAP
buccal mucosa cancer (Indian ancestry) only	ENSG00000198518	6	26204858	26206266	1.9288	0.02688	HIST1H4E
buccal mucosa cancer (Indian ancestry) only	ENSG00000121058	17	55015548	55038415	1.9287	0.026885	COIL
buccal mucosa cancer (Indian ancestry) only	ENSG00000174939	16	29911696	29931185	1.9281	0.026921	ASPHD1
buccal mucosa cancer (Indian ancestry) only	ENSG00000134970	5	114949205	114968689	1.9279	0.026933	TMED7
buccal mucosa cancer (Indian ancestry) only	ENSG00000267802	14	52436014	52436247	1.9278	0.02694	AL358333.1
buccal mucosa cancer (Indian ancestry) only	ENSG00000162654	1	89646831	89664615	1.9269	0.026999	GBP4
buccal mucosa cancer (Indian ancestry) only	ENSG00000100263	22	29655841	29664198	1.9264	0.027025	RHBDD3
buccal mucosa cancer (Indian ancestry) only	ENSG00000143919	2	44589089	44999731	1.9243	0.027161	CAMKMT
buccal mucosa cancer (Indian ancestry) only	ENSG00000187987	6	28399707	28411279	1.9218	0.027316	ZSCAN23
buccal mucosa cancer (Indian ancestry) only	ENSG00000145287	4	84011201	84058228	1.9212	0.027352	PLAC8
buccal mucosa cancer (Indian ancestry) only	ENSG00000152611	5	35904397	35938881	1.9207	0.027386	CAPSL
buccal mucosa cancer (Indian ancestry) only	ENSG00000115840	2	172640880	172864766	1.9204	0.027405	SLC25A12
buccal mucosa cancer (Indian ancestry) only	ENSG00000074276	5	175969512	176022975	1.9201	0.027422	CDHR2
buccal mucosa cancer (Indian ancestry) only	ENSG00000081138	18	63417488	63548638	1.9171	0.027612	CDH7
buccal mucosa cancer (Indian ancestry) only	ENSG00000145734	5	70751442	70863649	1.9171	0.027614	BDP1
buccal mucosa cancer (Indian ancestry) only	ENSG00000075429	17	64831235	64881603	1.916	0.02768	CACNG5
buccal mucosa cancer (Indian ancestry) only	ENSG00000157837	12	121200313	121342174	1.9159	0.027692	SPPL3
buccal mucosa cancer (Indian ancestry) only	ENSG00000144959	3	172348039	172429008	1.9157	0.027702	NCEH1
buccal mucosa cancer (Indian ancestry) only	ENSG00000147571	8	67088620	67090960	1.9146	0.02777	CRH
buccal mucosa cancer (Indian ancestry) only	ENSG00000163900	3	185194284	185216845	1.9137	0.027832	TMEM41A
buccal mucosa cancer (Indian ancestry) only	ENSG00000105143	19	15060846	15133802	1.9101	0.028063	SLC1A6
buccal mucosa cancer (Indian ancestry) only	ENSG00000123609	2	152126979	152146571	1.9096	0.028092	NMI
buccal mucosa cancer (Indian ancestry) only	ENSG00000105270	19	36505562	36524245	1.9093	0.028115	CLIP3
buccal mucosa cancer (Indian ancestry) only	ENSG00000168515	11	61957688	61961011	1.909	0.028128	SCGB1D1
buccal mucosa cancer (Indian ancestry) only	ENSG00000100625	14	61176246	61191066	1.9088	0.028146	SIX4
buccal mucosa cancer (Indian ancestry) only	ENSG00000100644	14	62162231	62214976	1.9083	0.028176	HIF1A
buccal mucosa cancer (Indian ancestry) only	ENSG00000160679	1	153606525	153618782	1.9081	0.028188	CHTOP
buccal mucosa cancer (Indian ancestry) only	ENSG00000188277	15	41062159	41064643	1.9061	0.028319	C15orf62
buccal mucosa cancer (Indian ancestry) only	ENSG00000165879	10	99079022	99081672	1.9052	0.028376	FRAT1
buccal mucosa cancer (Indian ancestry) only	ENSG00000196227	20	58508819	58523735	1.9051	0.028381	FAM217B
buccal mucosa cancer (Indian ancestry) only	ENSG00000131944	19	33463115	33469128	1.9048	0.028406	C19orf40
buccal mucosa cancer (Indian ancestry) only	ENSG00000125454	17	73269073	73285591	1.9029	0.028525	SLC25A19
buccal mucosa cancer (Indian ancestry) only	ENSG00000175564	11	73711326	73720480	1.9021	0.02858	UCP3
buccal mucosa cancer (Indian ancestry) only	ENSG00000181894	19	58637619	58666477	1.9016	0.028611	ZNF329
buccal mucosa cancer (Indian ancestry) only	ENSG00000110002	11	123986069	124018428	1.9011	0.028643	VWA5A
buccal mucosa cancer (Indian ancestry) only	ENSG00000178971	17	8130191	8151362	1.9007	0.02867	CTC1
buccal mucosa cancer (Indian ancestry) only	ENSG00000227345	10	51026325	51130715	1.8994	0.028758	PARG
buccal mucosa cancer (Indian ancestry) only	ENSG00000206203	22	19118321	19120134	1.8988	0.028798	TSSK2
buccal mucosa cancer (Indian ancestry) only	ENSG00000196169	17	72322349	72351959	1.8971	0.028905	KIF19
buccal mucosa cancer (Indian ancestry) only	ENSG00000183128	10	105232561	105238997	1.8946	0.029075	CALHM3
buccal mucosa cancer (Indian ancestry) only	ENSG00000184226	13	66876967	67804468	1.8945	0.029077	PCDH9
buccal mucosa cancer (Indian ancestry) only	ENSG00000165383	10	50117528	50143242	1.8943	0.029091	LRRC18
buccal mucosa cancer (Indian ancestry) only	ENSG00000164047	3	48264837	48266981	1.8931	0.02917	CAMP
buccal mucosa cancer (Indian ancestry) only	ENSG00000169903	3	149191761	149221068	1.8914	0.029286	TM4SF4
buccal mucosa cancer (Indian ancestry) only	ENSG00000134668	1	32256023	32281652	1.8912	0.029298	SPOCD1
buccal mucosa cancer (Indian ancestry) only	ENSG00000125648	19	6436090	6465214	1.889	0.029447	SLC25A23
buccal mucosa cancer (Indian ancestry) only	ENSG00000143297	1	157483167	157522310	1.8888	0.029459	FCRL5
buccal mucosa cancer (Indian ancestry) only	ENSG00000222001	2	233877324	233880595	1.8857	0.029667	AC106876.2
buccal mucosa cancer (Indian ancestry) only	ENSG00000077097	3	25639475	25706398	1.8857	0.029669	TOP2B
buccal mucosa cancer (Indian ancestry) only	ENSG00000152749	13	95254157	95286899	1.8846	0.02974	GPR180
buccal mucosa cancer (Indian ancestry) only	ENSG00000116731	1	14026693	14151574	1.8844	0.029753	PRDM2
buccal mucosa cancer (Indian ancestry) only	ENSG00000135677	12	65107225	65153227	1.8831	0.029843	GNS
buccal mucosa cancer (Indian ancestry) only	ENSG00000162614	1	78354198	78409580	1.8823	0.029899	NEXN
buccal mucosa cancer (Indian ancestry) only	ENSG00000158373	6	26158349	26171577	1.8805	0.030017	HIST1H2BD
buccal mucosa cancer (Indian ancestry) only	ENSG00000145246	4	47487305	47595503	1.8793	0.030105	ATP10D
buccal mucosa cancer (Indian ancestry) only	ENSG00000131143	16	85832239	85840650	1.8789	0.030127	COX4I1
buccal mucosa cancer (Indian ancestry) only	ENSG00000184040	10	18041218	18089855	1.8785	0.030153	TMEM236
buccal mucosa cancer (Indian ancestry) only	ENSG00000257008	17	72363546	72368761	1.8767	0.030281	GPR142
buccal mucosa cancer (Indian ancestry) only	ENSG00000081014	15	51200869	51298097	1.8766	0.030285	AP4E1
buccal mucosa cancer (Indian ancestry) only	ENSG00000174791	11	66097713	66104311	1.8762	0.030316	RIN1
buccal mucosa cancer (Indian ancestry) only	ENSG00000136888	9	117350026	117360653	1.8761	0.030319	ATP6V1G1
buccal mucosa cancer (Indian ancestry) only	ENSG00000171747	19	39292311	39304004	1.8753	0.030378	LGALS4
buccal mucosa cancer (Indian ancestry) only	ENSG00000148660	10	75572259	75634343	1.874	0.030465	CAMK2G
buccal mucosa cancer (Indian ancestry) only	ENSG00000114209	3	167401086	167452727	1.8735	0.030498	PDCD10
buccal mucosa cancer (Indian ancestry) only	ENSG00000165006	9	34179003	34252521	1.873	0.030531	UBAP1
buccal mucosa cancer (Indian ancestry) only	ENSG00000131738	17	39519746	39526052	1.8728	0.030548	KRT33B
buccal mucosa cancer (Indian ancestry) only	ENSG00000196866	6	26199079	26199471	1.8725	0.030568	HIST1H2AD
buccal mucosa cancer (Indian ancestry) only	ENSG00000197646	9	5510545	5571282	1.8724	0.030576	PDCD1LG2
buccal mucosa cancer (Indian ancestry) only	ENSG00000130711	9	133539981	133558368	1.8721	0.030595	PRDM12
buccal mucosa cancer (Indian ancestry) only	ENSG00000133433	22	24299601	24303373	1.8715	0.030638	GSTT2B
buccal mucosa cancer (Indian ancestry) only	ENSG00000067334	1	94333373	94345474	1.8705	0.030707	DNTTIP2
buccal mucosa cancer (Indian ancestry) only	ENSG00000176986	10	75504120	75531919	1.869	0.030808	SEC24C
buccal mucosa cancer (Indian ancestry) only	ENSG00000178772	3	194060494	194072057	1.8684	0.030855	CPN2
buccal mucosa cancer (Indian ancestry) only	ENSG00000249961	16	66788879	66835523	1.8663	0.030999	CCDC79
buccal mucosa cancer (Indian ancestry) only	ENSG00000164100	4	118954773	119179803	1.8661	0.031011	NDST3
buccal mucosa cancer (Indian ancestry) only	ENSG00000178585	1	9908334	9970394	1.8651	0.031087	CTNNBIP1
buccal mucosa cancer (Indian ancestry) only	ENSG00000128274	22	43088127	43117304	1.8649	0.031095	A4GALT
buccal mucosa cancer (Indian ancestry) only	ENSG00000153201	2	109335937	109402267	1.8636	0.031187	RANBP2
buccal mucosa cancer (Indian ancestry) only	ENSG00000168944	5	122680579	122759286	1.8615	0.031335	CEP120
buccal mucosa cancer (Indian ancestry) only	ENSG00000189134	6	28227098	28228736	1.8608	0.03139	NKAPL
buccal mucosa cancer (Indian ancestry) only	ENSG00000146360	6	110299514	110301921	1.8595	0.031481	GPR6
buccal mucosa cancer (Indian ancestry) only	ENSG00000180658	6	132021520	132022635	1.8595	0.031481	OR2A4
buccal mucosa cancer (Indian ancestry) only	ENSG00000153294	6	47653600	47689757	1.8594	0.031485	GPR115
buccal mucosa cancer (Indian ancestry) only	ENSG00000013561	5	141337893	141369856	1.8593	0.03149	RNF14
buccal mucosa cancer (Indian ancestry) only	ENSG00000138346	10	70173821	70231879	1.8584	0.031553	DNA2
buccal mucosa cancer (Indian ancestry) only	ENSG00000123739	4	110631145	110651233	1.8584	0.031558	PLA2G12A
buccal mucosa cancer (Indian ancestry) only	ENSG00000156802	8	124332090	124428590	1.8582	0.031572	ATAD2
buccal mucosa cancer (Indian ancestry) only	ENSG00000268936	11	134855246	134856693	1.8581	0.031577	AP003062.1
buccal mucosa cancer (Indian ancestry) only	ENSG00000087086	19	49468558	49470135	1.8578	0.0316	FTL
buccal mucosa cancer (Indian ancestry) only	ENSG00000176148	11	33060963	33127489	1.8576	0.031613	TCP11L1
buccal mucosa cancer (Indian ancestry) only	ENSG00000104129	15	41060067	41099675	1.8569	0.031661	DNAJC17
buccal mucosa cancer (Indian ancestry) only	ENSG00000089248	12	112451120	112461255	1.8567	0.031677	ERP29
buccal mucosa cancer (Indian ancestry) only	ENSG00000145685	5	77781038	78065844	1.8565	0.031691	LHFPL2
buccal mucosa cancer (Indian ancestry) only	ENSG00000124508	6	26383324	26395102	1.8549	0.031808	BTN2A2
buccal mucosa cancer (Indian ancestry) only	ENSG00000163207	1	152881021	152884362	1.8541	0.031864	IVL
buccal mucosa cancer (Indian ancestry) only	ENSG00000178307	17	21100593	21117937	1.854	0.031869	TMEM11
buccal mucosa cancer (Indian ancestry) only	ENSG00000268107	19	57999086	58016749	1.8538	0.031887	AC003005.4
buccal mucosa cancer (Indian ancestry) only	ENSG00000083814	19	58231119	58238992	1.8534	0.031911	ZNF671
buccal mucosa cancer (Indian ancestry) only	ENSG00000072210	17	19551449	19580911	1.853	0.031941	ALDH3A2
buccal mucosa cancer (Indian ancestry) only	ENSG00000149418	11	130029457	130080271	1.8526	0.031973	ST14
buccal mucosa cancer (Indian ancestry) only	ENSG00000189298	6	28317691	28336947	1.8523	0.031993	ZKSCAN3
buccal mucosa cancer (Indian ancestry) only	ENSG00000105492	19	52022779	52035110	1.8513	0.03206	SIGLEC6
buccal mucosa cancer (Indian ancestry) only	ENSG00000081189	5	88013975	88199922	1.8513	0.032063	MEF2C
buccal mucosa cancer (Indian ancestry) only	ENSG00000103449	16	51169886	51185278	1.85	0.032154	SALL1
buccal mucosa cancer (Indian ancestry) only	ENSG00000160678	1	153600402	153604513	1.8495	0.03219	S100A1
buccal mucosa cancer (Indian ancestry) only	ENSG00000099984	22	24322339	24326106	1.8495	0.032195	GSTT2
buccal mucosa cancer (Indian ancestry) only	ENSG00000180304	15	64979772	64995480	1.848	0.032299	OAZ2
buccal mucosa cancer (Indian ancestry) only	ENSG00000123094	12	26111962	26232825	1.8474	0.032347	RASSF8
buccal mucosa cancer (Indian ancestry) only	ENSG00000145416	4	164445450	165305202	1.8466	0.032404	36951
buccal mucosa cancer (Indian ancestry) only	ENSG00000114978	2	74379655	74406025	1.8453	0.032496	MOB1A
buccal mucosa cancer (Indian ancestry) only	ENSG00000160961	19	14800613	14844558	1.8452	0.032503	ZNF333
buccal mucosa cancer (Indian ancestry) only	ENSG00000123338	12	54891495	54937726	1.8414	0.032779	NCKAP1L
buccal mucosa cancer (Indian ancestry) only	ENSG00000204702	6	29068386	29069658	1.8409	0.03282	OR2J1
buccal mucosa cancer (Indian ancestry) only	ENSG00000100393	22	41487790	41576081	1.8397	0.032905	EP300
buccal mucosa cancer (Indian ancestry) only	ENSG00000268000	19	50003781	50004614	1.8396	0.032911	hsa-mir-150
buccal mucosa cancer (Indian ancestry) only	ENSG00000188092	1	147400506	147465753	1.8391	0.032951	GPR89B
buccal mucosa cancer (Indian ancestry) only	ENSG00000131149	16	85645015	85709810	1.8378	0.033043	GSE1
buccal mucosa cancer (Indian ancestry) only	ENSG00000128708	2	172778958	172848599	1.8373	0.033079	HAT1
buccal mucosa cancer (Indian ancestry) only	ENSG00000184154	11	71791382	71821828	1.8374	0.033079	LRTOMT
buccal mucosa cancer (Indian ancestry) only	ENSG00000127530	19	14909958	14911023	1.8352	0.033238	OR7C1
buccal mucosa cancer (Indian ancestry) only	ENSG00000025770	22	50946645	50961901	1.8329	0.033407	NCAPH2
buccal mucosa cancer (Indian ancestry) only	ENSG00000196236	22	41253081	41363838	1.8324	0.033445	XPNPEP3
buccal mucosa cancer (Indian ancestry) only	ENSG00000117682	1	26758773	26797785	1.832	0.033473	DHDDS
buccal mucosa cancer (Indian ancestry) only	ENSG00000156639	6	37787275	38122400	1.8319	0.033483	ZFAND3
buccal mucosa cancer (Indian ancestry) only	ENSG00000109654	4	154073494	154260472	1.8311	0.033539	TRIM2
buccal mucosa cancer (Indian ancestry) only	ENSG00000143140	1	147228332	147245484	1.8294	0.033668	GJA5
buccal mucosa cancer (Indian ancestry) only	ENSG00000196968	10	75532049	75540009	1.8293	0.033679	FUT11
buccal mucosa cancer (Indian ancestry) only	ENSG00000168256	17	40163400	40177659	1.8292	0.033683	NKIRAS2
buccal mucosa cancer (Indian ancestry) only	ENSG00000115459	2	85581517	85618875	1.829	0.033698	ELMOD3
buccal mucosa cancer (Indian ancestry) only	ENSG00000258588	11	5617955	5665628	1.8288	0.033715	TRIM6-TRIM34
buccal mucosa cancer (Indian ancestry) only	ENSG00000270316	10	104614029	104661656	1.828	0.033776	C10orf32-ASMT
buccal mucosa cancer (Indian ancestry) only	ENSG00000131378	3	16355081	16555533	1.8278	0.033789	RFTN1
buccal mucosa cancer (Indian ancestry) only	ENSG00000103343	16	3451235	3459370	1.8276	0.033806	ZNF174
buccal mucosa cancer (Indian ancestry) only	ENSG00000139579	12	56615799	56623638	1.8274	0.033817	NABP2
buccal mucosa cancer (Indian ancestry) only	ENSG00000148204	9	126118449	126142603	1.8251	0.033989	CRB2
buccal mucosa cancer (Indian ancestry) only	ENSG00000161960	17	7476024	7482323	1.8251	0.033991	EIF4A1
buccal mucosa cancer (Indian ancestry) only	ENSG00000214435	10	104629273	104661656	1.8238	0.034091	AS3MT
buccal mucosa cancer (Indian ancestry) only	ENSG00000197061	6	26104104	26104518	1.8235	0.034117	HIST1H4C
buccal mucosa cancer (Indian ancestry) only	ENSG00000175567	11	73685712	73694352	1.8229	0.034159	UCP2
buccal mucosa cancer (Indian ancestry) only	ENSG00000145431	4	157681606	157892546	1.8225	0.034192	PDGFC
buccal mucosa cancer (Indian ancestry) only	ENSG00000149357	11	71796941	71814433	1.8224	0.034194	LAMTOR1
buccal mucosa cancer (Indian ancestry) only	ENSG00000153283	3	111011566	111384597	1.8223	0.034208	CD96
buccal mucosa cancer (Indian ancestry) only	ENSG00000104863	19	49617581	49621717	1.8218	0.03424	LIN7B
buccal mucosa cancer (Indian ancestry) only	ENSG00000108861	17	41843489	41856356	1.8214	0.03427	DUSP3
buccal mucosa cancer (Indian ancestry) only	ENSG00000268485	2	242167319	242168850	1.8214	0.034273	AC104841.2
buccal mucosa cancer (Indian ancestry) only	ENSG00000131183	5	176806236	176825849	1.8191	0.034449	SLC34A1
buccal mucosa cancer (Indian ancestry) only	ENSG00000175793	1	27189633	27190947	1.8186	0.03449	SFN
buccal mucosa cancer (Indian ancestry) only	ENSG00000115266	19	1446300	1473243	1.8183	0.034509	APC2
buccal mucosa cancer (Indian ancestry) only	ENSG00000147570	8	66933795	67012751	1.8173	0.034585	DNAJC5B
buccal mucosa cancer (Indian ancestry) only	ENSG00000182255	11	30031288	30038570	1.8166	0.034642	KCNA4
buccal mucosa cancer (Indian ancestry) only	ENSG00000145220	4	4269428	4291896	1.8165	0.034644	LYAR
buccal mucosa cancer (Indian ancestry) only	ENSG00000232629	6	32723875	32731311	1.8156	0.034718	HLA-DQB2
buccal mucosa cancer (Indian ancestry) only	ENSG00000185739	16	4239375	4292081	1.8138	0.034858	SRL
buccal mucosa cancer (Indian ancestry) only	ENSG00000100918	14	24641062	24649463	1.8134	0.034883	REC8
buccal mucosa cancer (Indian ancestry) only	ENSG00000128052	4	55944644	55991756	1.8127	0.034942	KDR
buccal mucosa cancer (Indian ancestry) only	ENSG00000145692	5	78407602	78428108	1.8127	0.034942	BHMT
buccal mucosa cancer (Indian ancestry) only	ENSG00000173890	3	169755717	169803191	1.8126	0.034946	GPR160
buccal mucosa cancer (Indian ancestry) only	ENSG00000136240	7	6485584	6523873	1.8119	0.035003	KDELR2
buccal mucosa cancer (Indian ancestry) only	ENSG00000159592	1	46092976	46153785	1.8112	0.035056	GPBP1L1
buccal mucosa cancer (Indian ancestry) only	ENSG00000108883	17	42927311	42977030	1.8109	0.035076	EFTUD2
buccal mucosa cancer (Indian ancestry) only	ENSG00000110200	11	71817424	71823826	1.8109	0.035078	ANAPC15
buccal mucosa cancer (Indian ancestry) only	ENSG00000221819	16	90095316	90096309	1.8106	0.0351	C16orf3
buccal mucosa cancer (Indian ancestry) only	ENSG00000257108	16	616996	619495	1.8095	0.03519	NHLRC4
buccal mucosa cancer (Indian ancestry) only	ENSG00000163611	3	113161565	113234034	1.8093	0.0352	SPICE1
buccal mucosa cancer (Indian ancestry) only	ENSG00000104093	15	51739908	51915030	1.8092	0.035209	DMXL2
buccal mucosa cancer (Indian ancestry) only	ENSG00000124802	6	8073593	8102811	1.8089	0.03523	EEF1E1
buccal mucosa cancer (Indian ancestry) only	ENSG00000120217	9	5450503	5470566	1.8085	0.035267	CD274
buccal mucosa cancer (Indian ancestry) only	ENSG00000170748	11	7110165	7112379	1.8079	0.035309	RBMXL2
buccal mucosa cancer (Indian ancestry) only	ENSG00000081026	1	113933371	114228545	1.8078	0.035322	MAGI3
buccal mucosa cancer (Indian ancestry) only	ENSG00000181013	17	56618948	56621729	1.8066	0.035416	C17orf47
buccal mucosa cancer (Indian ancestry) only	ENSG00000204209	6	33286335	33297046	1.8053	0.035514	DAXX
buccal mucosa cancer (Indian ancestry) only	ENSG00000072110	14	69340860	69446157	1.8049	0.035549	ACTN1
buccal mucosa cancer (Indian ancestry) only	ENSG00000233198	9	140122018	140124090	1.8048	0.035552	RNF224
buccal mucosa cancer (Indian ancestry) only	ENSG00000189190	19	53267448	53290044	1.8034	0.035659	ZNF600
buccal mucosa cancer (Indian ancestry) only	ENSG00000197123	7	63688852	63727309	1.8025	0.035736	ZNF679
buccal mucosa cancer (Indian ancestry) only	ENSG00000122718	9	35957105	35958151	1.8023	0.03575	OR2S2
buccal mucosa cancer (Indian ancestry) only	ENSG00000131238	1	40538379	40563375	1.8014	0.03582	PPT1
buccal mucosa cancer (Indian ancestry) only	ENSG00000125571	2	113670548	113676459	1.8009	0.035856	IL37
buccal mucosa cancer (Indian ancestry) only	ENSG00000127666	19	4815944	4831716	1.8004	0.035898	TICAM1
buccal mucosa cancer (Indian ancestry) only	ENSG00000197417	17	3511556	3539616	1.7996	0.035961	SHPK
buccal mucosa cancer (Indian ancestry) only	ENSG00000189366	3	125648118	125655882	1.7992	0.035994	ALG1L
buccal mucosa cancer (Indian ancestry) only	ENSG00000160216	21	45285067	45406417	1.7986	0.036045	AGPAT3
buccal mucosa cancer (Indian ancestry) only	ENSG00000180318	12	85673885	85695562	1.7985	0.03605	ALX1
buccal mucosa cancer (Indian ancestry) only	ENSG00000196176	6	26021907	26022278	1.7984	0.03606	HIST1H4A
buccal mucosa cancer (Indian ancestry) only	ENSG00000100387	22	41347351	41369313	1.7983	0.036062	RBX1
buccal mucosa cancer (Indian ancestry) only	ENSG00000165678	10	85899196	85913001	1.7982	0.036072	GHITM
buccal mucosa cancer (Indian ancestry) only	ENSG00000181733	19	8841316	8842371	1.7981	0.036083	OR2Z1
buccal mucosa cancer (Indian ancestry) only	ENSG00000129347	19	10663761	10676713	1.798	0.03609	KRI1
buccal mucosa cancer (Indian ancestry) only	ENSG00000131864	19	57630506	57643294	1.7971	0.03616	USP29
buccal mucosa cancer (Indian ancestry) only	ENSG00000136636	1	215740735	215795149	1.7967	0.03619	KCTD3
buccal mucosa cancer (Indian ancestry) only	ENSG00000143257	1	161199456	161208092	1.7957	0.03627	NR1I3
buccal mucosa cancer (Indian ancestry) only	ENSG00000204246	9	107298030	107299137	1.795	0.03633	OR13C3
buccal mucosa cancer (Indian ancestry) only	ENSG00000149600	20	31290493	31331803	1.7939	0.036416	COMMD7
buccal mucosa cancer (Indian ancestry) only	ENSG00000009413	6	111620234	111804918	1.7929	0.036493	REV3L
buccal mucosa cancer (Indian ancestry) only	ENSG00000139540	12	56623833	56631630	1.7912	0.03663	SLC39A5
buccal mucosa cancer (Indian ancestry) only	ENSG00000197756	2	217362912	217443903	1.7898	0.036742	RPL37A
buccal mucosa cancer (Indian ancestry) only	ENSG00000171448	9	125677845	125693779	1.7896	0.036756	ZBTB26
buccal mucosa cancer (Indian ancestry) only	ENSG00000158555	11	75145685	75236948	1.7889	0.036813	GDPD5
buccal mucosa cancer (Indian ancestry) only	ENSG00000072756	3	3168600	3192563	1.7889	0.036814	TRNT1
buccal mucosa cancer (Indian ancestry) only	ENSG00000167549	17	27941774	27949925	1.7874	0.036934	CORO6
buccal mucosa cancer (Indian ancestry) only	ENSG00000164488	6	168693510	168720434	1.7868	0.036985	DACT2
buccal mucosa cancer (Indian ancestry) only	ENSG00000100399	22	41625517	41636938	1.7863	0.037026	CHADL
buccal mucosa cancer (Indian ancestry) only	ENSG00000251201	5	114914339	114961858	1.7861	0.037042	TMED7-TICAM2
buccal mucosa cancer (Indian ancestry) only	ENSG00000243414	5	114914339	114961876	1.7861	0.037042	TICAM2
buccal mucosa cancer (Indian ancestry) only	ENSG00000170367	20	23856572	23860387	1.784	0.037214	CST5
buccal mucosa cancer (Indian ancestry) only	ENSG00000134748	1	52870236	52886511	1.7831	0.037282	PRPF38A
buccal mucosa cancer (Indian ancestry) only	ENSG00000185264	22	37387163	37403882	1.7831	0.037284	TEX33
buccal mucosa cancer (Indian ancestry) only	ENSG00000103534	16	19421818	19510435	1.7829	0.037298	TMC5
buccal mucosa cancer (Indian ancestry) only	ENSG00000183798	20	39988606	39995467	1.7825	0.037336	EMILIN3
buccal mucosa cancer (Indian ancestry) only	ENSG00000111199	12	110220890	110271212	1.7821	0.037368	TRPV4
buccal mucosa cancer (Indian ancestry) only	ENSG00000135148	12	112563305	112591407	1.782	0.037371	TRAFD1
buccal mucosa cancer (Indian ancestry) only	ENSG00000134697	1	38032417	38061536	1.782	0.037376	GNL2
buccal mucosa cancer (Indian ancestry) only	ENSG00000174083	17	8706041	8770994	1.7817	0.037398	PIK3R6
buccal mucosa cancer (Indian ancestry) only	ENSG00000113643	5	167913450	167946304	1.7815	0.037412	RARS
buccal mucosa cancer (Indian ancestry) only	ENSG00000103653	15	75074398	75095539	1.7811	0.03745	CSK
buccal mucosa cancer (Indian ancestry) only	ENSG00000166535	12	8975068	9039597	1.7799	0.037544	A2ML1
buccal mucosa cancer (Indian ancestry) only	ENSG00000061273	12	48176505	48226915	1.7786	0.037656	HDAC7
buccal mucosa cancer (Indian ancestry) only	ENSG00000179627	14	105266933	105271049	1.7784	0.037671	ZBTB42
buccal mucosa cancer (Indian ancestry) only	ENSG00000136960	8	120569326	120685693	1.7783	0.037679	ENPP2
buccal mucosa cancer (Indian ancestry) only	ENSG00000158691	6	28346732	28367511	1.7775	0.037746	ZSCAN12
buccal mucosa cancer (Indian ancestry) only	ENSG00000204396	6	31733367	31745108	1.7771	0.037774	VWA7
buccal mucosa cancer (Indian ancestry) only	ENSG00000142534	19	49999622	50002946	1.7765	0.037825	RPS11
buccal mucosa cancer (Indian ancestry) only	ENSG00000125787	20	3024268	3026393	1.7759	0.037877	GNRH2
buccal mucosa cancer (Indian ancestry) only	ENSG00000168356	3	38887260	38992052	1.775	0.03795	SCN11A
buccal mucosa cancer (Indian ancestry) only	ENSG00000179403	1	1370241	1378262	1.7739	0.03804	VWA1
buccal mucosa cancer (Indian ancestry) only	ENSG00000106278	7	121513143	121702090	1.7721	0.038187	PTPRZ1
buccal mucosa cancer (Indian ancestry) only	ENSG00000157617	21	43305221	43373999	1.771	0.038284	C2CD2
buccal mucosa cancer (Indian ancestry) only	ENSG00000119013	2	201936156	201950473	1.7704	0.038329	NDUFB3
buccal mucosa cancer (Indian ancestry) only	ENSG00000269026	19	58193413	58264943	1.7699	0.03837	AC003006.7
buccal mucosa cancer (Indian ancestry) only	ENSG00000108010	10	131934663	131982785	1.7695	0.038407	GLRX3
buccal mucosa cancer (Indian ancestry) only	ENSG00000140506	15	75105057	75118099	1.769	0.038449	LMAN1L
buccal mucosa cancer (Indian ancestry) only	ENSG00000157107	5	72251808	72386349	1.7662	0.038677	FCHO2
buccal mucosa cancer (Indian ancestry) only	ENSG00000180596	6	26115101	26124154	1.766	0.038701	HIST1H2BC
buccal mucosa cancer (Indian ancestry) only	ENSG00000149926	16	30035748	30064299	1.7637	0.038894	FAM57B
buccal mucosa cancer (Indian ancestry) only	ENSG00000184478	11	5968570	5969591	1.763	0.038949	OR56A3
buccal mucosa cancer (Indian ancestry) only	ENSG00000100138	22	42069934	42086508	1.7626	0.038981	NHP2L1
buccal mucosa cancer (Indian ancestry) only	ENSG00000163006	2	109403213	109501933	1.7624	0.038997	CCDC138
buccal mucosa cancer (Indian ancestry) only	ENSG00000105854	7	95034175	95064510	1.7622	0.03902	PON2
buccal mucosa cancer (Indian ancestry) only	ENSG00000002587	4	11394774	11431389	1.7616	0.039067	HS3ST1
buccal mucosa cancer (Indian ancestry) only	ENSG00000236320	17	33875144	33885117	1.7611	0.039115	SLFN14
buccal mucosa cancer (Indian ancestry) only	ENSG00000006059	17	39502344	39507064	1.7604	0.039169	KRT33A
buccal mucosa cancer (Indian ancestry) only	ENSG00000113504	5	1050499	1112150	1.7592	0.039268	SLC12A7
buccal mucosa cancer (Indian ancestry) only	ENSG00000187912	19	14693896	14721969	1.7583	0.039349	CLEC17A
buccal mucosa cancer (Indian ancestry) only	ENSG00000109794	4	187025573	187093821	1.7582	0.039355	FAM149A
buccal mucosa cancer (Indian ancestry) only	ENSG00000073754	1	157800704	157868046	1.7582	0.039357	CD5L
buccal mucosa cancer (Indian ancestry) only	ENSG00000176890	18	657604	673578	1.7577	0.039397	TYMS
buccal mucosa cancer (Indian ancestry) only	ENSG00000165219	9	128024073	128129486	1.757	0.039458	GAPVD1
buccal mucosa cancer (Indian ancestry) only	ENSG00000197965	1	167690429	167761156	1.7565	0.039498	MPZL1
buccal mucosa cancer (Indian ancestry) only	ENSG00000170379	7	143318043	143427502	1.7565	0.039501	FAM115C
buccal mucosa cancer (Indian ancestry) only	ENSG00000101282	20	939095	982907	1.7559	0.039555	RSPO4
buccal mucosa cancer (Indian ancestry) only	ENSG00000132825	20	58511894	58515352	1.7545	0.03967	PPP1R3D
buccal mucosa cancer (Indian ancestry) only	ENSG00000085831	1	51752930	51810788	1.7533	0.039773	TTC39A
buccal mucosa cancer (Indian ancestry) only	ENSG00000125952	14	65472892	65569413	1.7528	0.039817	MAX
buccal mucosa cancer (Indian ancestry) only	ENSG00000073803	3	185000729	185206885	1.752	0.039883	MAP3K13
buccal mucosa cancer (Indian ancestry) only	ENSG00000139800	13	100615218	100624163	1.7515	0.039932	ZIC5
buccal mucosa cancer (Indian ancestry) only	ENSG00000186188	10	95326422	95364237	1.7504	0.040022	FFAR4
buccal mucosa cancer (Indian ancestry) only	ENSG00000148019	9	80850978	80894606	1.7497	0.040089	CEP78
buccal mucosa cancer (Indian ancestry) only	ENSG00000153975	6	116956781	116989957	1.7495	0.040104	ZUFSP
buccal mucosa cancer (Indian ancestry) only	ENSG00000125445	17	73257755	73262454	1.7489	0.040155	MRPS7
buccal mucosa cancer (Indian ancestry) only	ENSG00000214866	2	3751453	3836122	1.7489	0.040157	DCDC2C
buccal mucosa cancer (Indian ancestry) only	ENSG00000001629	7	91875548	92030698	1.7486	0.040177	ANKIB1
buccal mucosa cancer (Indian ancestry) only	ENSG00000170324	10	49364601	49482941	1.7484	0.040196	FRMPD2
buccal mucosa cancer (Indian ancestry) only	ENSG00000167941	17	41831099	41836156	1.7484	0.040201	SOST
buccal mucosa cancer (Indian ancestry) only	ENSG00000196859	17	39114669	39123144	1.7482	0.040215	KRT39
buccal mucosa cancer (Indian ancestry) only	ENSG00000236032	3	97868170	97869249	1.7481	0.04022	OR5H14
buccal mucosa cancer (Indian ancestry) only	ENSG00000143195	1	166882443	166944719	1.7476	0.040264	ILDR2
buccal mucosa cancer (Indian ancestry) only	ENSG00000170298	17	20352708	20370852	1.747	0.040318	LGALS9B
buccal mucosa cancer (Indian ancestry) only	ENSG00000087053	11	95566046	95658479	1.7462	0.040388	MTMR2
buccal mucosa cancer (Indian ancestry) only	ENSG00000115607	2	103035149	103069025	1.7459	0.040418	IL18RAP
buccal mucosa cancer (Indian ancestry) only	ENSG00000214022	7	150065278	150071133	1.7457	0.040431	REPIN1
buccal mucosa cancer (Indian ancestry) only	ENSG00000118217	1	161736084	161933860	1.7445	0.040534	ATF6
buccal mucosa cancer (Indian ancestry) only	ENSG00000137860	15	45544428	45568149	1.7441	0.04057	SLC28A2
buccal mucosa cancer (Indian ancestry) only	ENSG00000125912	19	3185561	3209573	1.744	0.040581	NCLN
buccal mucosa cancer (Indian ancestry) only	ENSG00000081721	1	161719548	161727028	1.7408	0.040864	DUSP12
buccal mucosa cancer (Indian ancestry) only	ENSG00000162009	16	1122756	1131454	1.7394	0.04098	SSTR5
buccal mucosa cancer (Indian ancestry) only	ENSG00000139697	12	123773656	123849390	1.7393	0.040994	SBNO1
buccal mucosa cancer (Indian ancestry) only	ENSG00000138823	4	100484918	100545156	1.7389	0.041022	MTTP
buccal mucosa cancer (Indian ancestry) only	ENSG00000137497	11	71713910	71791739	1.7388	0.041033	NUMA1
buccal mucosa cancer (Indian ancestry) only	ENSG00000147526	8	38585704	38710546	1.7388	0.041039	TACC1
buccal mucosa cancer (Indian ancestry) only	ENSG00000196565	11	5274420	5667019	1.7386	0.041052	HBG2
buccal mucosa cancer (Indian ancestry) only	ENSG00000137193	6	37137979	37143202	1.7372	0.041176	PIM1
buccal mucosa cancer (Indian ancestry) only	ENSG00000112851	5	65222303	65378377	1.7367	0.041216	ERBB2IP
buccal mucosa cancer (Indian ancestry) only	ENSG00000173465	11	65337901	65341413	1.7364	0.041247	SSSCA1
buccal mucosa cancer (Indian ancestry) only	ENSG00000104970	19	55043909	55057053	1.7364	0.041251	KIR3DX1
buccal mucosa cancer (Indian ancestry) only	ENSG00000129187	4	183811213	183839089	1.7355	0.041322	DCTD
buccal mucosa cancer (Indian ancestry) only	ENSG00000182035	20	37209838	37217106	1.7355	0.041325	ADIG
buccal mucosa cancer (Indian ancestry) only	ENSG00000064201	11	2323227	2339430	1.7354	0.041333	TSPAN32
buccal mucosa cancer (Indian ancestry) only	ENSG00000254827	11	2909010	2924970	1.7354	0.041339	SLC22A18AS
buccal mucosa cancer (Indian ancestry) only	ENSG00000167005	16	56463045	56486111	1.7354	0.041339	NUDT21
buccal mucosa cancer (Indian ancestry) only	ENSG00000123352	12	49760367	49921205	1.7353	0.041346	SPATS2
buccal mucosa cancer (Indian ancestry) only	ENSG00000188566	9	140100147	140111461	1.7349	0.041375	NDOR1
buccal mucosa cancer (Indian ancestry) only	ENSG00000239886	17	39382900	39383904	1.734	0.04146	KRTAP9-2
buccal mucosa cancer (Indian ancestry) only	ENSG00000197870	12	11418857	11422739	1.7337	0.041485	PRB3
buccal mucosa cancer (Indian ancestry) only	ENSG00000204983	7	142457319	142460923	1.7332	0.041531	PRSS1
buccal mucosa cancer (Indian ancestry) only	ENSG00000101463	20	24449835	24647252	1.7326	0.041585	SYNDIG1
buccal mucosa cancer (Indian ancestry) only	ENSG00000162378	1	53192126	53293014	1.7324	0.041603	ZYG11B
buccal mucosa cancer (Indian ancestry) only	ENSG00000141219	17	71228372	71245091	1.7323	0.041609	C17orf80
buccal mucosa cancer (Indian ancestry) only	ENSG00000173442	11	65343509	65360121	1.7318	0.04165	EHBP1L1
buccal mucosa cancer (Indian ancestry) only	ENSG00000116898	1	36921319	36930038	1.7314	0.041693	MRPS15
buccal mucosa cancer (Indian ancestry) only	ENSG00000232810	6	31543344	31546113	1.731	0.041725	TNF
buccal mucosa cancer (Indian ancestry) only	ENSG00000126821	14	64150932	64194757	1.7306	0.041758	SGPP1
buccal mucosa cancer (Indian ancestry) only	ENSG00000136144	13	50106082	50159719	1.7293	0.041874	RCBTB1
buccal mucosa cancer (Indian ancestry) only	ENSG00000121807	3	46395225	46402419	1.7292	0.041887	CCR2
buccal mucosa cancer (Indian ancestry) only	ENSG00000166501	16	23847322	24231932	1.7291	0.041894	PRKCB
buccal mucosa cancer (Indian ancestry) only	ENSG00000129214	17	7517382	7536700	1.7288	0.041921	SHBG
buccal mucosa cancer (Indian ancestry) only	ENSG00000163254	2	208992861	208994554	1.7267	0.042106	CRYGC
buccal mucosa cancer (Indian ancestry) only	ENSG00000231192	3	97851542	97852483	1.7268	0.042106	OR5H1
buccal mucosa cancer (Indian ancestry) only	ENSG00000127720	12	82752276	82873015	1.725	0.042262	METTL25
buccal mucosa cancer (Indian ancestry) only	ENSG00000112787	12	133066137	133161774	1.7247	0.042289	FBRSL1
buccal mucosa cancer (Indian ancestry) only	ENSG00000172818	11	65554493	65564690	1.7241	0.042345	OVOL1
buccal mucosa cancer (Indian ancestry) only	ENSG00000164099	4	119201193	119274158	1.7241	0.042349	PRSS12
buccal mucosa cancer (Indian ancestry) only	ENSG00000151240	10	320130	735683	1.7235	0.042402	DIP2C
buccal mucosa cancer (Indian ancestry) only	ENSG00000203760	6	126661320	126670021	1.7226	0.04248	CENPW
buccal mucosa cancer (Indian ancestry) only	ENSG00000171497	4	159630286	159644548	1.7218	0.04255	PPID
buccal mucosa cancer (Indian ancestry) only	ENSG00000173809	19	33210659	33320483	1.7216	0.042572	TDRD12
buccal mucosa cancer (Indian ancestry) only	ENSG00000079134	18	214520	268050	1.72	0.042715	THOC1
buccal mucosa cancer (Indian ancestry) only	ENSG00000129245	17	7494548	7518189	1.7196	0.042753	FXR2
buccal mucosa cancer (Indian ancestry) only	ENSG00000091073	7	76090993	76135312	1.7181	0.04289	DTX2
buccal mucosa cancer (Indian ancestry) only	ENSG00000167194	16	30034655	30039057	1.7177	0.042925	C16orf92
buccal mucosa cancer (Indian ancestry) only	ENSG00000134987	5	110427414	110466200	1.7176	0.04293	WDR36
buccal mucosa cancer (Indian ancestry) only	ENSG00000086232	7	6061881	6098861	1.7176	0.042937	EIF2AK1
buccal mucosa cancer (Indian ancestry) only	ENSG00000135048	9	74298282	74431606	1.7172	0.042968	TMEM2
buccal mucosa cancer (Indian ancestry) only	ENSG00000257065	6	144128229	144165754	1.7161	0.043071	RP3-468K18.5
buccal mucosa cancer (Indian ancestry) only	ENSG00000248672	2	160628362	160761221	1.7155	0.043123	LY75-CD302
buccal mucosa cancer (Indian ancestry) only	ENSG00000054219	2	160628362	160761260	1.7155	0.043123	LY75
buccal mucosa cancer (Indian ancestry) only	ENSG00000159958	22	42321045	42322822	1.7153	0.043142	TNFRSF13C
buccal mucosa cancer (Indian ancestry) only	ENSG00000213967	19	24097678	24127961	1.7151	0.043164	ZNF726
buccal mucosa cancer (Indian ancestry) only	ENSG00000133193	17	71203492	71232892	1.7148	0.043193	FAM104A
buccal mucosa cancer (Indian ancestry) only	ENSG00000213462	7	64451187	64467121	1.7146	0.043207	ERV3-1
buccal mucosa cancer (Indian ancestry) only	ENSG00000179387	4	141445312	141474924	1.7142	0.04325	ELMOD2
buccal mucosa cancer (Indian ancestry) only	ENSG00000111490	12	65174589	65274812	1.7135	0.043308	TBC1D30
buccal mucosa cancer (Indian ancestry) only	ENSG00000166415	15	53805938	54055075	1.7129	0.043364	WDR72
buccal mucosa cancer (Indian ancestry) only	ENSG00000137642	11	121322912	121504402	1.7127	0.043386	SORL1
buccal mucosa cancer (Indian ancestry) only	ENSG00000173276	21	43406940	43430496	1.7125	0.043403	ZBTB21
buccal mucosa cancer (Indian ancestry) only	ENSG00000146842	7	129804555	129847610	1.712	0.043449	TMEM209
buccal mucosa cancer (Indian ancestry) only	ENSG00000144410	2	207804278	207834198	1.7119	0.043461	CPO
buccal mucosa cancer (Indian ancestry) only	ENSG00000109390	4	140188034	140223705	1.7117	0.043479	NDUFC1
buccal mucosa cancer (Indian ancestry) only	ENSG00000117707	1	214156524	214214595	1.7103	0.043605	PROX1
buccal mucosa cancer (Indian ancestry) only	ENSG00000160209	21	45138975	45182188	1.7103	0.043605	PDXK
buccal mucosa cancer (Indian ancestry) only	ENSG00000175393	11	7949180	7950209	1.7094	0.043693	OR10A6
buccal mucosa cancer (Indian ancestry) only	ENSG00000123737	4	122722472	122738176	1.709	0.043721	EXOSC9
buccal mucosa cancer (Indian ancestry) only	ENSG00000090238	16	30103635	30108236	1.7088	0.04374	YPEL3
buccal mucosa cancer (Indian ancestry) only	ENSG00000128626	19	39421188	39423802	1.7085	0.043768	MRPS12
buccal mucosa cancer (Indian ancestry) only	ENSG00000169258	5	176022803	176037134	1.7084	0.043781	GPRIN1
buccal mucosa cancer (Indian ancestry) only	ENSG00000176160	17	56497528	56565745	1.708	0.043821	HSF5
buccal mucosa cancer (Indian ancestry) only	ENSG00000158092	3	136581050	136668665	1.7076	0.043859	NCK1
buccal mucosa cancer (Indian ancestry) only	ENSG00000101230	20	13202418	13281298	1.7071	0.043897	ISM1
buccal mucosa cancer (Indian ancestry) only	ENSG00000100249	22	29454660	29457832	1.7067	0.04394	C22orf31
buccal mucosa cancer (Indian ancestry) only	ENSG00000175216	11	46764598	46867847	1.7062	0.043986	CKAP5
buccal mucosa cancer (Indian ancestry) only	ENSG00000120885	8	27454434	27472548	1.7062	0.043987	CLU
buccal mucosa cancer (Indian ancestry) only	ENSG00000147434	8	42607763	42651535	1.7054	0.04406	CHRNA6
buccal mucosa cancer (Indian ancestry) only	ENSG00000009950	7	73007524	73038873	1.7052	0.044078	MLXIPL
buccal mucosa cancer (Indian ancestry) only	ENSG00000187918	11	5474638	5475707	1.7052	0.044079	OR51I2
buccal mucosa cancer (Indian ancestry) only	ENSG00000128585	7	130794855	131181395	1.7046	0.044135	MKLN1
buccal mucosa cancer (Indian ancestry) only	ENSG00000165480	13	21727734	21750741	1.7029	0.044296	SKA3
buccal mucosa cancer (Indian ancestry) only	ENSG00000198569	9	140125209	140131006	1.7017	0.044402	SLC34A3
buccal mucosa cancer (Indian ancestry) only	ENSG00000149658	20	61826781	61847586	1.7017	0.044409	YTHDF1
buccal mucosa cancer (Indian ancestry) only	ENSG00000177352	3	49199968	49203754	1.7002	0.044544	CCDC71
buccal mucosa cancer (Indian ancestry) only	ENSG00000157450	15	59157374	59389618	1.6983	0.044724	RNF111
buccal mucosa cancer (Indian ancestry) only	ENSG00000125975	20	34111014	34117481	1.6962	0.044926	C20orf173
buccal mucosa cancer (Indian ancestry) only	ENSG00000155744	2	201838441	201936394	1.6959	0.044949	FAM126B
buccal mucosa cancer (Indian ancestry) only	ENSG00000166920	15	45722727	45740959	1.6941	0.045123	C15orf48
buccal mucosa cancer (Indian ancestry) only	ENSG00000213221	9	139253932	139258241	1.6941	0.045125	DNLZ
buccal mucosa cancer (Indian ancestry) only	ENSG00000160223	21	45642874	45660849	1.694	0.045133	ICOSLG
buccal mucosa cancer (Indian ancestry) only	ENSG00000197410	4	155153399	155412930	1.6935	0.045178	DCHS2
buccal mucosa cancer (Indian ancestry) only	ENSG00000243284	1	159824106	159832447	1.6915	0.045369	VSIG8
buccal mucosa cancer (Indian ancestry) only	ENSG00000125505	19	54677107	54693733	1.6907	0.045446	MBOAT7
buccal mucosa cancer (Indian ancestry) only	ENSG00000141968	19	6772725	6857377	1.6906	0.045456	VAV1
buccal mucosa cancer (Indian ancestry) only	ENSG00000186439	6	123537483	123958238	1.69	0.045512	TRDN
buccal mucosa cancer (Indian ancestry) only	ENSG00000101460	20	33134658	33148149	1.6899	0.04552	MAP1LC3A
buccal mucosa cancer (Indian ancestry) only	ENSG00000215474	18	44746293	44775554	1.6893	0.04558	SKOR2
buccal mucosa cancer (Indian ancestry) only	ENSG00000218416	2	241388732	241396131	1.689	0.045609	AC110619.2
buccal mucosa cancer (Indian ancestry) only	ENSG00000159596	1	46152886	46160115	1.6889	0.045623	TMEM69
buccal mucosa cancer (Indian ancestry) only	ENSG00000196126	6	32546546	32557625	1.6888	0.045626	HLA-DRB1
buccal mucosa cancer (Indian ancestry) only	ENSG00000115267	2	163123589	163175213	1.6885	0.045654	IFIH1
buccal mucosa cancer (Indian ancestry) only	ENSG00000124253	20	56136136	56141513	1.6881	0.045698	PCK1
buccal mucosa cancer (Indian ancestry) only	ENSG00000073417	15	85523671	85682376	1.688	0.045705	PDE8A
buccal mucosa cancer (Indian ancestry) only	ENSG00000177108	14	77597613	77609077	1.6879	0.045719	ZDHHC22
buccal mucosa cancer (Indian ancestry) only	ENSG00000026751	1	160709037	160724611	1.6876	0.045739	SLAMF7
buccal mucosa cancer (Indian ancestry) only	ENSG00000140941	16	87417601	87438385	1.6874	0.045762	MAP1LC3B
buccal mucosa cancer (Indian ancestry) only	ENSG00000133019	1	239549865	240078750	1.6858	0.045921	CHRM3
buccal mucosa cancer (Indian ancestry) only	ENSG00000167700	8	145734457	145736596	1.6857	0.04593	MFSD3
buccal mucosa cancer (Indian ancestry) only	ENSG00000180638	17	19581601	19622292	1.685	0.045994	SLC47A2
buccal mucosa cancer (Indian ancestry) only	ENSG00000100344	22	44319619	44360368	1.6848	0.046016	PNPLA3
buccal mucosa cancer (Indian ancestry) only	ENSG00000138029	2	26466038	26513336	1.6835	0.046142	HADHB
buccal mucosa cancer (Indian ancestry) only	ENSG00000197273	1	42628362	42630389	1.6834	0.046147	GUCA2A
buccal mucosa cancer (Indian ancestry) only	ENSG00000169375	15	75661720	75748183	1.6831	0.046176	SIN3A
buccal mucosa cancer (Indian ancestry) only	ENSG00000224361	2	23729913	23747214	1.6831	0.046183	AC011239.1
buccal mucosa cancer (Indian ancestry) only	ENSG00000168748	16	66878282	66888056	1.6829	0.0462	CA7
buccal mucosa cancer (Indian ancestry) only	ENSG00000169918	15	31775329	32162992	1.6828	0.046208	OTUD7A
buccal mucosa cancer (Indian ancestry) only	ENSG00000099849	11	560404	564021	1.6821	0.046273	RASSF7
buccal mucosa cancer (Indian ancestry) only	ENSG00000182359	11	105921825	105948492	1.6819	0.046294	KBTBD3
buccal mucosa cancer (Indian ancestry) only	ENSG00000198742	7	98625061	98741723	1.6817	0.046316	SMURF1
buccal mucosa cancer (Indian ancestry) only	ENSG00000196098	3	98072698	98073663	1.6807	0.046407	OR5K4
buccal mucosa cancer (Indian ancestry) only	ENSG00000206561	3	15491640	15563258	1.6802	0.046463	COLQ
buccal mucosa cancer (Indian ancestry) only	ENSG00000128563	7	102004319	102067123	1.6786	0.046615	PRKRIP1
buccal mucosa cancer (Indian ancestry) only	ENSG00000161996	16	699311	717833	1.6782	0.046652	WDR90
buccal mucosa cancer (Indian ancestry) only	ENSG00000256660	12	10163226	10171218	1.6782	0.046656	CLEC12B
buccal mucosa cancer (Indian ancestry) only	ENSG00000158270	18	319361	500722	1.678	0.046675	COLEC12
buccal mucosa cancer (Indian ancestry) only	ENSG00000181274	10	99092255	99094458	1.6772	0.046753	FRAT2
buccal mucosa cancer (Indian ancestry) only	ENSG00000236980	3	49215065	49229291	1.6768	0.046786	C3orf84
buccal mucosa cancer (Indian ancestry) only	ENSG00000188342	13	45694650	45858237	1.6758	0.046888	GTF2F2
buccal mucosa cancer (Indian ancestry) only	ENSG00000028839	6	134273308	134311570	1.6753	0.046942	TBPL1
buccal mucosa cancer (Indian ancestry) only	ENSG00000157219	7	154862034	154877459	1.6751	0.04696	HTR5A
buccal mucosa cancer (Indian ancestry) only	ENSG00000165152	9	104235453	104295819	1.6746	0.047006	TMEM246
buccal mucosa cancer (Indian ancestry) only	ENSG00000007372	11	31806340	31839509	1.6743	0.047033	PAX6
buccal mucosa cancer (Indian ancestry) only	ENSG00000167981	16	3486104	3493542	1.6743	0.047034	ZNF597
buccal mucosa cancer (Indian ancestry) only	ENSG00000224877	17	79213039	79215081	1.6743	0.047036	C17orf89
buccal mucosa cancer (Indian ancestry) only	ENSG00000206579	8	56014949	56454613	1.6741	0.04706	XKR4
buccal mucosa cancer (Indian ancestry) only	ENSG00000111906	6	125541108	125623282	1.6738	0.047082	HDDC2
buccal mucosa cancer (Indian ancestry) only	ENSG00000173327	11	65365226	65382853	1.6738	0.047084	MAP3K11
buccal mucosa cancer (Indian ancestry) only	ENSG00000213085	1	159842154	159869953	1.6737	0.047095	CCDC19
buccal mucosa cancer (Indian ancestry) only	ENSG00000254636	10	124214169	124216868	1.6731	0.047153	ARMS2
buccal mucosa cancer (Indian ancestry) only	ENSG00000166794	15	64448011	64455404	1.6723	0.047232	PPIB
buccal mucosa cancer (Indian ancestry) only	ENSG00000186847	17	39738531	39743173	1.6715	0.047311	KRT14
buccal mucosa cancer (Indian ancestry) only	ENSG00000152291	2	85545147	85555548	1.6712	0.047342	TGOLN2
buccal mucosa cancer (Indian ancestry) only	ENSG00000168135	22	38822332	38851205	1.671	0.047357	KCNJ4
buccal mucosa cancer (Indian ancestry) only	ENSG00000090554	19	49977464	49989488	1.6689	0.047566	FLT3LG
buccal mucosa cancer (Indian ancestry) only	ENSG00000122674	7	5938356	5965605	1.6689	0.047569	CCZ1
buccal mucosa cancer (Indian ancestry) only	ENSG00000197223	2	68268262	68338080	1.6683	0.047628	C1D
buccal mucosa cancer (Indian ancestry) only	ENSG00000186204	19	15783567	15807984	1.6678	0.047674	CYP4F12
buccal mucosa cancer (Indian ancestry) only	ENSG00000166484	17	19281034	19286857	1.6673	0.047728	MAPK7
buccal mucosa cancer (Indian ancestry) only	ENSG00000160185	21	43824008	43867791	1.6666	0.047799	UBASH3A
buccal mucosa cancer (Indian ancestry) only	ENSG00000048540	12	16701307	16763528	1.6665	0.047811	LMO3
buccal mucosa cancer (Indian ancestry) only	ENSG00000118200	1	200708686	200829832	1.6659	0.047868	CAMSAP2
buccal mucosa cancer (Indian ancestry) only	ENSG00000104824	19	39327028	39342987	1.6649	0.047966	HNRNPL
buccal mucosa cancer (Indian ancestry) only	ENSG00000150637	18	67498394	67629039	1.6645	0.048003	CD226
buccal mucosa cancer (Indian ancestry) only	ENSG00000125954	14	65381203	65528521	1.6631	0.048146	CHURC1-FNTB
buccal mucosa cancer (Indian ancestry) only	ENSG00000184924	2	25012603	25016251	1.6624	0.048216	PTRHD1
buccal mucosa cancer (Indian ancestry) only	ENSG00000213676	6	32065953	32096030	1.6621	0.048246	ATF6B
buccal mucosa cancer (Indian ancestry) only	ENSG00000111271	12	112123857	112194903	1.6617	0.048284	ACAD10
buccal mucosa cancer (Indian ancestry) only	ENSG00000182923	3	134204585	134293859	1.6616	0.048294	CEP63
buccal mucosa cancer (Indian ancestry) only	ENSG00000172466	18	32912176	32925446	1.6615	0.048309	ZNF24
buccal mucosa cancer (Indian ancestry) only	ENSG00000197901	11	62703857	62752455	1.6606	0.048393	SLC22A6
buccal mucosa cancer (Indian ancestry) only	ENSG00000148187	9	125026882	125085743	1.6597	0.04849	MRRF
buccal mucosa cancer (Indian ancestry) only	ENSG00000132437	7	50526134	50633154	1.6594	0.048515	DDC
buccal mucosa cancer (Indian ancestry) only	ENSG00000249008	4	178163693	178169927	1.6592	0.048538	RP11-487E13.1
buccal mucosa cancer (Indian ancestry) only	ENSG00000006432	14	71189243	71276251	1.6592	0.048541	MAP3K9
buccal mucosa cancer (Indian ancestry) only	ENSG00000110880	12	109038885	109125372	1.6585	0.048605	CORO1C
buccal mucosa cancer (Indian ancestry) only	ENSG00000164684	8	81540686	81787016	1.6585	0.048607	ZNF704
buccal mucosa cancer (Indian ancestry) only	ENSG00000273395	1	48226979	48227290	1.6585	0.04861	FLJ00388
buccal mucosa cancer (Indian ancestry) only	ENSG00000079805	19	10828755	10944164	1.6574	0.048723	DNM2
buccal mucosa cancer (Indian ancestry) only	ENSG00000149927	16	30016830	30034591	1.6566	0.048799	DOC2A
buccal mucosa cancer (Indian ancestry) only	ENSG00000083782	12	91357456	91398803	1.6566	0.048801	EPYC
buccal mucosa cancer (Indian ancestry) only	ENSG00000101464	20	33148346	33264910	1.6563	0.048834	PIGU
buccal mucosa cancer (Indian ancestry) only	ENSG00000130520	19	18417040	18434084	1.6556	0.048896	LSM4
buccal mucosa cancer (Indian ancestry) only	ENSG00000106069	7	29161890	29553944	1.654	0.049059	CHN2
buccal mucosa cancer (Indian ancestry) only	ENSG00000132361	17	2592680	2615957	1.6535	0.049118	CLUH
buccal mucosa cancer (Indian ancestry) only	ENSG00000174606	1	213165524	213189168	1.6532	0.049148	ANGEL2
buccal mucosa cancer (Indian ancestry) only	ENSG00000086598	12	124069078	124083116	1.6531	0.049151	TMED2
buccal mucosa cancer (Indian ancestry) only	ENSG00000104228	8	27142404	27168836	1.6528	0.049185	TRIM35
buccal mucosa cancer (Indian ancestry) only	ENSG00000222038	2	131369054	131415664	1.652	0.049271	POTEJ
buccal mucosa cancer (Indian ancestry) only	ENSG00000257365	14	65381203	65529368	1.652	0.049271	FNTB
buccal mucosa cancer (Indian ancestry) only	ENSG00000172497	5	80625824	80689998	1.6518	0.049292	ACOT12
buccal mucosa cancer (Indian ancestry) only	ENSG00000114405	3	62304648	62321888	1.6514	0.049333	C3orf14
buccal mucosa cancer (Indian ancestry) only	ENSG00000128283	22	37956454	37965412	1.6512	0.049347	CDC42EP1
buccal mucosa cancer (Indian ancestry) only	ENSG00000142541	19	49990811	49995565	1.6512	0.049348	RPL13A
buccal mucosa cancer (Indian ancestry) only	ENSG00000185339	22	31002825	31023265	1.6512	0.049353	TCN2
buccal mucosa cancer (Indian ancestry) only	ENSG00000087074	19	49375649	49379314	1.651	0.049373	PPP1R15A
buccal mucosa cancer (Indian ancestry) only	ENSG00000152766	10	90581889	90611575	1.6507	0.049396	ANKRD22
buccal mucosa cancer (Indian ancestry) only	ENSG00000162645	1	89571815	89616139	1.6507	0.049403	GBP2
buccal mucosa cancer (Indian ancestry) only	ENSG00000236761	6	132029581	132032206	1.6497	0.049502	CTAGE9
buccal mucosa cancer (Indian ancestry) only	ENSG00000108239	10	96162261	96295687	1.6489	0.049581	TBC1D12
buccal mucosa cancer (Indian ancestry) only	ENSG00000110375	11	118795873	118829269	1.6487	0.049604	UPK2
buccal mucosa cancer (Indian ancestry) only	ENSG00000163879	1	38022520	38032458	1.6478	0.049694	DNALI1
buccal mucosa cancer (Indian ancestry) only	ENSG00000113719	5	172261278	172379688	1.6469	0.049791	ERGIC1
buccal mucosa cancer (Indian ancestry) only	ENSG00000004866	7	116593292	116870157	1.6463	0.04985	ST7
buccal mucosa cancer (Indian ancestry) only	ENSG00000109424	4	141480588	141489959	1.6461	0.049867	UCP1
buccal mucosa cancer (Indian ancestry) only	ENSG00000113356	5	89767565	89810370	1.6455	0.049935	POLR3G
buccal mucosa cancer (Indian ancestry) only	ENSG00000250210	8	142091	150563	1.6451	0.049971	RP11-585F1.10
buccal mucosa cancer (Indian ancestry) only	ENSG00000122034	13	27998681	28009958	1.6451	0.049976	GTF3A
buccal mucosa cancer (Indian ancestry) + buccal mucosa cancer (taiwanese ancestry) + oral cancer (European ancestry) meta-analysis	ENSG00000049656	5	1317859	1345214	7.4552	4.4853e-14	CLPTM1L
buccal mucosa cancer (Indian ancestry) + buccal mucosa cancer (taiwanese ancestry) + oral cancer (European ancestry) meta-analysis	ENSG00000164362	5	1253262	1295184	6.1347	4.2658e-10	TERT
buccal mucosa cancer (Indian ancestry) + buccal mucosa cancer (taiwanese ancestry) + oral cancer (European ancestry) meta-analysis	ENSG00000148400	9	139388896	139440314	4.8534	6.0677e-07	NOTCH1
buccal mucosa cancer (Indian ancestry) + buccal mucosa cancer (taiwanese ancestry) + oral cancer (European ancestry) meta-analysis	ENSG00000234745	6	31321649	31324965	4.832	6.7585e-07	HLA-B
buccal mucosa cancer (Indian ancestry) + buccal mucosa cancer (taiwanese ancestry) + oral cancer (European ancestry) meta-analysis	ENSG00000196735	6	32595956	32614839	4.5652	2.4954e-06	HLA-DQA1
buccal mucosa cancer (Indian ancestry) + buccal mucosa cancer (taiwanese ancestry) + oral cancer (European ancestry) meta-analysis	ENSG00000233438	2	27760253	27790011	4.3337	7.3309e-06	AC109829.1
buccal mucosa cancer (Indian ancestry) + buccal mucosa cancer (taiwanese ancestry) + oral cancer (European ancestry) meta-analysis	ENSG00000147889	9	21967751	21995300	4.3213	7.7555e-06	CDKN2A
buccal mucosa cancer (Indian ancestry) + buccal mucosa cancer (taiwanese ancestry) + oral cancer (European ancestry) meta-analysis	ENSG00000204469	6	31588497	31605548	4.2699	9.7782e-06	PRRC2A
buccal mucosa cancer (Indian ancestry) + buccal mucosa cancer (taiwanese ancestry) + oral cancer (European ancestry) meta-analysis	ENSG00000198522	2	27851114	27874375	4.2223	1.2092e-05	GPN1
buccal mucosa cancer (Indian ancestry) + buccal mucosa cancer (taiwanese ancestry) + oral cancer (European ancestry) meta-analysis	ENSG00000243943	2	27805897	27858041	4.222	1.2106e-05	ZNF512
buccal mucosa cancer (Indian ancestry) + buccal mucosa cancer (taiwanese ancestry) + oral cancer (European ancestry) meta-analysis	ENSG00000198374	6	27833034	27833606	4.207	1.294e-05	HIST1H2AL
buccal mucosa cancer (Indian ancestry) + buccal mucosa cancer (taiwanese ancestry) + oral cancer (European ancestry) meta-analysis	ENSG00000185130	6	27775257	27775709	4.1399	1.7375e-05	HIST1H2BL
buccal mucosa cancer (Indian ancestry) + buccal mucosa cancer (taiwanese ancestry) + oral cancer (European ancestry) meta-analysis	ENSG00000131746	17	38632080	38657849	4.0421	2.6485e-05	TNS4
buccal mucosa cancer (Indian ancestry) + buccal mucosa cancer (taiwanese ancestry) + oral cancer (European ancestry) meta-analysis	ENSG00000258388	6	32121622	32139755	4.0279	2.8144e-05	PPT2-EGFL8
buccal mucosa cancer (Indian ancestry) + buccal mucosa cancer (taiwanese ancestry) + oral cancer (European ancestry) meta-analysis	ENSG00000112486	6	167525295	167553184	4.0009	3.1546e-05	CCR6
buccal mucosa cancer (Indian ancestry) + buccal mucosa cancer (taiwanese ancestry) + oral cancer (European ancestry) meta-analysis	ENSG00000221843	2	27799389	27805588	3.9923	3.2724e-05	C2orf16
buccal mucosa cancer (Indian ancestry) + buccal mucosa cancer (taiwanese ancestry) + oral cancer (European ancestry) meta-analysis	ENSG00000179344	6	32627244	32636160	3.9576	3.7856e-05	HLA-DQB1
buccal mucosa cancer (Indian ancestry) + buccal mucosa cancer (taiwanese ancestry) + oral cancer (European ancestry) meta-analysis	ENSG00000249141	6	167271582	167369612	3.9551	3.8244e-05	RP11-514O12.4
buccal mucosa cancer (Indian ancestry) + buccal mucosa cancer (taiwanese ancestry) + oral cancer (European ancestry) meta-analysis	ENSG00000119760	2	27873679	27886676	3.9244	4.3472e-05	SUPT7L
buccal mucosa cancer (Indian ancestry) + buccal mucosa cancer (taiwanese ancestry) + oral cancer (European ancestry) meta-analysis	ENSG00000233822	6	27806323	27823487	3.9209	4.4106e-05	HIST1H2BN
buccal mucosa cancer (Indian ancestry) + buccal mucosa cancer (taiwanese ancestry) + oral cancer (European ancestry) meta-analysis	ENSG00000204389	6	31783291	31785723	3.9034	4.7431e-05	HSPA1A
buccal mucosa cancer (Indian ancestry) + buccal mucosa cancer (taiwanese ancestry) + oral cancer (European ancestry) meta-analysis	ENSG00000147883	9	22002902	22009362	3.8916	4.98e-05	CDKN2B
buccal mucosa cancer (Indian ancestry) + buccal mucosa cancer (taiwanese ancestry) + oral cancer (European ancestry) meta-analysis	ENSG00000221988	6	32121218	32134011	3.7878	7.5986e-05	PPT2
buccal mucosa cancer (Indian ancestry) + buccal mucosa cancer (taiwanese ancestry) + oral cancer (European ancestry) meta-analysis	ENSG00000204463	6	31606805	31620482	3.7684	8.2161e-05	BAG6
buccal mucosa cancer (Indian ancestry) + buccal mucosa cancer (taiwanese ancestry) + oral cancer (European ancestry) meta-analysis	ENSG00000176714	2	27848506	27851879	3.7049	0.00010572	CCDC121
buccal mucosa cancer (Indian ancestry) + buccal mucosa cancer (taiwanese ancestry) + oral cancer (European ancestry) meta-analysis	ENSG00000196453	7	149128454	149158214	3.7043	0.00010599	ZNF777
buccal mucosa cancer (Indian ancestry) + buccal mucosa cancer (taiwanese ancestry) + oral cancer (European ancestry) meta-analysis	ENSG00000184357	6	27834570	27835359	3.6414	0.0001356	HIST1H1B
buccal mucosa cancer (Indian ancestry) + buccal mucosa cancer (taiwanese ancestry) + oral cancer (European ancestry) meta-analysis	ENSG00000174282	17	7362685	7387582	3.6198	0.00014741	ZBTB4
buccal mucosa cancer (Indian ancestry) + buccal mucosa cancer (taiwanese ancestry) + oral cancer (European ancestry) meta-analysis	ENSG00000026297	6	167342992	167370679	3.568	0.00017985	RNASET2
buccal mucosa cancer (Indian ancestry) + buccal mucosa cancer (taiwanese ancestry) + oral cancer (European ancestry) meta-analysis	ENSG00000167522	16	89334038	89556969	3.5542	0.00018954	ANKRD11
buccal mucosa cancer (Indian ancestry) + buccal mucosa cancer (taiwanese ancestry) + oral cancer (European ancestry) meta-analysis	ENSG00000198625	1	204485511	204542871	3.5397	0.00020032	MDM4
buccal mucosa cancer (Indian ancestry) + buccal mucosa cancer (taiwanese ancestry) + oral cancer (European ancestry) meta-analysis	ENSG00000166595	16	66965959	66968326	3.5322	0.00020609	FAM96B
buccal mucosa cancer (Indian ancestry) + buccal mucosa cancer (taiwanese ancestry) + oral cancer (European ancestry) meta-analysis	ENSG00000264545	9	21802635	22032985	3.5185	0.00021701	RP11-145E5.5
buccal mucosa cancer (Indian ancestry) + buccal mucosa cancer (taiwanese ancestry) + oral cancer (European ancestry) meta-analysis	ENSG00000115474	2	233631174	233641278	3.486	0.00024516	KCNJ13
buccal mucosa cancer (Indian ancestry) + buccal mucosa cancer (taiwanese ancestry) + oral cancer (European ancestry) meta-analysis	ENSG00000120519	4	147175127	147443123	3.4842	0.00024682	SLC10A7
buccal mucosa cancer (Indian ancestry) + buccal mucosa cancer (taiwanese ancestry) + oral cancer (European ancestry) meta-analysis	ENSG00000050555	9	133884469	133969860	3.4712	0.00025907	LAMC3
buccal mucosa cancer (Indian ancestry) + buccal mucosa cancer (taiwanese ancestry) + oral cancer (European ancestry) meta-analysis	ENSG00000065183	1	118472343	118509165	3.4676	0.00026261	WDR3
buccal mucosa cancer (Indian ancestry) + buccal mucosa cancer (taiwanese ancestry) + oral cancer (European ancestry) meta-analysis	ENSG00000104047	15	49913177	49937333	3.4378	0.00029318	DTWD1
buccal mucosa cancer (Indian ancestry) + buccal mucosa cancer (taiwanese ancestry) + oral cancer (European ancestry) meta-analysis	ENSG00000038382	5	14143811	14532235	3.408	0.00032721	TRIO
buccal mucosa cancer (Indian ancestry) + buccal mucosa cancer (taiwanese ancestry) + oral cancer (European ancestry) meta-analysis	ENSG00000181222	17	7387685	7417933	3.4068	0.00032859	POLR2A
buccal mucosa cancer (Indian ancestry) + buccal mucosa cancer (taiwanese ancestry) + oral cancer (European ancestry) meta-analysis	ENSG00000135047	9	90340434	90346308	3.4047	0.00033115	CTSL
buccal mucosa cancer (Indian ancestry) + buccal mucosa cancer (taiwanese ancestry) + oral cancer (European ancestry) meta-analysis	ENSG00000196236	22	41253081	41363838	3.4008	0.0003359	XPNPEP3
buccal mucosa cancer (Indian ancestry) + buccal mucosa cancer (taiwanese ancestry) + oral cancer (European ancestry) meta-analysis	ENSG00000125910	19	3172344	3180329	3.3938	0.00034469	S1PR4
buccal mucosa cancer (Indian ancestry) + buccal mucosa cancer (taiwanese ancestry) + oral cancer (European ancestry) meta-analysis	ENSG00000241404	6	32132360	32136058	3.3836	0.00035775	EGFL8
buccal mucosa cancer (Indian ancestry) + buccal mucosa cancer (taiwanese ancestry) + oral cancer (European ancestry) meta-analysis	ENSG00000233404	2	102508955	102511150	3.3803	0.000362	FLJ20373
buccal mucosa cancer (Indian ancestry) + buccal mucosa cancer (taiwanese ancestry) + oral cancer (European ancestry) meta-analysis	ENSG00000176102	11	33098734	33183917	3.3656	0.00038193	CSTF3
buccal mucosa cancer (Indian ancestry) + buccal mucosa cancer (taiwanese ancestry) + oral cancer (European ancestry) meta-analysis	ENSG00000170382	1	204586298	204654861	3.3589	0.00039128	LRRN2
buccal mucosa cancer (Indian ancestry) + buccal mucosa cancer (taiwanese ancestry) + oral cancer (European ancestry) meta-analysis	ENSG00000206503	6	29909037	29913661	3.3583	0.00039213	HLA-A
buccal mucosa cancer (Indian ancestry) + buccal mucosa cancer (taiwanese ancestry) + oral cancer (European ancestry) meta-analysis	ENSG00000204120	2	233562009	233725285	3.3498	0.00040432	GIGYF2
buccal mucosa cancer (Indian ancestry) + buccal mucosa cancer (taiwanese ancestry) + oral cancer (European ancestry) meta-analysis	ENSG00000110422	11	33278218	33378569	3.3416	0.00041655	HIPK3
buccal mucosa cancer (Indian ancestry) + buccal mucosa cancer (taiwanese ancestry) + oral cancer (European ancestry) meta-analysis	ENSG00000100387	22	41347351	41369313	3.3389	0.00042062	RBX1
buccal mucosa cancer (Indian ancestry) + buccal mucosa cancer (taiwanese ancestry) + oral cancer (European ancestry) meta-analysis	ENSG00000163798	2	27886338	27917840	3.3367	0.00042388	SLC4A1AP
buccal mucosa cancer (Indian ancestry) + buccal mucosa cancer (taiwanese ancestry) + oral cancer (European ancestry) meta-analysis	ENSG00000151240	10	320130	735683	3.3348	0.00042674	DIP2C
buccal mucosa cancer (Indian ancestry) + buccal mucosa cancer (taiwanese ancestry) + oral cancer (European ancestry) meta-analysis	ENSG00000100403	22	41697526	41756151	3.3344	0.00042738	ZC3H7B
buccal mucosa cancer (Indian ancestry) + buccal mucosa cancer (taiwanese ancestry) + oral cancer (European ancestry) meta-analysis	ENSG00000204283	17	75875109	75878659	3.3122	0.00046284	FLJ45079
buccal mucosa cancer (Indian ancestry) + buccal mucosa cancer (taiwanese ancestry) + oral cancer (European ancestry) meta-analysis	ENSG00000172831	16	66968347	66978999	3.2879	0.00050466	CES2
buccal mucosa cancer (Indian ancestry) + buccal mucosa cancer (taiwanese ancestry) + oral cancer (European ancestry) meta-analysis	ENSG00000181541	4	151503077	151505843	3.2645	0.0005482	MAB21L2
buccal mucosa cancer (Indian ancestry) + buccal mucosa cancer (taiwanese ancestry) + oral cancer (European ancestry) meta-analysis	ENSG00000259224	17	7384721	7386383	3.2623	0.00055261	SLC35G6
buccal mucosa cancer (Indian ancestry) + buccal mucosa cancer (taiwanese ancestry) + oral cancer (European ancestry) meta-analysis	ENSG00000198589	4	151185594	151936879	3.2568	0.00056341	LRBA
buccal mucosa cancer (Indian ancestry) + buccal mucosa cancer (taiwanese ancestry) + oral cancer (European ancestry) meta-analysis	ENSG00000158691	6	28346732	28367511	3.2466	0.00058397	ZSCAN12
buccal mucosa cancer (Indian ancestry) + buccal mucosa cancer (taiwanese ancestry) + oral cancer (European ancestry) meta-analysis	ENSG00000213760	6	31512239	31516204	3.2369	0.00060412	ATP6V1G2
buccal mucosa cancer (Indian ancestry) + buccal mucosa cancer (taiwanese ancestry) + oral cancer (European ancestry) meta-analysis	ENSG00000112706	6	76630832	76782395	3.2275	0.00062434	IMPG1
buccal mucosa cancer (Indian ancestry) + buccal mucosa cancer (taiwanese ancestry) + oral cancer (European ancestry) meta-analysis	ENSG00000214787	11	59968726	60010561	3.2256	0.00062847	MS4A4E
buccal mucosa cancer (Indian ancestry) + buccal mucosa cancer (taiwanese ancestry) + oral cancer (European ancestry) meta-analysis	ENSG00000182611	6	27782112	27782607	3.2243	0.00063141	HIST1H2AJ
buccal mucosa cancer (Indian ancestry) + buccal mucosa cancer (taiwanese ancestry) + oral cancer (European ancestry) meta-analysis	ENSG00000187987	6	28399707	28411279	3.2194	0.00064233	ZSCAN23
buccal mucosa cancer (Indian ancestry) + buccal mucosa cancer (taiwanese ancestry) + oral cancer (European ancestry) meta-analysis	ENSG00000111199	12	110220890	110271212	3.2148	0.00065276	TRPV4
buccal mucosa cancer (Indian ancestry) + buccal mucosa cancer (taiwanese ancestry) + oral cancer (European ancestry) meta-analysis	ENSG00000196260	6	30899130	30899952	3.204	0.00067772	SFTA2
buccal mucosa cancer (Indian ancestry) + buccal mucosa cancer (taiwanese ancestry) + oral cancer (European ancestry) meta-analysis	ENSG00000172828	16	66995140	67009051	3.2017	0.0006832	CES3
buccal mucosa cancer (Indian ancestry) + buccal mucosa cancer (taiwanese ancestry) + oral cancer (European ancestry) meta-analysis	ENSG00000175766	5	176057683	176073642	3.2	0.00068725	EIF4E1B
buccal mucosa cancer (Indian ancestry) + buccal mucosa cancer (taiwanese ancestry) + oral cancer (European ancestry) meta-analysis	ENSG00000166796	11	18433854	18473605	3.194	0.00070147	LDHC
buccal mucosa cancer (Indian ancestry) + buccal mucosa cancer (taiwanese ancestry) + oral cancer (European ancestry) meta-analysis	ENSG00000120694	13	31710762	31736525	3.1756	0.00074766	HSPH1
buccal mucosa cancer (Indian ancestry) + buccal mucosa cancer (taiwanese ancestry) + oral cancer (European ancestry) meta-analysis	ENSG00000204287	6	32407619	32412823	3.1715	0.00075829	HLA-DRA
buccal mucosa cancer (Indian ancestry) + buccal mucosa cancer (taiwanese ancestry) + oral cancer (European ancestry) meta-analysis	ENSG00000213066	6	167412670	167466201	3.1569	0.00079739	FGFR1OP
buccal mucosa cancer (Indian ancestry) + buccal mucosa cancer (taiwanese ancestry) + oral cancer (European ancestry) meta-analysis	ENSG00000189298	6	28317691	28336947	3.1491	0.00081883	ZKSCAN3
buccal mucosa cancer (Indian ancestry) + buccal mucosa cancer (taiwanese ancestry) + oral cancer (European ancestry) meta-analysis	ENSG00000108591	17	17991200	18011285	3.1488	0.00081979	DRG2
buccal mucosa cancer (Indian ancestry) + buccal mucosa cancer (taiwanese ancestry) + oral cancer (European ancestry) meta-analysis	ENSG00000197415	3	156977531	157251408	3.1395	0.00084611	VEPH1
buccal mucosa cancer (Indian ancestry) + buccal mucosa cancer (taiwanese ancestry) + oral cancer (European ancestry) meta-analysis	ENSG00000172803	11	65601112	65624367	3.1313	0.00087005	SNX32
buccal mucosa cancer (Indian ancestry) + buccal mucosa cancer (taiwanese ancestry) + oral cancer (European ancestry) meta-analysis	ENSG00000182600	2	233721980	233743418	3.1305	0.00087261	C2orf82
buccal mucosa cancer (Indian ancestry) + buccal mucosa cancer (taiwanese ancestry) + oral cancer (European ancestry) meta-analysis	ENSG00000168769	4	106067032	106200973	3.1298	0.00087451	TET2
buccal mucosa cancer (Indian ancestry) + buccal mucosa cancer (taiwanese ancestry) + oral cancer (European ancestry) meta-analysis	ENSG00000128908	15	41271078	41408552	3.1276	0.00088133	INO80
buccal mucosa cancer (Indian ancestry) + buccal mucosa cancer (taiwanese ancestry) + oral cancer (European ancestry) meta-analysis	ENSG00000188921	9	20995306	21031635	3.1225	0.00089646	PTPLAD2
buccal mucosa cancer (Indian ancestry) + buccal mucosa cancer (taiwanese ancestry) + oral cancer (European ancestry) meta-analysis	ENSG00000166262	15	49619159	49913128	3.1165	0.00091514	FAM227B
buccal mucosa cancer (Indian ancestry) + buccal mucosa cancer (taiwanese ancestry) + oral cancer (European ancestry) meta-analysis	ENSG00000124126	20	47240790	47444420	3.0984	0.00097296	PREX1
buccal mucosa cancer (Indian ancestry) + buccal mucosa cancer (taiwanese ancestry) + oral cancer (European ancestry) meta-analysis	ENSG00000113719	5	172261278	172379688	3.0961	0.00098047	ERGIC1
buccal mucosa cancer (Indian ancestry) + buccal mucosa cancer (taiwanese ancestry) + oral cancer (European ancestry) meta-analysis	ENSG00000196812	6	28092338	28097860	3.086	0.0010142	ZSCAN16
buccal mucosa cancer (Indian ancestry) + buccal mucosa cancer (taiwanese ancestry) + oral cancer (European ancestry) meta-analysis	ENSG00000173889	3	169804520	169899537	3.0761	0.0010485	PHC3
buccal mucosa cancer (Indian ancestry) + buccal mucosa cancer (taiwanese ancestry) + oral cancer (European ancestry) meta-analysis	ENSG00000204498	6	31514647	31526606	3.069	0.0010739	NFKBIL1
buccal mucosa cancer (Indian ancestry) + buccal mucosa cancer (taiwanese ancestry) + oral cancer (European ancestry) meta-analysis	ENSG00000267802	14	52436014	52436247	3.0629	0.001096	AL358333.1
buccal mucosa cancer (Indian ancestry) + buccal mucosa cancer (taiwanese ancestry) + oral cancer (European ancestry) meta-analysis	ENSG00000204308	6	32146131	32151930	3.059	0.0011102	RNF5
buccal mucosa cancer (Indian ancestry) + buccal mucosa cancer (taiwanese ancestry) + oral cancer (European ancestry) meta-analysis	ENSG00000115226	2	27714750	27718112	3.0551	0.0011248	FNDC4
buccal mucosa cancer (Indian ancestry) + buccal mucosa cancer (taiwanese ancestry) + oral cancer (European ancestry) meta-analysis	ENSG00000186666	12	50231573	50236912	3.0531	0.0011323	BCDIN3D
buccal mucosa cancer (Indian ancestry) + buccal mucosa cancer (taiwanese ancestry) + oral cancer (European ancestry) meta-analysis	ENSG00000204310	6	32135989	32145873	3.0475	0.0011537	AGPAT1
buccal mucosa cancer (Indian ancestry) + buccal mucosa cancer (taiwanese ancestry) + oral cancer (European ancestry) meta-analysis	ENSG00000188747	9	140317802	140328858	3.0365	0.0011967	NOXA1
buccal mucosa cancer (Indian ancestry) + buccal mucosa cancer (taiwanese ancestry) + oral cancer (European ancestry) meta-analysis	ENSG00000204304	6	32152512	32157963	3.029	0.001227	PBX2
buccal mucosa cancer (Indian ancestry) + buccal mucosa cancer (taiwanese ancestry) + oral cancer (European ancestry) meta-analysis	ENSG00000129167	11	18039111	18063973	3.0289	0.0012272	TPH1
buccal mucosa cancer (Indian ancestry) + buccal mucosa cancer (taiwanese ancestry) + oral cancer (European ancestry) meta-analysis	ENSG00000213654	6	32158543	32163300	3.028	0.0012309	GPSM3
buccal mucosa cancer (Indian ancestry) + buccal mucosa cancer (taiwanese ancestry) + oral cancer (European ancestry) meta-analysis	ENSG00000158863	8	21946670	21962409	3.021	0.0012599	FAM160B2
buccal mucosa cancer (Indian ancestry) + buccal mucosa cancer (taiwanese ancestry) + oral cancer (European ancestry) meta-analysis	ENSG00000172404	22	41255553	41258130	3.0119	0.001298	DNAJB7
buccal mucosa cancer (Indian ancestry) + buccal mucosa cancer (taiwanese ancestry) + oral cancer (European ancestry) meta-analysis	ENSG00000166197	10	103911933	103923627	2.9948	0.001373	NOLC1
buccal mucosa cancer (Indian ancestry) + buccal mucosa cancer (taiwanese ancestry) + oral cancer (European ancestry) meta-analysis	ENSG00000204616	6	30070674	30080883	2.9943	0.0013754	TRIM31
buccal mucosa cancer (Indian ancestry) + buccal mucosa cancer (taiwanese ancestry) + oral cancer (European ancestry) meta-analysis	ENSG00000138002	2	27667238	27712656	2.9938	0.0013777	IFT172
buccal mucosa cancer (Indian ancestry) + buccal mucosa cancer (taiwanese ancestry) + oral cancer (European ancestry) meta-analysis	ENSG00000254870	6	31497996	31514385	2.9927	0.0013826	ATP6V1G2-DDX39B
buccal mucosa cancer (Indian ancestry) + buccal mucosa cancer (taiwanese ancestry) + oral cancer (European ancestry) meta-analysis	ENSG00000157992	2	27665233	27669348	2.97	0.0014892	KRTCAP3
buccal mucosa cancer (Indian ancestry) + buccal mucosa cancer (taiwanese ancestry) + oral cancer (European ancestry) meta-analysis	ENSG00000179820	19	54369477	54379691	2.9685	0.0014961	MYADM
buccal mucosa cancer (Indian ancestry) + buccal mucosa cancer (taiwanese ancestry) + oral cancer (European ancestry) meta-analysis	ENSG00000084734	2	27719709	27746554	2.967	0.0015034	GCKR
buccal mucosa cancer (Indian ancestry) + buccal mucosa cancer (taiwanese ancestry) + oral cancer (European ancestry) meta-analysis	ENSG00000100401	22	41641615	41682255	2.9554	0.0015615	RANGAP1
buccal mucosa cancer (Indian ancestry) + buccal mucosa cancer (taiwanese ancestry) + oral cancer (European ancestry) meta-analysis	ENSG00000137185	6	28192664	28201260	2.9547	0.001565	ZSCAN9
buccal mucosa cancer (Indian ancestry) + buccal mucosa cancer (taiwanese ancestry) + oral cancer (European ancestry) meta-analysis	ENSG00000115216	2	27650657	27665126	2.9508	0.0015849	NRBP1
buccal mucosa cancer (Indian ancestry) + buccal mucosa cancer (taiwanese ancestry) + oral cancer (European ancestry) meta-analysis	ENSG00000066248	2	233743396	233877982	2.9448	0.0016156	NGEF
buccal mucosa cancer (Indian ancestry) + buccal mucosa cancer (taiwanese ancestry) + oral cancer (European ancestry) meta-analysis	ENSG00000188848	4	42112955	42154895	2.9399	0.0016414	BEND4
buccal mucosa cancer (Indian ancestry) + buccal mucosa cancer (taiwanese ancestry) + oral cancer (European ancestry) meta-analysis	ENSG00000164089	4	109663196	109684210	2.9373	0.0016552	ETNPPL
buccal mucosa cancer (Indian ancestry) + buccal mucosa cancer (taiwanese ancestry) + oral cancer (European ancestry) meta-analysis	ENSG00000165802	9	140342022	140353786	2.9332	0.0016776	NSMF
buccal mucosa cancer (Indian ancestry) + buccal mucosa cancer (taiwanese ancestry) + oral cancer (European ancestry) meta-analysis	ENSG00000141034	17	17942606	17971718	2.9331	0.0016779	GID4
buccal mucosa cancer (Indian ancestry) + buccal mucosa cancer (taiwanese ancestry) + oral cancer (European ancestry) meta-analysis	ENSG00000115241	2	27604061	27632554	2.9321	0.0016832	PPM1G
buccal mucosa cancer (Indian ancestry) + buccal mucosa cancer (taiwanese ancestry) + oral cancer (European ancestry) meta-analysis	ENSG00000100266	22	43231418	43411151	2.907	0.0018248	PACSIN2
buccal mucosa cancer (Indian ancestry) + buccal mucosa cancer (taiwanese ancestry) + oral cancer (European ancestry) meta-analysis	ENSG00000115207	2	27548716	27579868	2.9057	0.0018324	GTF3C2
buccal mucosa cancer (Indian ancestry) + buccal mucosa cancer (taiwanese ancestry) + oral cancer (European ancestry) meta-analysis	ENSG00000197273	1	42628362	42630389	2.8955	0.0018926	GUCA2A
buccal mucosa cancer (Indian ancestry) + buccal mucosa cancer (taiwanese ancestry) + oral cancer (European ancestry) meta-analysis	ENSG00000148840	10	103892787	103910082	2.8865	0.0019475	PPRC1
buccal mucosa cancer (Indian ancestry) + buccal mucosa cancer (taiwanese ancestry) + oral cancer (European ancestry) meta-analysis	ENSG00000068784	2	45615819	45839304	2.8814	0.0019798	SRBD1
buccal mucosa cancer (Indian ancestry) + buccal mucosa cancer (taiwanese ancestry) + oral cancer (European ancestry) meta-analysis	ENSG00000176533	19	2511217	2702707	2.8784	0.0019985	GNG7
buccal mucosa cancer (Indian ancestry) + buccal mucosa cancer (taiwanese ancestry) + oral cancer (European ancestry) meta-analysis	ENSG00000108242	10	96443251	96495947	2.8778	0.0020021	CYP2C18
buccal mucosa cancer (Indian ancestry) + buccal mucosa cancer (taiwanese ancestry) + oral cancer (European ancestry) meta-analysis	ENSG00000175161	3	85008132	86123579	2.875	0.0020202	CADM2
buccal mucosa cancer (Indian ancestry) + buccal mucosa cancer (taiwanese ancestry) + oral cancer (European ancestry) meta-analysis	ENSG00000161958	17	7341592	7348256	2.8743	0.0020249	FGF11
buccal mucosa cancer (Indian ancestry) + buccal mucosa cancer (taiwanese ancestry) + oral cancer (European ancestry) meta-analysis	ENSG00000152766	10	90581889	90611575	2.8728	0.002034	ANKRD22
buccal mucosa cancer (Indian ancestry) + buccal mucosa cancer (taiwanese ancestry) + oral cancer (European ancestry) meta-analysis	ENSG00000065809	10	14560556	14816896	2.8633	0.0020963	FAM107B
buccal mucosa cancer (Indian ancestry) + buccal mucosa cancer (taiwanese ancestry) + oral cancer (European ancestry) meta-analysis	ENSG00000163795	2	27600098	27603657	2.863	0.002098	ZNF513
buccal mucosa cancer (Indian ancestry) + buccal mucosa cancer (taiwanese ancestry) + oral cancer (European ancestry) meta-analysis	ENSG00000147687	8	125500726	125551699	2.8596	0.0021206	TATDN1
buccal mucosa cancer (Indian ancestry) + buccal mucosa cancer (taiwanese ancestry) + oral cancer (European ancestry) meta-analysis	ENSG00000204438	6	31629006	31634060	2.8589	0.0021258	GPANK1
buccal mucosa cancer (Indian ancestry) + buccal mucosa cancer (taiwanese ancestry) + oral cancer (European ancestry) meta-analysis	ENSG00000136848	9	124329336	124547809	2.8506	0.0021816	DAB2IP
buccal mucosa cancer (Indian ancestry) + buccal mucosa cancer (taiwanese ancestry) + oral cancer (European ancestry) meta-analysis	ENSG00000198563	6	31497996	31510225	2.8489	0.0021934	DDX39B
buccal mucosa cancer (Indian ancestry) + buccal mucosa cancer (taiwanese ancestry) + oral cancer (European ancestry) meta-analysis	ENSG00000170279	7	148287657	148312952	2.8469	0.0022075	C7orf33
buccal mucosa cancer (Indian ancestry) + buccal mucosa cancer (taiwanese ancestry) + oral cancer (European ancestry) meta-analysis	ENSG00000088812	20	3451687	3631769	2.8463	0.0022112	ATRN
buccal mucosa cancer (Indian ancestry) + buccal mucosa cancer (taiwanese ancestry) + oral cancer (European ancestry) meta-analysis	ENSG00000204681	6	29523406	29601753	2.8445	0.0022237	GABBR1
buccal mucosa cancer (Indian ancestry) + buccal mucosa cancer (taiwanese ancestry) + oral cancer (European ancestry) meta-analysis	ENSG00000173566	8	21964383	21966932	2.8398	0.0022571	NUDT18
buccal mucosa cancer (Indian ancestry) + buccal mucosa cancer (taiwanese ancestry) + oral cancer (European ancestry) meta-analysis	ENSG00000188833	9	140328816	140336268	2.8374	0.002274	ENTPD8
buccal mucosa cancer (Indian ancestry) + buccal mucosa cancer (taiwanese ancestry) + oral cancer (European ancestry) meta-analysis	ENSG00000183741	22	39257455	39268319	2.832	0.0023128	CBX6
buccal mucosa cancer (Indian ancestry) + buccal mucosa cancer (taiwanese ancestry) + oral cancer (European ancestry) meta-analysis	ENSG00000115234	2	27593389	27599995	2.8289	0.0023352	SNX17
buccal mucosa cancer (Indian ancestry) + buccal mucosa cancer (taiwanese ancestry) + oral cancer (European ancestry) meta-analysis	ENSG00000170948	19	8943074	8954016	2.8248	0.0023657	MBD3L1
buccal mucosa cancer (Indian ancestry) + buccal mucosa cancer (taiwanese ancestry) + oral cancer (European ancestry) meta-analysis	ENSG00000235109	6	28292470	28324048	2.8203	0.0023988	ZSCAN31
buccal mucosa cancer (Indian ancestry) + buccal mucosa cancer (taiwanese ancestry) + oral cancer (European ancestry) meta-analysis	ENSG00000137642	11	121322912	121504402	2.7987	0.0025654	SORL1
buccal mucosa cancer (Indian ancestry) + buccal mucosa cancer (taiwanese ancestry) + oral cancer (European ancestry) meta-analysis	ENSG00000101204	20	61975420	62009753	2.7965	0.0025832	CHRNA4
buccal mucosa cancer (Indian ancestry) + buccal mucosa cancer (taiwanese ancestry) + oral cancer (European ancestry) meta-analysis	ENSG00000172774	11	57982217	57983195	2.7942	0.0026016	OR1S1
buccal mucosa cancer (Indian ancestry) + buccal mucosa cancer (taiwanese ancestry) + oral cancer (European ancestry) meta-analysis	ENSG00000083799	16	50775961	50835846	2.7941	0.0026019	CYLD
buccal mucosa cancer (Indian ancestry) + buccal mucosa cancer (taiwanese ancestry) + oral cancer (European ancestry) meta-analysis	ENSG00000144644	3	30767692	30936257	2.7903	0.0026328	GADL1
buccal mucosa cancer (Indian ancestry) + buccal mucosa cancer (taiwanese ancestry) + oral cancer (European ancestry) meta-analysis	ENSG00000242247	22	43192508	43254112	2.7891	0.0026429	ARFGAP3
buccal mucosa cancer (Indian ancestry) + buccal mucosa cancer (taiwanese ancestry) + oral cancer (European ancestry) meta-analysis	ENSG00000153012	4	25000469	25032501	2.7855	0.0026721	LGI2
buccal mucosa cancer (Indian ancestry) + buccal mucosa cancer (taiwanese ancestry) + oral cancer (European ancestry) meta-analysis	ENSG00000079841	6	72596406	73112845	2.7836	0.0026882	RIMS1
buccal mucosa cancer (Indian ancestry) + buccal mucosa cancer (taiwanese ancestry) + oral cancer (European ancestry) meta-analysis	ENSG00000171953	17	17880723	17942523	2.7706	0.002798	ATPAF2
buccal mucosa cancer (Indian ancestry) + buccal mucosa cancer (taiwanese ancestry) + oral cancer (European ancestry) meta-analysis	ENSG00000115211	2	27587219	27593353	2.7696	0.002806	EIF2B4
buccal mucosa cancer (Indian ancestry) + buccal mucosa cancer (taiwanese ancestry) + oral cancer (European ancestry) meta-analysis	ENSG00000197153	6	27858093	27860884	2.7542	0.0029416	HIST1H3J
buccal mucosa cancer (Indian ancestry) + buccal mucosa cancer (taiwanese ancestry) + oral cancer (European ancestry) meta-analysis	ENSG00000187626	6	28212401	28227011	2.7536	0.0029472	ZKSCAN4
buccal mucosa cancer (Indian ancestry) + buccal mucosa cancer (taiwanese ancestry) + oral cancer (European ancestry) meta-analysis	ENSG00000157193	1	53711217	53793742	2.7521	0.0029611	LRP8
buccal mucosa cancer (Indian ancestry) + buccal mucosa cancer (taiwanese ancestry) + oral cancer (European ancestry) meta-analysis	ENSG00000172500	11	65651212	65656010	2.7409	0.0030632	FIBP
buccal mucosa cancer (Indian ancestry) + buccal mucosa cancer (taiwanese ancestry) + oral cancer (European ancestry) meta-analysis	ENSG00000150712	5	32227100	32313115	2.7352	0.0031172	MTMR12
buccal mucosa cancer (Indian ancestry) + buccal mucosa cancer (taiwanese ancestry) + oral cancer (European ancestry) meta-analysis	ENSG00000171962	17	17876127	17920203	2.735	0.0031187	LRRC48
buccal mucosa cancer (Indian ancestry) + buccal mucosa cancer (taiwanese ancestry) + oral cancer (European ancestry) meta-analysis	ENSG00000111291	12	13093709	13105081	2.7343	0.0031259	GPRC5D
buccal mucosa cancer (Indian ancestry) + buccal mucosa cancer (taiwanese ancestry) + oral cancer (European ancestry) meta-analysis	ENSG00000140285	15	49715293	49780972	2.7325	0.0031425	FGF7
buccal mucosa cancer (Indian ancestry) + buccal mucosa cancer (taiwanese ancestry) + oral cancer (European ancestry) meta-analysis	ENSG00000237541	6	32709119	32714992	2.7303	0.0031636	HLA-DQA2
buccal mucosa cancer (Indian ancestry) + buccal mucosa cancer (taiwanese ancestry) + oral cancer (European ancestry) meta-analysis	ENSG00000156471	8	97273943	97349223	2.7272	0.0031935	PTDSS1
buccal mucosa cancer (Indian ancestry) + buccal mucosa cancer (taiwanese ancestry) + oral cancer (European ancestry) meta-analysis	ENSG00000168955	2	228226872	228246711	2.7261	0.0032046	TM4SF20
buccal mucosa cancer (Indian ancestry) + buccal mucosa cancer (taiwanese ancestry) + oral cancer (European ancestry) meta-analysis	ENSG00000204520	6	31371356	31383092	2.7252	0.0032134	MICA
buccal mucosa cancer (Indian ancestry) + buccal mucosa cancer (taiwanese ancestry) + oral cancer (European ancestry) meta-analysis	ENSG00000160226	21	45748827	45759285	2.718	0.0032839	C21orf2
buccal mucosa cancer (Indian ancestry) + buccal mucosa cancer (taiwanese ancestry) + oral cancer (European ancestry) meta-analysis	ENSG00000104824	19	39327028	39342987	2.718	0.0032844	HNRNPL
buccal mucosa cancer (Indian ancestry) + buccal mucosa cancer (taiwanese ancestry) + oral cancer (European ancestry) meta-analysis	ENSG00000182255	11	30031288	30038570	2.7102	0.0033623	KCNA4
buccal mucosa cancer (Indian ancestry) + buccal mucosa cancer (taiwanese ancestry) + oral cancer (European ancestry) meta-analysis	ENSG00000167074	22	41763337	41795330	2.7078	0.0033869	TEF
buccal mucosa cancer (Indian ancestry) + buccal mucosa cancer (taiwanese ancestry) + oral cancer (European ancestry) meta-analysis	ENSG00000114796	3	183353356	183402265	2.7051	0.0034144	KLHL24
buccal mucosa cancer (Indian ancestry) + buccal mucosa cancer (taiwanese ancestry) + oral cancer (European ancestry) meta-analysis	ENSG00000167785	19	8920380	8943004	2.7038	0.0034273	ZNF558
buccal mucosa cancer (Indian ancestry) + buccal mucosa cancer (taiwanese ancestry) + oral cancer (European ancestry) meta-analysis	ENSG00000149346	20	10415951	10617477	2.7015	0.0034515	SLX4IP
buccal mucosa cancer (Indian ancestry) + buccal mucosa cancer (taiwanese ancestry) + oral cancer (European ancestry) meta-analysis	ENSG00000186867	4	122250467	122302214	2.6979	0.0034886	QRFPR
buccal mucosa cancer (Indian ancestry) + buccal mucosa cancer (taiwanese ancestry) + oral cancer (European ancestry) meta-analysis	ENSG00000108219	10	82213922	82292879	2.6973	0.0034949	TSPAN14
buccal mucosa cancer (Indian ancestry) + buccal mucosa cancer (taiwanese ancestry) + oral cancer (European ancestry) meta-analysis	ENSG00000169918	15	31775329	32162992	2.6894	0.0035788	OTUD7A
buccal mucosa cancer (Indian ancestry) + buccal mucosa cancer (taiwanese ancestry) + oral cancer (European ancestry) meta-analysis	ENSG00000114686	3	131181056	131221827	2.6888	0.0035859	MRPL3
buccal mucosa cancer (Indian ancestry) + buccal mucosa cancer (taiwanese ancestry) + oral cancer (European ancestry) meta-analysis	ENSG00000180739	19	10623623	10628607	2.6874	0.0036006	S1PR5
buccal mucosa cancer (Indian ancestry) + buccal mucosa cancer (taiwanese ancestry) + oral cancer (European ancestry) meta-analysis	ENSG00000163812	3	44956749	45017677	2.68	0.0036816	ZDHHC3
buccal mucosa cancer (Indian ancestry) + buccal mucosa cancer (taiwanese ancestry) + oral cancer (European ancestry) meta-analysis	ENSG00000136381	15	78729773	78793798	2.6781	0.0037015	IREB2
buccal mucosa cancer (Indian ancestry) + buccal mucosa cancer (taiwanese ancestry) + oral cancer (European ancestry) meta-analysis	ENSG00000133731	8	82570196	82598928	2.6756	0.00373	IMPA1
buccal mucosa cancer (Indian ancestry) + buccal mucosa cancer (taiwanese ancestry) + oral cancer (European ancestry) meta-analysis	ENSG00000170175	17	7348380	7361026	2.6744	0.0037431	CHRNB1
buccal mucosa cancer (Indian ancestry) + buccal mucosa cancer (taiwanese ancestry) + oral cancer (European ancestry) meta-analysis	ENSG00000080815	14	73603126	73690399	2.672	0.0037706	PSEN1
buccal mucosa cancer (Indian ancestry) + buccal mucosa cancer (taiwanese ancestry) + oral cancer (European ancestry) meta-analysis	ENSG00000213722	6	31694815	31698394	2.6676	0.0038195	DDAH2
buccal mucosa cancer (Indian ancestry) + buccal mucosa cancer (taiwanese ancestry) + oral cancer (European ancestry) meta-analysis	ENSG00000169684	15	78857862	78887611	2.6631	0.0038709	CHRNA5
buccal mucosa cancer (Indian ancestry) + buccal mucosa cancer (taiwanese ancestry) + oral cancer (European ancestry) meta-analysis	ENSG00000197045	14	54941202	54955914	2.6627	0.0038759	GMFB
buccal mucosa cancer (Indian ancestry) + buccal mucosa cancer (taiwanese ancestry) + oral cancer (European ancestry) meta-analysis	ENSG00000196505	1	118406107	118472253	2.659	0.0039183	GDAP2
buccal mucosa cancer (Indian ancestry) + buccal mucosa cancer (taiwanese ancestry) + oral cancer (European ancestry) meta-analysis	ENSG00000125787	20	3024268	3026393	2.6559	0.0039554	GNRH2
buccal mucosa cancer (Indian ancestry) + buccal mucosa cancer (taiwanese ancestry) + oral cancer (European ancestry) meta-analysis	ENSG00000186205	1	220960101	220987735	2.6556	0.003958	36951
buccal mucosa cancer (Indian ancestry) + buccal mucosa cancer (taiwanese ancestry) + oral cancer (European ancestry) meta-analysis	ENSG00000205334	2	27928653	27938599	2.6519	0.0040021	AC074091.13
buccal mucosa cancer (Indian ancestry) + buccal mucosa cancer (taiwanese ancestry) + oral cancer (European ancestry) meta-analysis	ENSG00000215131	16	3543484	3545480	2.6498	0.0040265	C16orf90
buccal mucosa cancer (Indian ancestry) + buccal mucosa cancer (taiwanese ancestry) + oral cancer (European ancestry) meta-analysis	ENSG00000204439	6	31626075	31628549	2.6469	0.0040618	C6orf47
buccal mucosa cancer (Indian ancestry) + buccal mucosa cancer (taiwanese ancestry) + oral cancer (European ancestry) meta-analysis	ENSG00000049759	18	55711599	56068772	2.6428	0.0041107	NEDD4L
buccal mucosa cancer (Indian ancestry) + buccal mucosa cancer (taiwanese ancestry) + oral cancer (European ancestry) meta-analysis	ENSG00000171865	2	3592383	3606206	2.6405	0.0041397	RNASEH1
buccal mucosa cancer (Indian ancestry) + buccal mucosa cancer (taiwanese ancestry) + oral cancer (European ancestry) meta-analysis	ENSG00000204377	1	16555368	16556038	2.6361	0.0041938	C1orf134
buccal mucosa cancer (Indian ancestry) + buccal mucosa cancer (taiwanese ancestry) + oral cancer (European ancestry) meta-analysis	ENSG00000178015	5	94955782	94957846	2.6308	0.0042598	GPR150
buccal mucosa cancer (Indian ancestry) + buccal mucosa cancer (taiwanese ancestry) + oral cancer (European ancestry) meta-analysis	ENSG00000255767	2	3579574	3595547	2.6134	0.0044826	RP13-512J5.1
buccal mucosa cancer (Indian ancestry) + buccal mucosa cancer (taiwanese ancestry) + oral cancer (European ancestry) meta-analysis	ENSG00000164695	8	82644669	82671750	2.607	0.0045667	CHMP4C
buccal mucosa cancer (Indian ancestry) + buccal mucosa cancer (taiwanese ancestry) + oral cancer (European ancestry) meta-analysis	ENSG00000119915	10	103986085	103989346	2.6062	0.0045771	ELOVL3
buccal mucosa cancer (Indian ancestry) + buccal mucosa cancer (taiwanese ancestry) + oral cancer (European ancestry) meta-analysis	ENSG00000112992	5	43602794	43707507	2.5993	0.0046711	NNT
buccal mucosa cancer (Indian ancestry) + buccal mucosa cancer (taiwanese ancestry) + oral cancer (European ancestry) meta-analysis	ENSG00000070814	5	149737202	149779871	2.5989	0.004676	TCOF1
buccal mucosa cancer (Indian ancestry) + buccal mucosa cancer (taiwanese ancestry) + oral cancer (European ancestry) meta-analysis	ENSG00000172772	11	58034264	58035732	2.5974	0.004697	OR10W1
buccal mucosa cancer (Indian ancestry) + buccal mucosa cancer (taiwanese ancestry) + oral cancer (European ancestry) meta-analysis	ENSG00000185669	16	88744090	88752901	2.5969	0.004704	SNAI3
buccal mucosa cancer (Indian ancestry) + buccal mucosa cancer (taiwanese ancestry) + oral cancer (European ancestry) meta-analysis	ENSG00000086548	19	42254885	42276113	2.5951	0.0047283	CEACAM6
buccal mucosa cancer (Indian ancestry) + buccal mucosa cancer (taiwanese ancestry) + oral cancer (European ancestry) meta-analysis	ENSG00000084731	2	26149471	26205618	2.5948	0.0047324	KIF3C
buccal mucosa cancer (Indian ancestry) + buccal mucosa cancer (taiwanese ancestry) + oral cancer (European ancestry) meta-analysis	ENSG00000116455	1	111982512	111991998	2.5919	0.0047719	WDR77
buccal mucosa cancer (Indian ancestry) + buccal mucosa cancer (taiwanese ancestry) + oral cancer (European ancestry) meta-analysis	ENSG00000234127	6	30152232	30181204	2.586	0.0048545	TRIM26
buccal mucosa cancer (Indian ancestry) + buccal mucosa cancer (taiwanese ancestry) + oral cancer (European ancestry) meta-analysis	ENSG00000268083	19	39308111	39330818	2.5835	0.0048906	AC104534.3
buccal mucosa cancer (Indian ancestry) + buccal mucosa cancer (taiwanese ancestry) + oral cancer (European ancestry) meta-analysis	ENSG00000104231	8	82613569	82645138	2.5781	0.0049673	ZFAND1
buccal mucosa cancer (Indian ancestry) + buccal mucosa cancer (taiwanese ancestry) + oral cancer (European ancestry) meta-analysis	ENSG00000123843	1	207262187	207273338	2.5764	0.0049915	C4BPB
buccal mucosa cancer (Indian ancestry) + buccal mucosa cancer (taiwanese ancestry) + oral cancer (European ancestry) meta-analysis	ENSG00000172732	11	65624597	65635124	2.5738	0.0050299	MUS81
buccal mucosa cancer (Indian ancestry) + buccal mucosa cancer (taiwanese ancestry) + oral cancer (European ancestry) meta-analysis	ENSG00000168453	8	21971928	21990897	2.5706	0.0050766	HR
buccal mucosa cancer (Indian ancestry) + buccal mucosa cancer (taiwanese ancestry) + oral cancer (European ancestry) meta-analysis	ENSG00000149418	11	130029457	130080271	2.5705	0.0050776	ST14
buccal mucosa cancer (Indian ancestry) + buccal mucosa cancer (taiwanese ancestry) + oral cancer (European ancestry) meta-analysis	ENSG00000074370	17	3827169	3867736	2.5693	0.0050955	ATP2A3
buccal mucosa cancer (Indian ancestry) + buccal mucosa cancer (taiwanese ancestry) + oral cancer (European ancestry) meta-analysis	ENSG00000232040	6	28539407	28583989	2.5689	0.0051011	SCAND3
buccal mucosa cancer (Indian ancestry) + buccal mucosa cancer (taiwanese ancestry) + oral cancer (European ancestry) meta-analysis	ENSG00000074276	5	175969512	176022975	2.5685	0.005107	CDHR2
buccal mucosa cancer (Indian ancestry) + buccal mucosa cancer (taiwanese ancestry) + oral cancer (European ancestry) meta-analysis	ENSG00000139154	12	19556979	19873735	2.5681	0.0051123	AEBP2
buccal mucosa cancer (Indian ancestry) + buccal mucosa cancer (taiwanese ancestry) + oral cancer (European ancestry) meta-analysis	ENSG00000172757	11	65590493	65629497	2.5677	0.0051183	CFL1
buccal mucosa cancer (Indian ancestry) + buccal mucosa cancer (taiwanese ancestry) + oral cancer (European ancestry) meta-analysis	ENSG00000183354	9	5881596	6007901	2.5674	0.0051226	KIAA2026
buccal mucosa cancer (Indian ancestry) + buccal mucosa cancer (taiwanese ancestry) + oral cancer (European ancestry) meta-analysis	ENSG00000204305	6	32148745	32152101	2.5638	0.0051767	AGER
buccal mucosa cancer (Indian ancestry) + buccal mucosa cancer (taiwanese ancestry) + oral cancer (European ancestry) meta-analysis	ENSG00000163322	4	84382092	84444501	2.5614	0.0052119	FAM175A
buccal mucosa cancer (Indian ancestry) + buccal mucosa cancer (taiwanese ancestry) + oral cancer (European ancestry) meta-analysis	ENSG00000134184	1	110230436	110251661	2.5605	0.0052265	GSTM1
buccal mucosa cancer (Indian ancestry) + buccal mucosa cancer (taiwanese ancestry) + oral cancer (European ancestry) meta-analysis	ENSG00000109686	4	152023903	152246784	2.5586	0.0052545	SH3D19
buccal mucosa cancer (Indian ancestry) + buccal mucosa cancer (taiwanese ancestry) + oral cancer (European ancestry) meta-analysis	ENSG00000261609	16	81348557	81424489	2.5581	0.005263	GAN
buccal mucosa cancer (Indian ancestry) + buccal mucosa cancer (taiwanese ancestry) + oral cancer (European ancestry) meta-analysis	ENSG00000214929	9	84603687	84610171	2.5536	0.005331	SPATA31D1
buccal mucosa cancer (Indian ancestry) + buccal mucosa cancer (taiwanese ancestry) + oral cancer (European ancestry) meta-analysis	ENSG00000049239	1	9294834	9331396	2.5532	0.0053374	H6PD
buccal mucosa cancer (Indian ancestry) + buccal mucosa cancer (taiwanese ancestry) + oral cancer (European ancestry) meta-analysis	ENSG00000169230	5	176730775	176733960	2.5528	0.0053429	PRELID1
buccal mucosa cancer (Indian ancestry) + buccal mucosa cancer (taiwanese ancestry) + oral cancer (European ancestry) meta-analysis	ENSG00000177047	9	21140631	21142144	2.5516	0.005362	IFNW1
buccal mucosa cancer (Indian ancestry) + buccal mucosa cancer (taiwanese ancestry) + oral cancer (European ancestry) meta-analysis	ENSG00000165475	13	20977806	21099996	2.55	0.0053854	CRYL1
buccal mucosa cancer (Indian ancestry) + buccal mucosa cancer (taiwanese ancestry) + oral cancer (European ancestry) meta-analysis	ENSG00000101203	20	61924538	61966203	2.5446	0.0054703	COL20A1
buccal mucosa cancer (Indian ancestry) + buccal mucosa cancer (taiwanese ancestry) + oral cancer (European ancestry) meta-analysis	ENSG00000106443	7	11013499	11209250	2.5435	0.0054879	PHF14
buccal mucosa cancer (Indian ancestry) + buccal mucosa cancer (taiwanese ancestry) + oral cancer (European ancestry) meta-analysis	ENSG00000135503	12	52345451	52390862	2.5428	0.0054989	ACVR1B
buccal mucosa cancer (Indian ancestry) + buccal mucosa cancer (taiwanese ancestry) + oral cancer (European ancestry) meta-analysis	ENSG00000268537	3	46927699	46930171	2.5424	0.0055055	AC109583.1
buccal mucosa cancer (Indian ancestry) + buccal mucosa cancer (taiwanese ancestry) + oral cancer (European ancestry) meta-analysis	ENSG00000007516	16	1383602	1399439	2.54	0.0055426	BAIAP3
buccal mucosa cancer (Indian ancestry) + buccal mucosa cancer (taiwanese ancestry) + oral cancer (European ancestry) meta-analysis	ENSG00000109519	4	7060633	7069924	2.5396	0.0055487	GRPEL1
buccal mucosa cancer (Indian ancestry) + buccal mucosa cancer (taiwanese ancestry) + oral cancer (European ancestry) meta-analysis	ENSG00000163982	4	4190530	4228616	2.5391	0.0055574	OTOP1
buccal mucosa cancer (Indian ancestry) + buccal mucosa cancer (taiwanese ancestry) + oral cancer (European ancestry) meta-analysis	ENSG00000104823	19	39306062	39322645	2.5388	0.0055617	ECH1
buccal mucosa cancer (Indian ancestry) + buccal mucosa cancer (taiwanese ancestry) + oral cancer (European ancestry) meta-analysis	ENSG00000162419	1	28995244	29045865	2.5387	0.0055625	GMEB1
buccal mucosa cancer (Indian ancestry) + buccal mucosa cancer (taiwanese ancestry) + oral cancer (European ancestry) meta-analysis	ENSG00000213886	6	29523292	29527702	2.5383	0.0055696	UBD
buccal mucosa cancer (Indian ancestry) + buccal mucosa cancer (taiwanese ancestry) + oral cancer (European ancestry) meta-analysis	ENSG00000130762	1	3370990	3397677	2.5382	0.0055713	ARHGEF16
buccal mucosa cancer (Indian ancestry) + buccal mucosa cancer (taiwanese ancestry) + oral cancer (European ancestry) meta-analysis	ENSG00000152128	2	135213330	135476570	2.5372	0.0055869	TMEM163
buccal mucosa cancer (Indian ancestry) + buccal mucosa cancer (taiwanese ancestry) + oral cancer (European ancestry) meta-analysis	ENSG00000107859	10	103989943	104001231	2.5333	0.0056499	PITX3
buccal mucosa cancer (Indian ancestry) + buccal mucosa cancer (taiwanese ancestry) + oral cancer (European ancestry) meta-analysis	ENSG00000102780	13	42614176	42830714	2.5316	0.005677	DGKH
buccal mucosa cancer (Indian ancestry) + buccal mucosa cancer (taiwanese ancestry) + oral cancer (European ancestry) meta-analysis	ENSG00000186513	11	57957906	57958990	2.5287	0.0057237	OR9Q2
buccal mucosa cancer (Indian ancestry) + buccal mucosa cancer (taiwanese ancestry) + oral cancer (European ancestry) meta-analysis	ENSG00000140279	15	45384848	45406542	2.5283	0.0057314	DUOX2
buccal mucosa cancer (Indian ancestry) + buccal mucosa cancer (taiwanese ancestry) + oral cancer (European ancestry) meta-analysis	ENSG00000206559	3	28390637	28579613	2.5281	0.0057333	ZCWPW2
buccal mucosa cancer (Indian ancestry) + buccal mucosa cancer (taiwanese ancestry) + oral cancer (European ancestry) meta-analysis	ENSG00000137265	6	391739	411447	2.5275	0.0057439	IRF4
buccal mucosa cancer (Indian ancestry) + buccal mucosa cancer (taiwanese ancestry) + oral cancer (European ancestry) meta-analysis	ENSG00000204386	6	31825436	31830683	2.5267	0.0057562	NEU1
buccal mucosa cancer (Indian ancestry) + buccal mucosa cancer (taiwanese ancestry) + oral cancer (European ancestry) meta-analysis	ENSG00000127955	7	79763271	79848718	2.5267	0.0057563	GNAI1
buccal mucosa cancer (Indian ancestry) + buccal mucosa cancer (taiwanese ancestry) + oral cancer (European ancestry) meta-analysis	ENSG00000158966	1	64936428	65158741	2.5249	0.0057861	CACHD1
buccal mucosa cancer (Indian ancestry) + buccal mucosa cancer (taiwanese ancestry) + oral cancer (European ancestry) meta-analysis	ENSG00000151882	5	43376747	43412493	2.5216	0.0058416	CCL28
buccal mucosa cancer (Indian ancestry) + buccal mucosa cancer (taiwanese ancestry) + oral cancer (European ancestry) meta-analysis	ENSG00000113448	5	58264865	59817947	2.5173	0.0059137	PDE4D
buccal mucosa cancer (Indian ancestry) + buccal mucosa cancer (taiwanese ancestry) + oral cancer (European ancestry) meta-analysis	ENSG00000167608	19	54663846	54676944	2.5156	0.005941	TMC4
buccal mucosa cancer (Indian ancestry) + buccal mucosa cancer (taiwanese ancestry) + oral cancer (European ancestry) meta-analysis	ENSG00000196581	1	4714792	4852594	2.5156	0.0059416	AJAP1
buccal mucosa cancer (Indian ancestry) + buccal mucosa cancer (taiwanese ancestry) + oral cancer (European ancestry) meta-analysis	ENSG00000135213	7	75046066	75115548	2.5143	0.0059633	POM121C
buccal mucosa cancer (Indian ancestry) + buccal mucosa cancer (taiwanese ancestry) + oral cancer (European ancestry) meta-analysis	ENSG00000240857	2	18735989	18741946	2.5104	0.0060304	RDH14
buccal mucosa cancer (Indian ancestry) + buccal mucosa cancer (taiwanese ancestry) + oral cancer (European ancestry) meta-analysis	ENSG00000168490	8	22077222	22089854	2.5087	0.0060591	PHYHIP
buccal mucosa cancer (Indian ancestry) + buccal mucosa cancer (taiwanese ancestry) + oral cancer (European ancestry) meta-analysis	ENSG00000267913	21	45587818	45593580	2.5079	0.0060721	AP001055.1
buccal mucosa cancer (Indian ancestry) + buccal mucosa cancer (taiwanese ancestry) + oral cancer (European ancestry) meta-analysis	ENSG00000250317	4	25863452	25931435	2.5063	0.0060996	SMIM20
buccal mucosa cancer (Indian ancestry) + buccal mucosa cancer (taiwanese ancestry) + oral cancer (European ancestry) meta-analysis	ENSG00000149295	11	113280318	113346413	2.5016	0.0061811	DRD2
buccal mucosa cancer (Indian ancestry) + buccal mucosa cancer (taiwanese ancestry) + oral cancer (European ancestry) meta-analysis	ENSG00000100526	14	54863567	54886936	2.5013	0.0061871	CDKN3
buccal mucosa cancer (Indian ancestry) + buccal mucosa cancer (taiwanese ancestry) + oral cancer (European ancestry) meta-analysis	ENSG00000158106	8	144451057	144466390	2.5008	0.0061948	RHPN1
buccal mucosa cancer (Indian ancestry) + buccal mucosa cancer (taiwanese ancestry) + oral cancer (European ancestry) meta-analysis	ENSG00000206562	3	15422782	15482073	2.4981	0.0062425	METTL6
buccal mucosa cancer (Indian ancestry) + buccal mucosa cancer (taiwanese ancestry) + oral cancer (European ancestry) meta-analysis	ENSG00000145425	4	152020725	152025804	2.4976	0.006252	RPS3A
buccal mucosa cancer (Indian ancestry) + buccal mucosa cancer (taiwanese ancestry) + oral cancer (European ancestry) meta-analysis	ENSG00000144834	3	111717511	111732734	2.4972	0.0062587	TAGLN3
buccal mucosa cancer (Indian ancestry) + buccal mucosa cancer (taiwanese ancestry) + oral cancer (European ancestry) meta-analysis	ENSG00000188352	9	20658308	20995954	2.4967	0.006267	FOCAD
buccal mucosa cancer (Indian ancestry) + buccal mucosa cancer (taiwanese ancestry) + oral cancer (European ancestry) meta-analysis	ENSG00000160678	1	153600402	153604513	2.4953	0.0062926	S100A1
buccal mucosa cancer (Indian ancestry) + buccal mucosa cancer (taiwanese ancestry) + oral cancer (European ancestry) meta-analysis	ENSG00000267059	19	1578338	1605444	2.4929	0.0063349	UQCR11
buccal mucosa cancer (Indian ancestry) + buccal mucosa cancer (taiwanese ancestry) + oral cancer (European ancestry) meta-analysis	ENSG00000204428	6	31644461	31651817	2.4891	0.0064038	LY6G5C
buccal mucosa cancer (Indian ancestry) + buccal mucosa cancer (taiwanese ancestry) + oral cancer (European ancestry) meta-analysis	ENSG00000158019	2	28112808	28561768	2.4872	0.0064372	BRE
buccal mucosa cancer (Indian ancestry) + buccal mucosa cancer (taiwanese ancestry) + oral cancer (European ancestry) meta-analysis	ENSG00000164104	4	174252846	174256276	2.4813	0.0065453	HMGB2
buccal mucosa cancer (Indian ancestry) + buccal mucosa cancer (taiwanese ancestry) + oral cancer (European ancestry) meta-analysis	ENSG00000169258	5	176022803	176037134	2.4796	0.006577	GPRIN1
buccal mucosa cancer (Indian ancestry) + buccal mucosa cancer (taiwanese ancestry) + oral cancer (European ancestry) meta-analysis	ENSG00000163512	3	28356494	28390618	2.4782	0.006603	AZI2
buccal mucosa cancer (Indian ancestry) + buccal mucosa cancer (taiwanese ancestry) + oral cancer (European ancestry) meta-analysis	ENSG00000116729	1	68564142	68698803	2.4764	0.0066361	WLS
buccal mucosa cancer (Indian ancestry) + buccal mucosa cancer (taiwanese ancestry) + oral cancer (European ancestry) meta-analysis	ENSG00000124467	19	43256838	43359843	2.4762	0.0066389	PSG8
buccal mucosa cancer (Indian ancestry) + buccal mucosa cancer (taiwanese ancestry) + oral cancer (European ancestry) meta-analysis	ENSG00000101236	20	3907956	3996229	2.4755	0.0066525	RNF24
buccal mucosa cancer (Indian ancestry) + buccal mucosa cancer (taiwanese ancestry) + oral cancer (European ancestry) meta-analysis	ENSG00000214788	11	59705928	59712807	2.4693	0.006768	OOSP1
buccal mucosa cancer (Indian ancestry) + buccal mucosa cancer (taiwanese ancestry) + oral cancer (European ancestry) meta-analysis	ENSG00000157833	2	26395960	26412532	2.4688	0.0067784	GAREML
buccal mucosa cancer (Indian ancestry) + buccal mucosa cancer (taiwanese ancestry) + oral cancer (European ancestry) meta-analysis	ENSG00000163660	3	156864297	156878549	2.4677	0.0067991	CCNL1
buccal mucosa cancer (Indian ancestry) + buccal mucosa cancer (taiwanese ancestry) + oral cancer (European ancestry) meta-analysis	ENSG00000160410	19	41082757	41097305	2.462	0.0069084	SHKBP1
buccal mucosa cancer (Indian ancestry) + buccal mucosa cancer (taiwanese ancestry) + oral cancer (European ancestry) meta-analysis	ENSG00000070961	12	89981828	90103077	2.4611	0.0069262	ATP2B1
buccal mucosa cancer (Indian ancestry) + buccal mucosa cancer (taiwanese ancestry) + oral cancer (European ancestry) meta-analysis	ENSG00000137770	15	44719432	44821236	2.4589	0.0069691	CTDSPL2
buccal mucosa cancer (Indian ancestry) + buccal mucosa cancer (taiwanese ancestry) + oral cancer (European ancestry) meta-analysis	ENSG00000129158	11	17809595	18034709	2.4538	0.0070671	SERGEF
buccal mucosa cancer (Indian ancestry) + buccal mucosa cancer (taiwanese ancestry) + oral cancer (European ancestry) meta-analysis	ENSG00000165841	10	96447911	96613017	2.4489	0.0071643	CYP2C19
buccal mucosa cancer (Indian ancestry) + buccal mucosa cancer (taiwanese ancestry) + oral cancer (European ancestry) meta-analysis	ENSG00000090615	12	133345495	133405444	2.4482	0.0071781	GOLGA3
buccal mucosa cancer (Indian ancestry) + buccal mucosa cancer (taiwanese ancestry) + oral cancer (European ancestry) meta-analysis	ENSG00000176919	9	139839698	139841426	2.448	0.0071821	C8G
buccal mucosa cancer (Indian ancestry) + buccal mucosa cancer (taiwanese ancestry) + oral cancer (European ancestry) meta-analysis	ENSG00000150867	10	22823778	23003484	2.4478	0.0071867	PIP4K2A
buccal mucosa cancer (Indian ancestry) + buccal mucosa cancer (taiwanese ancestry) + oral cancer (European ancestry) meta-analysis	ENSG00000183605	10	120900279	120925179	2.4449	0.0072455	SFXN4
buccal mucosa cancer (Indian ancestry) + buccal mucosa cancer (taiwanese ancestry) + oral cancer (European ancestry) meta-analysis	ENSG00000197136	11	65383244	65404910	2.443	0.0072824	PCNXL3
buccal mucosa cancer (Indian ancestry) + buccal mucosa cancer (taiwanese ancestry) + oral cancer (European ancestry) meta-analysis	ENSG00000165138	9	101493611	101559247	2.4423	0.0072971	ANKS6
buccal mucosa cancer (Indian ancestry) + buccal mucosa cancer (taiwanese ancestry) + oral cancer (European ancestry) meta-analysis	ENSG00000197360	19	22573821	22715287	2.4417	0.0073089	ZNF98
buccal mucosa cancer (Indian ancestry) + buccal mucosa cancer (taiwanese ancestry) + oral cancer (European ancestry) meta-analysis	ENSG00000166200	15	49398268	49447858	2.4404	0.0073348	COPS2
buccal mucosa cancer (Indian ancestry) + buccal mucosa cancer (taiwanese ancestry) + oral cancer (European ancestry) meta-analysis	ENSG00000187726	11	73661364	73681411	2.4401	0.0073414	DNAJB13
buccal mucosa cancer (Indian ancestry) + buccal mucosa cancer (taiwanese ancestry) + oral cancer (European ancestry) meta-analysis	ENSG00000080644	15	78885394	78913637	2.4381	0.0073818	CHRNA3
buccal mucosa cancer (Indian ancestry) + buccal mucosa cancer (taiwanese ancestry) + oral cancer (European ancestry) meta-analysis	ENSG00000132109	11	4406127	4414926	2.4379	0.0073873	TRIM21
buccal mucosa cancer (Indian ancestry) + buccal mucosa cancer (taiwanese ancestry) + oral cancer (European ancestry) meta-analysis	ENSG00000183625	3	46205096	46308197	2.4336	0.0074745	CCR3
buccal mucosa cancer (Indian ancestry) + buccal mucosa cancer (taiwanese ancestry) + oral cancer (European ancestry) meta-analysis	ENSG00000189099	4	152198323	152212605	2.4304	0.0075417	PRSS48
buccal mucosa cancer (Indian ancestry) + buccal mucosa cancer (taiwanese ancestry) + oral cancer (European ancestry) meta-analysis	ENSG00000115414	2	216225163	216300895	2.4299	0.0075524	FN1
buccal mucosa cancer (Indian ancestry) + buccal mucosa cancer (taiwanese ancestry) + oral cancer (European ancestry) meta-analysis	ENSG00000110092	11	69455855	69469242	2.4275	0.0076008	CCND1
buccal mucosa cancer (Indian ancestry) + buccal mucosa cancer (taiwanese ancestry) + oral cancer (European ancestry) meta-analysis	ENSG00000168792	17	27887565	27894155	2.423	0.0076955	ABHD15
buccal mucosa cancer (Indian ancestry) + buccal mucosa cancer (taiwanese ancestry) + oral cancer (European ancestry) meta-analysis	ENSG00000175582	11	73386683	73472182	2.4228	0.0076997	RAB6A
buccal mucosa cancer (Indian ancestry) + buccal mucosa cancer (taiwanese ancestry) + oral cancer (European ancestry) meta-analysis	ENSG00000080845	20	34894258	35157040	2.4214	0.0077298	DLGAP4
buccal mucosa cancer (Indian ancestry) + buccal mucosa cancer (taiwanese ancestry) + oral cancer (European ancestry) meta-analysis	ENSG00000122787	7	137687070	137802732	2.4207	0.0077452	AKR1D1
buccal mucosa cancer (Indian ancestry) + buccal mucosa cancer (taiwanese ancestry) + oral cancer (European ancestry) meta-analysis	ENSG00000135577	6	142379467	142409936	2.4188	0.0077856	NMBR
buccal mucosa cancer (Indian ancestry) + buccal mucosa cancer (taiwanese ancestry) + oral cancer (European ancestry) meta-analysis	ENSG00000066813	16	20547548	20587749	2.4119	0.0079341	ACSM2B
buccal mucosa cancer (Indian ancestry) + buccal mucosa cancer (taiwanese ancestry) + oral cancer (European ancestry) meta-analysis	ENSG00000263020	6	31633879	31641323	2.4116	0.0079409	CSNK2B-LY6G5B-1181
buccal mucosa cancer (Indian ancestry) + buccal mucosa cancer (taiwanese ancestry) + oral cancer (European ancestry) meta-analysis	ENSG00000107862	10	104005289	104142656	2.4114	0.0079447	GBF1
buccal mucosa cancer (Indian ancestry) + buccal mucosa cancer (taiwanese ancestry) + oral cancer (European ancestry) meta-analysis	ENSG00000204516	6	31462658	31478901	2.411	0.0079535	MICB
buccal mucosa cancer (Indian ancestry) + buccal mucosa cancer (taiwanese ancestry) + oral cancer (European ancestry) meta-analysis	ENSG00000218537	22	24236613	24241117	2.411	0.0079539	AP000350.4
buccal mucosa cancer (Indian ancestry) + buccal mucosa cancer (taiwanese ancestry) + oral cancer (European ancestry) meta-analysis	ENSG00000036828	3	121902530	122005342	2.4107	0.0079603	CASR
buccal mucosa cancer (Indian ancestry) + buccal mucosa cancer (taiwanese ancestry) + oral cancer (European ancestry) meta-analysis	ENSG00000184047	12	122692210	122712081	2.41	0.007977	DIABLO
buccal mucosa cancer (Indian ancestry) + buccal mucosa cancer (taiwanese ancestry) + oral cancer (European ancestry) meta-analysis	ENSG00000189079	12	46123448	46301823	2.4093	0.007991	ARID2
buccal mucosa cancer (Indian ancestry) + buccal mucosa cancer (taiwanese ancestry) + oral cancer (European ancestry) meta-analysis	ENSG00000196981	3	122130715	122134882	2.4086	0.0080075	WDR5B
buccal mucosa cancer (Indian ancestry) + buccal mucosa cancer (taiwanese ancestry) + oral cancer (European ancestry) meta-analysis	ENSG00000256861	12	122692326	122750970	2.4067	0.0080488	RP11-512M8.5
buccal mucosa cancer (Indian ancestry) + buccal mucosa cancer (taiwanese ancestry) + oral cancer (European ancestry) meta-analysis	ENSG00000240053	6	31637944	31641553	2.406	0.0080643	LY6G5B
buccal mucosa cancer (Indian ancestry) + buccal mucosa cancer (taiwanese ancestry) + oral cancer (European ancestry) meta-analysis	ENSG00000172769	11	58169937	58170882	2.4029	0.0081332	OR5B3
buccal mucosa cancer (Indian ancestry) + buccal mucosa cancer (taiwanese ancestry) + oral cancer (European ancestry) meta-analysis	ENSG00000163513	3	30647994	30735634	2.4016	0.0081623	TGFBR2
buccal mucosa cancer (Indian ancestry) + buccal mucosa cancer (taiwanese ancestry) + oral cancer (European ancestry) meta-analysis	ENSG00000175662	17	17746828	17875736	2.4005	0.0081867	TOM1L2
buccal mucosa cancer (Indian ancestry) + buccal mucosa cancer (taiwanese ancestry) + oral cancer (European ancestry) meta-analysis	ENSG00000071655	19	1576639	1592882	2.3978	0.008246	MBD3
buccal mucosa cancer (Indian ancestry) + buccal mucosa cancer (taiwanese ancestry) + oral cancer (European ancestry) meta-analysis	ENSG00000160202	21	44589118	44592915	2.3977	0.0082501	CRYAA
buccal mucosa cancer (Indian ancestry) + buccal mucosa cancer (taiwanese ancestry) + oral cancer (European ancestry) meta-analysis	ENSG00000197279	6	28048753	28057341	2.3951	0.0083087	ZNF165
buccal mucosa cancer (Indian ancestry) + buccal mucosa cancer (taiwanese ancestry) + oral cancer (European ancestry) meta-analysis	ENSG00000198851	11	118175260	118186890	2.3943	0.0083255	CD3E
buccal mucosa cancer (Indian ancestry) + buccal mucosa cancer (taiwanese ancestry) + oral cancer (European ancestry) meta-analysis	ENSG00000187116	19	54818353	54824409	2.394	0.008334	LILRA5
buccal mucosa cancer (Indian ancestry) + buccal mucosa cancer (taiwanese ancestry) + oral cancer (European ancestry) meta-analysis	ENSG00000198920	17	6481468	6544247	2.3926	0.0083647	KIAA0753
buccal mucosa cancer (Indian ancestry) + buccal mucosa cancer (taiwanese ancestry) + oral cancer (European ancestry) meta-analysis	ENSG00000138029	2	26466038	26513336	2.3897	0.0084321	HADHB
buccal mucosa cancer (Indian ancestry) + buccal mucosa cancer (taiwanese ancestry) + oral cancer (European ancestry) meta-analysis	ENSG00000203727	6	147830063	148058683	2.3896	0.0084337	SAMD5
buccal mucosa cancer (Indian ancestry) + buccal mucosa cancer (taiwanese ancestry) + oral cancer (European ancestry) meta-analysis	ENSG00000221826	19	43225790	43244721	2.3854	0.0085294	PSG3
buccal mucosa cancer (Indian ancestry) + buccal mucosa cancer (taiwanese ancestry) + oral cancer (European ancestry) meta-analysis	ENSG00000112972	5	43289497	43313614	2.3835	0.0085752	HMGCS1
buccal mucosa cancer (Indian ancestry) + buccal mucosa cancer (taiwanese ancestry) + oral cancer (European ancestry) meta-analysis	ENSG00000110080	11	126225535	126310239	2.383	0.0085872	ST3GAL4
buccal mucosa cancer (Indian ancestry) + buccal mucosa cancer (taiwanese ancestry) + oral cancer (European ancestry) meta-analysis	ENSG00000204655	6	29624758	29640149	2.3818	0.0086131	MOG
buccal mucosa cancer (Indian ancestry) + buccal mucosa cancer (taiwanese ancestry) + oral cancer (European ancestry) meta-analysis	ENSG00000167014	15	45248900	45271427	2.3803	0.0086486	C15orf43
buccal mucosa cancer (Indian ancestry) + buccal mucosa cancer (taiwanese ancestry) + oral cancer (European ancestry) meta-analysis	ENSG00000197887	11	57970674	57971653	2.3789	0.0086833	OR1S2
buccal mucosa cancer (Indian ancestry) + buccal mucosa cancer (taiwanese ancestry) + oral cancer (European ancestry) meta-analysis	ENSG00000196705	19	21324827	21373034	2.3775	0.0087143	ZNF431
buccal mucosa cancer (Indian ancestry) + buccal mucosa cancer (taiwanese ancestry) + oral cancer (European ancestry) meta-analysis	ENSG00000173890	3	169755717	169803191	2.375	0.008775	GPR160
buccal mucosa cancer (Indian ancestry) + buccal mucosa cancer (taiwanese ancestry) + oral cancer (European ancestry) meta-analysis	ENSG00000173327	11	65365226	65382853	2.3736	0.0088088	MAP3K11
buccal mucosa cancer (Indian ancestry) + buccal mucosa cancer (taiwanese ancestry) + oral cancer (European ancestry) meta-analysis	ENSG00000129235	17	6544078	6547861	2.371	0.00887	TXNDC17
buccal mucosa cancer (Indian ancestry) + buccal mucosa cancer (taiwanese ancestry) + oral cancer (European ancestry) meta-analysis	ENSG00000182704	11	76493295	76509198	2.3691	0.0089156	TSKU
buccal mucosa cancer (Indian ancestry) + buccal mucosa cancer (taiwanese ancestry) + oral cancer (European ancestry) meta-analysis	ENSG00000163634	3	63819546	63849579	2.3659	0.0089928	THOC7
buccal mucosa cancer (Indian ancestry) + buccal mucosa cancer (taiwanese ancestry) + oral cancer (European ancestry) meta-analysis	ENSG00000140525	15	89787180	89860492	2.3632	0.0090581	FANCI
buccal mucosa cancer (Indian ancestry) + buccal mucosa cancer (taiwanese ancestry) + oral cancer (European ancestry) meta-analysis	ENSG00000084754	2	26413504	26467594	2.3546	0.0092723	HADHA
buccal mucosa cancer (Indian ancestry) + buccal mucosa cancer (taiwanese ancestry) + oral cancer (European ancestry) meta-analysis	ENSG00000101074	20	42965626	42979875	2.3528	0.0093154	R3HDML
buccal mucosa cancer (Indian ancestry) + buccal mucosa cancer (taiwanese ancestry) + oral cancer (European ancestry) meta-analysis	ENSG00000119787	2	38522022	38604427	2.3508	0.0093669	ATL2
buccal mucosa cancer (Indian ancestry) + buccal mucosa cancer (taiwanese ancestry) + oral cancer (European ancestry) meta-analysis	ENSG00000072609	12	133398773	133532890	2.3505	0.0093736	CHFR
buccal mucosa cancer (Indian ancestry) + buccal mucosa cancer (taiwanese ancestry) + oral cancer (European ancestry) meta-analysis	ENSG00000165209	9	125871779	126030855	2.3505	0.0093739	STRBP
buccal mucosa cancer (Indian ancestry) + buccal mucosa cancer (taiwanese ancestry) + oral cancer (European ancestry) meta-analysis	ENSG00000134438	18	56934267	56941318	2.3467	0.0094709	RAX
buccal mucosa cancer (Indian ancestry) + buccal mucosa cancer (taiwanese ancestry) + oral cancer (European ancestry) meta-analysis	ENSG00000172922	11	65482367	65488418	2.3465	0.0094746	RNASEH2C
buccal mucosa cancer (Indian ancestry) + buccal mucosa cancer (taiwanese ancestry) + oral cancer (European ancestry) meta-analysis	ENSG00000158406	6	26281283	26285762	2.3463	0.0094795	HIST1H4H
buccal mucosa cancer (Indian ancestry) + buccal mucosa cancer (taiwanese ancestry) + oral cancer (European ancestry) meta-analysis	ENSG00000139044	12	569530	672675	2.3433	0.0095564	B4GALNT3
buccal mucosa cancer (Indian ancestry) + buccal mucosa cancer (taiwanese ancestry) + oral cancer (European ancestry) meta-analysis	ENSG00000204475	6	31556672	31560762	2.3414	0.0096063	NCR3
buccal mucosa cancer (Indian ancestry) + buccal mucosa cancer (taiwanese ancestry) + oral cancer (European ancestry) meta-analysis	ENSG00000213347	5	176728462	176739758	2.3411	0.0096132	MXD3
buccal mucosa cancer (Indian ancestry) + buccal mucosa cancer (taiwanese ancestry) + oral cancer (European ancestry) meta-analysis	ENSG00000139719	12	122714111	122751068	2.3358	0.0097496	VPS33A
buccal mucosa cancer (Indian ancestry) + buccal mucosa cancer (taiwanese ancestry) + oral cancer (European ancestry) meta-analysis	ENSG00000077150	10	104153867	104162281	2.3358	0.00975	NFKB2
buccal mucosa cancer (Indian ancestry) + buccal mucosa cancer (taiwanese ancestry) + oral cancer (European ancestry) meta-analysis	ENSG00000177700	11	837356	842545	2.3341	0.0097948	POLR2L
buccal mucosa cancer (Indian ancestry) + buccal mucosa cancer (taiwanese ancestry) + oral cancer (European ancestry) meta-analysis	ENSG00000013583	12	13127798	13153207	2.3313	0.0098701	HEBP1
buccal mucosa cancer (Indian ancestry) + buccal mucosa cancer (taiwanese ancestry) + oral cancer (European ancestry) meta-analysis	ENSG00000138593	15	49280673	49338760	2.3311	0.0098747	SECISBP2L
buccal mucosa cancer (Indian ancestry) + buccal mucosa cancer (taiwanese ancestry) + oral cancer (European ancestry) meta-analysis	ENSG00000075275	22	46756731	46933067	2.3285	0.009943	CELSR1
buccal mucosa cancer (Indian ancestry) + buccal mucosa cancer (taiwanese ancestry) + oral cancer (European ancestry) meta-analysis	ENSG00000160352	19	21264965	21308073	2.3284	0.0099461	ZNF714
buccal mucosa cancer (Indian ancestry) + buccal mucosa cancer (taiwanese ancestry) + oral cancer (European ancestry) meta-analysis	ENSG00000139445	12	109715784	109747025	2.3266	0.0099941	FOXN4
buccal mucosa cancer (Indian ancestry) + buccal mucosa cancer (taiwanese ancestry) + oral cancer (European ancestry) meta-analysis	ENSG00000117971	15	78916461	79020096	2.3259	0.010013	CHRNB4
buccal mucosa cancer (Indian ancestry) + buccal mucosa cancer (taiwanese ancestry) + oral cancer (European ancestry) meta-analysis	ENSG00000058335	15	79252289	79383115	2.3255	0.010023	RASGRF1
buccal mucosa cancer (Indian ancestry) + buccal mucosa cancer (taiwanese ancestry) + oral cancer (European ancestry) meta-analysis	ENSG00000181722	3	114056941	114866118	2.3235	0.010076	ZBTB20
buccal mucosa cancer (Indian ancestry) + buccal mucosa cancer (taiwanese ancestry) + oral cancer (European ancestry) meta-analysis	ENSG00000110031	11	58294344	58345693	2.3186	0.010208	LPXN
buccal mucosa cancer (Indian ancestry) + buccal mucosa cancer (taiwanese ancestry) + oral cancer (European ancestry) meta-analysis	ENSG00000212124	12	11174218	11175219	2.3152	0.010301	TAS2R19
buccal mucosa cancer (Indian ancestry) + buccal mucosa cancer (taiwanese ancestry) + oral cancer (European ancestry) meta-analysis	ENSG00000162631	1	107682629	108026080	2.3138	0.01034	NTNG1
buccal mucosa cancer (Indian ancestry) + buccal mucosa cancer (taiwanese ancestry) + oral cancer (European ancestry) meta-analysis	ENSG00000156162	8	95731931	95806064	2.3127	0.010369	DPY19L4
buccal mucosa cancer (Indian ancestry) + buccal mucosa cancer (taiwanese ancestry) + oral cancer (European ancestry) meta-analysis	ENSG00000155621	9	74526426	74600970	2.3126	0.010374	C9orf85
buccal mucosa cancer (Indian ancestry) + buccal mucosa cancer (taiwanese ancestry) + oral cancer (European ancestry) meta-analysis	ENSG00000204482	6	31553901	31556686	2.3124	0.010378	LST1
buccal mucosa cancer (Indian ancestry) + buccal mucosa cancer (taiwanese ancestry) + oral cancer (European ancestry) meta-analysis	ENSG00000204644	6	29640169	29648887	2.3096	0.010456	ZFP57
buccal mucosa cancer (Indian ancestry) + buccal mucosa cancer (taiwanese ancestry) + oral cancer (European ancestry) meta-analysis	ENSG00000172578	3	183205319	183273477	2.3068	0.010533	KLHL6
buccal mucosa cancer (Indian ancestry) + buccal mucosa cancer (taiwanese ancestry) + oral cancer (European ancestry) meta-analysis	ENSG00000089250	12	117645947	117889975	2.3064	0.010544	NOS1
buccal mucosa cancer (Indian ancestry) + buccal mucosa cancer (taiwanese ancestry) + oral cancer (European ancestry) meta-analysis	ENSG00000148187	9	125026882	125085743	2.3055	0.010569	MRRF
buccal mucosa cancer (Indian ancestry) + buccal mucosa cancer (taiwanese ancestry) + oral cancer (European ancestry) meta-analysis	ENSG00000183665	8	125463048	125474391	2.304	0.01061	TRMT12
buccal mucosa cancer (Indian ancestry) + buccal mucosa cancer (taiwanese ancestry) + oral cancer (European ancestry) meta-analysis	ENSG00000156475	5	145967936	146464347	2.3033	0.010631	PPP2R2B
buccal mucosa cancer (Indian ancestry) + buccal mucosa cancer (taiwanese ancestry) + oral cancer (European ancestry) meta-analysis	ENSG00000134917	11	130274820	130298888	2.2989	0.010754	ADAMTS8
buccal mucosa cancer (Indian ancestry) + buccal mucosa cancer (taiwanese ancestry) + oral cancer (European ancestry) meta-analysis	ENSG00000197619	19	52494585	52511483	2.2937	0.010905	ZNF615
buccal mucosa cancer (Indian ancestry) + buccal mucosa cancer (taiwanese ancestry) + oral cancer (European ancestry) meta-analysis	ENSG00000181220	7	149169885	149194908	2.2934	0.010911	ZNF746
buccal mucosa cancer (Indian ancestry) + buccal mucosa cancer (taiwanese ancestry) + oral cancer (European ancestry) meta-analysis	ENSG00000134115	3	1134260	1445901	2.2923	0.010945	CNTN6
buccal mucosa cancer (Indian ancestry) + buccal mucosa cancer (taiwanese ancestry) + oral cancer (European ancestry) meta-analysis	ENSG00000084092	4	57829536	57844989	2.2921	0.01095	NOA1
buccal mucosa cancer (Indian ancestry) + buccal mucosa cancer (taiwanese ancestry) + oral cancer (European ancestry) meta-analysis	ENSG00000160321	19	22115760	22193751	2.2912	0.010977	ZNF208
buccal mucosa cancer (Indian ancestry) + buccal mucosa cancer (taiwanese ancestry) + oral cancer (European ancestry) meta-analysis	ENSG00000168477	6	32008931	32083111	2.2902	0.011004	TNXB
buccal mucosa cancer (Indian ancestry) + buccal mucosa cancer (taiwanese ancestry) + oral cancer (European ancestry) meta-analysis	ENSG00000111641	12	6666029	6677857	2.2898	0.011017	NOP2
buccal mucosa cancer (Indian ancestry) + buccal mucosa cancer (taiwanese ancestry) + oral cancer (European ancestry) meta-analysis	ENSG00000126785	14	63670832	63759937	2.2898	0.011017	RHOJ
buccal mucosa cancer (Indian ancestry) + buccal mucosa cancer (taiwanese ancestry) + oral cancer (European ancestry) meta-analysis	ENSG00000133816	11	12115543	12285334	2.2879	0.011073	MICAL2
buccal mucosa cancer (Indian ancestry) + buccal mucosa cancer (taiwanese ancestry) + oral cancer (European ancestry) meta-analysis	ENSG00000153485	14	93651296	93653434	2.2877	0.011078	TMEM251
buccal mucosa cancer (Indian ancestry) + buccal mucosa cancer (taiwanese ancestry) + oral cancer (European ancestry) meta-analysis	ENSG00000172543	11	65647280	65651212	2.2873	0.01109	CTSW
buccal mucosa cancer (Indian ancestry) + buccal mucosa cancer (taiwanese ancestry) + oral cancer (European ancestry) meta-analysis	ENSG00000197991	13	61983818	62002220	2.2857	0.011137	PCDH20
buccal mucosa cancer (Indian ancestry) + buccal mucosa cancer (taiwanese ancestry) + oral cancer (European ancestry) meta-analysis	ENSG00000088808	14	104200089	104313927	2.2853	0.011149	PPP1R13B
buccal mucosa cancer (Indian ancestry) + buccal mucosa cancer (taiwanese ancestry) + oral cancer (European ancestry) meta-analysis	ENSG00000138798	4	110834040	110933422	2.2842	0.011181	EGF
buccal mucosa cancer (Indian ancestry) + buccal mucosa cancer (taiwanese ancestry) + oral cancer (European ancestry) meta-analysis	ENSG00000180198	1	28832455	28865812	2.283	0.011216	RCC1
buccal mucosa cancer (Indian ancestry) + buccal mucosa cancer (taiwanese ancestry) + oral cancer (European ancestry) meta-analysis	ENSG00000119321	9	115923286	115983641	2.2785	0.011349	FKBP15
buccal mucosa cancer (Indian ancestry) + buccal mucosa cancer (taiwanese ancestry) + oral cancer (European ancestry) meta-analysis	ENSG00000160679	1	153606525	153618782	2.2763	0.011413	CHTOP
buccal mucosa cancer (Indian ancestry) + buccal mucosa cancer (taiwanese ancestry) + oral cancer (European ancestry) meta-analysis	ENSG00000119707	14	73525144	73588122	2.2737	0.011493	RBM25
buccal mucosa cancer (Indian ancestry) + buccal mucosa cancer (taiwanese ancestry) + oral cancer (European ancestry) meta-analysis	ENSG00000141485	17	6588032	6616886	2.2725	0.011529	SLC13A5
buccal mucosa cancer (Indian ancestry) + buccal mucosa cancer (taiwanese ancestry) + oral cancer (European ancestry) meta-analysis	ENSG00000143337	1	179851177	179894135	2.2724	0.011532	TOR1AIP1
buccal mucosa cancer (Indian ancestry) + buccal mucosa cancer (taiwanese ancestry) + oral cancer (European ancestry) meta-analysis	ENSG00000189171	1	153591263	153606568	2.2715	0.01156	S100A13
buccal mucosa cancer (Indian ancestry) + buccal mucosa cancer (taiwanese ancestry) + oral cancer (European ancestry) meta-analysis	ENSG00000187118	3	28283075	28366633	2.2691	0.011632	CMC1
buccal mucosa cancer (Indian ancestry) + buccal mucosa cancer (taiwanese ancestry) + oral cancer (European ancestry) meta-analysis	ENSG00000143947	2	55459039	55462989	2.269	0.011636	RPS27A
buccal mucosa cancer (Indian ancestry) + buccal mucosa cancer (taiwanese ancestry) + oral cancer (European ancestry) meta-analysis	ENSG00000091073	7	76090993	76135312	2.2678	0.01167	DTX2
buccal mucosa cancer (Indian ancestry) + buccal mucosa cancer (taiwanese ancestry) + oral cancer (European ancestry) meta-analysis	ENSG00000183475	15	101142739	101191910	2.2652	0.011749	ASB7
buccal mucosa cancer (Indian ancestry) + buccal mucosa cancer (taiwanese ancestry) + oral cancer (European ancestry) meta-analysis	ENSG00000169474	1	152956557	152958289	2.2652	0.01175	SPRR1A
buccal mucosa cancer (Indian ancestry) + buccal mucosa cancer (taiwanese ancestry) + oral cancer (European ancestry) meta-analysis	ENSG00000227268	10	89618918	89623194	2.2649	0.01176	KLLN
buccal mucosa cancer (Indian ancestry) + buccal mucosa cancer (taiwanese ancestry) + oral cancer (European ancestry) meta-analysis	ENSG00000204542	6	31079000	31080336	2.2632	0.011812	C6orf15
buccal mucosa cancer (Indian ancestry) + buccal mucosa cancer (taiwanese ancestry) + oral cancer (European ancestry) meta-analysis	ENSG00000163823	3	46243200	46249887	2.263	0.011819	CCR1
buccal mucosa cancer (Indian ancestry) + buccal mucosa cancer (taiwanese ancestry) + oral cancer (European ancestry) meta-analysis	ENSG00000104133	15	44854894	44955876	2.2629	0.011822	SPG11
buccal mucosa cancer (Indian ancestry) + buccal mucosa cancer (taiwanese ancestry) + oral cancer (European ancestry) meta-analysis	ENSG00000157107	5	72251808	72386349	2.2626	0.011829	FCHO2
buccal mucosa cancer (Indian ancestry) + buccal mucosa cancer (taiwanese ancestry) + oral cancer (European ancestry) meta-analysis	ENSG00000226979	6	31539831	31542101	2.2622	0.011843	LTA
buccal mucosa cancer (Indian ancestry) + buccal mucosa cancer (taiwanese ancestry) + oral cancer (European ancestry) meta-analysis	ENSG00000168056	11	65306276	65326401	2.2619	0.011853	LTBP3
buccal mucosa cancer (Indian ancestry) + buccal mucosa cancer (taiwanese ancestry) + oral cancer (European ancestry) meta-analysis	ENSG00000173848	10	5454514	5500426	2.2596	0.011923	NET1
buccal mucosa cancer (Indian ancestry) + buccal mucosa cancer (taiwanese ancestry) + oral cancer (European ancestry) meta-analysis	ENSG00000100410	22	41855721	41864729	2.2593	0.011932	PHF5A
buccal mucosa cancer (Indian ancestry) + buccal mucosa cancer (taiwanese ancestry) + oral cancer (European ancestry) meta-analysis	ENSG00000131236	1	40505905	40538321	2.2563	0.012026	CAP1
buccal mucosa cancer (Indian ancestry) + buccal mucosa cancer (taiwanese ancestry) + oral cancer (European ancestry) meta-analysis	ENSG00000149435	20	23965690	23969416	2.2561	0.012033	GGTLC1
buccal mucosa cancer (Indian ancestry) + buccal mucosa cancer (taiwanese ancestry) + oral cancer (European ancestry) meta-analysis	ENSG00000189181	1	248844628	248845629	2.2545	0.012081	OR14I1
buccal mucosa cancer (Indian ancestry) + buccal mucosa cancer (taiwanese ancestry) + oral cancer (European ancestry) meta-analysis	ENSG00000172531	11	67165654	67188654	2.253	0.012131	PPP1CA
buccal mucosa cancer (Indian ancestry) + buccal mucosa cancer (taiwanese ancestry) + oral cancer (European ancestry) meta-analysis	ENSG00000169905	1	179809102	179846938	2.2499	0.012228	TOR1AIP2
buccal mucosa cancer (Indian ancestry) + buccal mucosa cancer (taiwanese ancestry) + oral cancer (European ancestry) meta-analysis	ENSG00000175093	3	140770244	140867453	2.2492	0.012249	SPSB4
buccal mucosa cancer (Indian ancestry) + buccal mucosa cancer (taiwanese ancestry) + oral cancer (European ancestry) meta-analysis	ENSG00000181195	8	57349233	57359293	2.2482	0.012283	PENK
buccal mucosa cancer (Indian ancestry) + buccal mucosa cancer (taiwanese ancestry) + oral cancer (European ancestry) meta-analysis	ENSG00000184226	13	66876967	67804468	2.2476	0.012302	PCDH9
buccal mucosa cancer (Indian ancestry) + buccal mucosa cancer (taiwanese ancestry) + oral cancer (European ancestry) meta-analysis	ENSG00000198315	6	28109688	28127250	2.2458	0.012358	ZKSCAN8
buccal mucosa cancer (Indian ancestry) + buccal mucosa cancer (taiwanese ancestry) + oral cancer (European ancestry) meta-analysis	ENSG00000143149	1	165631453	165668100	2.2457	0.01236	ALDH9A1
buccal mucosa cancer (Indian ancestry) + buccal mucosa cancer (taiwanese ancestry) + oral cancer (European ancestry) meta-analysis	ENSG00000133641	12	88427623	88443937	2.2454	0.01237	C12orf29
buccal mucosa cancer (Indian ancestry) + buccal mucosa cancer (taiwanese ancestry) + oral cancer (European ancestry) meta-analysis	ENSG00000172497	5	80625824	80689998	2.2443	0.012407	ACOT12
buccal mucosa cancer (Indian ancestry) + buccal mucosa cancer (taiwanese ancestry) + oral cancer (European ancestry) meta-analysis	ENSG00000183864	22	41829496	41843027	2.2431	0.012446	TOB2
buccal mucosa cancer (Indian ancestry) + buccal mucosa cancer (taiwanese ancestry) + oral cancer (European ancestry) meta-analysis	ENSG00000116459	1	111991486	112005395	2.2413	0.012504	ATP5F1
buccal mucosa cancer (Indian ancestry) + buccal mucosa cancer (taiwanese ancestry) + oral cancer (European ancestry) meta-analysis	ENSG00000170484	12	52959566	52967609	2.2408	0.012518	KRT74
buccal mucosa cancer (Indian ancestry) + buccal mucosa cancer (taiwanese ancestry) + oral cancer (European ancestry) meta-analysis	ENSG00000213676	6	32065953	32096030	2.2401	0.012542	ATF6B
buccal mucosa cancer (Indian ancestry) + buccal mucosa cancer (taiwanese ancestry) + oral cancer (European ancestry) meta-analysis	ENSG00000071051	2	106361354	106510730	2.2374	0.01263	NCK2
buccal mucosa cancer (Indian ancestry) + buccal mucosa cancer (taiwanese ancestry) + oral cancer (European ancestry) meta-analysis	ENSG00000113494	5	35048861	35230794	2.2372	0.012637	PRLR
buccal mucosa cancer (Indian ancestry) + buccal mucosa cancer (taiwanese ancestry) + oral cancer (European ancestry) meta-analysis	ENSG00000074317	5	176047085	176057530	2.2368	0.012649	SNCB
buccal mucosa cancer (Indian ancestry) + buccal mucosa cancer (taiwanese ancestry) + oral cancer (European ancestry) meta-analysis	ENSG00000174125	4	38792298	38858438	2.2331	0.01277	TLR1
buccal mucosa cancer (Indian ancestry) + buccal mucosa cancer (taiwanese ancestry) + oral cancer (European ancestry) meta-analysis	ENSG00000096696	6	7541808	7586950	2.2327	0.012785	DSP
buccal mucosa cancer (Indian ancestry) + buccal mucosa cancer (taiwanese ancestry) + oral cancer (European ancestry) meta-analysis	ENSG00000108590	17	6546635	6554954	2.2327	0.012785	MED31
buccal mucosa cancer (Indian ancestry) + buccal mucosa cancer (taiwanese ancestry) + oral cancer (European ancestry) meta-analysis	ENSG00000109911	11	31531297	31805546	2.2326	0.012786	ELP4
buccal mucosa cancer (Indian ancestry) + buccal mucosa cancer (taiwanese ancestry) + oral cancer (European ancestry) meta-analysis	ENSG00000268797	19	41307202	41404187	2.232	0.012806	CTC-490E21.12
buccal mucosa cancer (Indian ancestry) + buccal mucosa cancer (taiwanese ancestry) + oral cancer (European ancestry) meta-analysis	ENSG00000100225	22	32870663	32894818	2.2317	0.012818	FBXO7
buccal mucosa cancer (Indian ancestry) + buccal mucosa cancer (taiwanese ancestry) + oral cancer (European ancestry) meta-analysis	ENSG00000182257	22	46445358	46450024	2.2311	0.012838	C22orf26
buccal mucosa cancer (Indian ancestry) + buccal mucosa cancer (taiwanese ancestry) + oral cancer (European ancestry) meta-analysis	ENSG00000204290	6	32361740	32374905	2.231	0.012842	BTNL2
buccal mucosa cancer (Indian ancestry) + buccal mucosa cancer (taiwanese ancestry) + oral cancer (European ancestry) meta-analysis	ENSG00000175877	7	73275489	73280223	2.2282	0.012934	WBSCR28
buccal mucosa cancer (Indian ancestry) + buccal mucosa cancer (taiwanese ancestry) + oral cancer (European ancestry) meta-analysis	ENSG00000119574	19	59024897	59050278	2.2245	0.013057	ZBTB45
buccal mucosa cancer (Indian ancestry) + buccal mucosa cancer (taiwanese ancestry) + oral cancer (European ancestry) meta-analysis	ENSG00000148942	11	26688566	26744974	2.2226	0.013123	SLC5A12
buccal mucosa cancer (Indian ancestry) + buccal mucosa cancer (taiwanese ancestry) + oral cancer (European ancestry) meta-analysis	ENSG00000175463	11	67171386	67177560	2.2207	0.013186	TBC1D10C
buccal mucosa cancer (Indian ancestry) + buccal mucosa cancer (taiwanese ancestry) + oral cancer (European ancestry) meta-analysis	ENSG00000188807	1	9648932	9674935	2.2202	0.013203	TMEM201
buccal mucosa cancer (Indian ancestry) + buccal mucosa cancer (taiwanese ancestry) + oral cancer (European ancestry) meta-analysis	ENSG00000196814	9	129089128	129269320	2.218	0.013278	MVB12B
buccal mucosa cancer (Indian ancestry) + buccal mucosa cancer (taiwanese ancestry) + oral cancer (European ancestry) meta-analysis	ENSG00000163644	4	89178772	89205921	2.2169	0.013316	PPM1K
buccal mucosa cancer (Indian ancestry) + buccal mucosa cancer (taiwanese ancestry) + oral cancer (European ancestry) meta-analysis	ENSG00000174564	3	136665072	136729927	2.2153	0.013371	IL20RB
buccal mucosa cancer (Indian ancestry) + buccal mucosa cancer (taiwanese ancestry) + oral cancer (European ancestry) meta-analysis	ENSG00000184276	11	71544246	71548756	2.2152	0.013374	DEFB108B
buccal mucosa cancer (Indian ancestry) + buccal mucosa cancer (taiwanese ancestry) + oral cancer (European ancestry) meta-analysis	ENSG00000182004	1	203830731	203839678	2.2151	0.013377	SNRPE
buccal mucosa cancer (Indian ancestry) + buccal mucosa cancer (taiwanese ancestry) + oral cancer (European ancestry) meta-analysis	ENSG00000049860	5	73935848	74018472	2.2129	0.013451	HEXB
buccal mucosa cancer (Indian ancestry) + buccal mucosa cancer (taiwanese ancestry) + oral cancer (European ancestry) meta-analysis	ENSG00000101115	20	50400581	50419059	2.2124	0.013468	SALL4
buccal mucosa cancer (Indian ancestry) + buccal mucosa cancer (taiwanese ancestry) + oral cancer (European ancestry) meta-analysis	ENSG00000076258	1	171283347	171311223	2.2114	0.013504	FMO4
buccal mucosa cancer (Indian ancestry) + buccal mucosa cancer (taiwanese ancestry) + oral cancer (European ancestry) meta-analysis	ENSG00000256436	12	11182986	11184006	2.2106	0.013531	TAS2R31
buccal mucosa cancer (Indian ancestry) + buccal mucosa cancer (taiwanese ancestry) + oral cancer (European ancestry) meta-analysis	ENSG00000232629	6	32723875	32731311	2.2105	0.013534	HLA-DQB2
buccal mucosa cancer (Indian ancestry) + buccal mucosa cancer (taiwanese ancestry) + oral cancer (European ancestry) meta-analysis	ENSG00000138722	4	90800683	90875780	2.206	0.013691	MMRN1
buccal mucosa cancer (Indian ancestry) + buccal mucosa cancer (taiwanese ancestry) + oral cancer (European ancestry) meta-analysis	ENSG00000198087	6	47445525	47594999	2.2046	0.01374	CD2AP
buccal mucosa cancer (Indian ancestry) + buccal mucosa cancer (taiwanese ancestry) + oral cancer (European ancestry) meta-analysis	ENSG00000031081	3	119013220	119139561	2.2042	0.013755	ARHGAP31
buccal mucosa cancer (Indian ancestry) + buccal mucosa cancer (taiwanese ancestry) + oral cancer (European ancestry) meta-analysis	ENSG00000114861	3	71003844	71633140	2.203	0.013796	FOXP1
buccal mucosa cancer (Indian ancestry) + buccal mucosa cancer (taiwanese ancestry) + oral cancer (European ancestry) meta-analysis	ENSG00000100393	22	41487790	41576081	2.2014	0.013853	EP300
buccal mucosa cancer (Indian ancestry) + buccal mucosa cancer (taiwanese ancestry) + oral cancer (European ancestry) meta-analysis	ENSG00000168014	11	73723763	73882255	2.2009	0.013873	C2CD3
buccal mucosa cancer (Indian ancestry) + buccal mucosa cancer (taiwanese ancestry) + oral cancer (European ancestry) meta-analysis	ENSG00000141682	18	57567180	57571538	2.2002	0.013897	PMAIP1
buccal mucosa cancer (Indian ancestry) + buccal mucosa cancer (taiwanese ancestry) + oral cancer (European ancestry) meta-analysis	ENSG00000075213	7	83585093	84122040	2.1991	0.013934	SEMA3A
buccal mucosa cancer (Indian ancestry) + buccal mucosa cancer (taiwanese ancestry) + oral cancer (European ancestry) meta-analysis	ENSG00000158483	11	71498556	71512282	2.1987	0.01395	FAM86C1
buccal mucosa cancer (Indian ancestry) + buccal mucosa cancer (taiwanese ancestry) + oral cancer (European ancestry) meta-analysis	ENSG00000063046	12	53399942	53435993	2.1975	0.013991	EIF4B
buccal mucosa cancer (Indian ancestry) + buccal mucosa cancer (taiwanese ancestry) + oral cancer (European ancestry) meta-analysis	ENSG00000067836	16	4846969	4852951	2.1956	0.01406	ROGDI
buccal mucosa cancer (Indian ancestry) + buccal mucosa cancer (taiwanese ancestry) + oral cancer (European ancestry) meta-analysis	ENSG00000159593	16	66836778	66907159	2.1934	0.014139	NAE1
buccal mucosa cancer (Indian ancestry) + buccal mucosa cancer (taiwanese ancestry) + oral cancer (European ancestry) meta-analysis	ENSG00000135778	1	233086351	233119628	2.1927	0.014163	NTPCR
buccal mucosa cancer (Indian ancestry) + buccal mucosa cancer (taiwanese ancestry) + oral cancer (European ancestry) meta-analysis	ENSG00000112280	6	70924764	71012786	2.1924	0.014176	COL9A1
buccal mucosa cancer (Indian ancestry) + buccal mucosa cancer (taiwanese ancestry) + oral cancer (European ancestry) meta-analysis	ENSG00000147697	8	130760442	130799134	2.1924	0.014177	GSDMC
buccal mucosa cancer (Indian ancestry) + buccal mucosa cancer (taiwanese ancestry) + oral cancer (European ancestry) meta-analysis	ENSG00000173535	8	22941868	22974950	2.1915	0.014208	TNFRSF10C
buccal mucosa cancer (Indian ancestry) + buccal mucosa cancer (taiwanese ancestry) + oral cancer (European ancestry) meta-analysis	ENSG00000180098	1	28879597	28905051	2.1904	0.014248	TRNAU1AP
buccal mucosa cancer (Indian ancestry) + buccal mucosa cancer (taiwanese ancestry) + oral cancer (European ancestry) meta-analysis	ENSG00000186881	9	107266455	107267547	2.1894	0.014283	OR13F1
buccal mucosa cancer (Indian ancestry) + buccal mucosa cancer (taiwanese ancestry) + oral cancer (European ancestry) meta-analysis	ENSG00000125888	20	17674317	17716516	2.1886	0.014312	BANF2
buccal mucosa cancer (Indian ancestry) + buccal mucosa cancer (taiwanese ancestry) + oral cancer (European ancestry) meta-analysis	ENSG00000204396	6	31733367	31745108	2.1884	0.014319	VWA7
buccal mucosa cancer (Indian ancestry) + buccal mucosa cancer (taiwanese ancestry) + oral cancer (European ancestry) meta-analysis	ENSG00000106952	9	117656003	117692697	2.1881	0.014331	TNFSF8
buccal mucosa cancer (Indian ancestry) + buccal mucosa cancer (taiwanese ancestry) + oral cancer (European ancestry) meta-analysis	ENSG00000143190	1	167190066	167396582	2.1864	0.014393	POU2F1
buccal mucosa cancer (Indian ancestry) + buccal mucosa cancer (taiwanese ancestry) + oral cancer (European ancestry) meta-analysis	ENSG00000108091	10	61548521	61666414	2.1861	0.014406	CCDC6
buccal mucosa cancer (Indian ancestry) + buccal mucosa cancer (taiwanese ancestry) + oral cancer (European ancestry) meta-analysis	ENSG00000167123	9	131174030	131199626	2.1857	0.014419	CERCAM
buccal mucosa cancer (Indian ancestry) + buccal mucosa cancer (taiwanese ancestry) + oral cancer (European ancestry) meta-analysis	ENSG00000175592	11	65659520	65668044	2.1856	0.014423	FOSL1
buccal mucosa cancer (Indian ancestry) + buccal mucosa cancer (taiwanese ancestry) + oral cancer (European ancestry) meta-analysis	ENSG00000100994	20	25228705	25278650	2.1839	0.014486	PYGB
buccal mucosa cancer (Indian ancestry) + buccal mucosa cancer (taiwanese ancestry) + oral cancer (European ancestry) meta-analysis	ENSG00000070610	9	35736863	35749983	2.182	0.014555	GBA2
buccal mucosa cancer (Indian ancestry) + buccal mucosa cancer (taiwanese ancestry) + oral cancer (European ancestry) meta-analysis	ENSG00000141959	21	45719934	45747259	2.1819	0.014558	PFKL
buccal mucosa cancer (Indian ancestry) + buccal mucosa cancer (taiwanese ancestry) + oral cancer (European ancestry) meta-analysis	ENSG00000148950	11	31453948	31531192	2.1819	0.014559	IMMP1L
buccal mucosa cancer (Indian ancestry) + buccal mucosa cancer (taiwanese ancestry) + oral cancer (European ancestry) meta-analysis	ENSG00000166035	15	58702768	58861151	2.1801	0.014625	LIPC
buccal mucosa cancer (Indian ancestry) + buccal mucosa cancer (taiwanese ancestry) + oral cancer (European ancestry) meta-analysis	ENSG00000168958	2	228189867	228222550	2.1789	0.014668	MFF
buccal mucosa cancer (Indian ancestry) + buccal mucosa cancer (taiwanese ancestry) + oral cancer (European ancestry) meta-analysis	ENSG00000163216	1	153012201	153014407	2.176	0.014779	SPRR2D
buccal mucosa cancer (Indian ancestry) + buccal mucosa cancer (taiwanese ancestry) + oral cancer (European ancestry) meta-analysis	ENSG00000137692	11	102932805	102962944	2.1757	0.01479	DCUN1D5
buccal mucosa cancer (Indian ancestry) + buccal mucosa cancer (taiwanese ancestry) + oral cancer (European ancestry) meta-analysis	ENSG00000177697	11	832843	839831	2.172	0.014927	CD151
buccal mucosa cancer (Indian ancestry) + buccal mucosa cancer (taiwanese ancestry) + oral cancer (European ancestry) meta-analysis	ENSG00000112996	5	44809027	44820530	2.1714	0.01495	MRPS30
buccal mucosa cancer (Indian ancestry) + buccal mucosa cancer (taiwanese ancestry) + oral cancer (European ancestry) meta-analysis	ENSG00000203942	10	99349450	99350690	2.1711	0.014962	C10orf62
buccal mucosa cancer (Indian ancestry) + buccal mucosa cancer (taiwanese ancestry) + oral cancer (European ancestry) meta-analysis	ENSG00000121413	19	58595205	58629794	2.1693	0.01503	ZSCAN18
buccal mucosa cancer (Indian ancestry) + buccal mucosa cancer (taiwanese ancestry) + oral cancer (European ancestry) meta-analysis	ENSG00000070882	7	24836158	25021253	2.1692	0.015034	OSBPL3
buccal mucosa cancer (Indian ancestry) + buccal mucosa cancer (taiwanese ancestry) + oral cancer (European ancestry) meta-analysis	ENSG00000178462	10	5435061	5446793	2.1685	0.015059	TUBAL3
buccal mucosa cancer (Indian ancestry) + buccal mucosa cancer (taiwanese ancestry) + oral cancer (European ancestry) meta-analysis	ENSG00000110768	11	18343842	18388591	2.168	0.015078	GTF2H1
buccal mucosa cancer (Indian ancestry) + buccal mucosa cancer (taiwanese ancestry) + oral cancer (European ancestry) meta-analysis	ENSG00000196407	1	151819739	151826173	2.1677	0.015092	THEM5
buccal mucosa cancer (Indian ancestry) + buccal mucosa cancer (taiwanese ancestry) + oral cancer (European ancestry) meta-analysis	ENSG00000184221	21	34442450	34444726	2.1669	0.015121	OLIG1
buccal mucosa cancer (Indian ancestry) + buccal mucosa cancer (taiwanese ancestry) + oral cancer (European ancestry) meta-analysis	ENSG00000100678	14	70510934	70655787	2.1659	0.015161	SLC8A3
buccal mucosa cancer (Indian ancestry) + buccal mucosa cancer (taiwanese ancestry) + oral cancer (European ancestry) meta-analysis	ENSG00000137331	6	30710976	30712331	2.1639	0.015237	IER3
buccal mucosa cancer (Indian ancestry) + buccal mucosa cancer (taiwanese ancestry) + oral cancer (European ancestry) meta-analysis	ENSG00000136144	13	50106082	50159719	2.1637	0.015244	RCBTB1
buccal mucosa cancer (Indian ancestry) + buccal mucosa cancer (taiwanese ancestry) + oral cancer (European ancestry) meta-analysis	ENSG00000205018	16	89006197	89017932	2.1626	0.015286	RP11-830F9.6
buccal mucosa cancer (Indian ancestry) + buccal mucosa cancer (taiwanese ancestry) + oral cancer (European ancestry) meta-analysis	ENSG00000241644	7	30737601	30797218	2.1611	0.015344	INMT
buccal mucosa cancer (Indian ancestry) + buccal mucosa cancer (taiwanese ancestry) + oral cancer (European ancestry) meta-analysis	ENSG00000171612	1	9599541	9645237	2.1606	0.015363	SLC25A33
buccal mucosa cancer (Indian ancestry) + buccal mucosa cancer (taiwanese ancestry) + oral cancer (European ancestry) meta-analysis	ENSG00000088836	20	3208063	3219836	2.1604	0.015372	SLC4A11
buccal mucosa cancer (Indian ancestry) + buccal mucosa cancer (taiwanese ancestry) + oral cancer (European ancestry) meta-analysis	ENSG00000026025	10	17270258	17279592	2.1595	0.015405	VIM
buccal mucosa cancer (Indian ancestry) + buccal mucosa cancer (taiwanese ancestry) + oral cancer (European ancestry) meta-analysis	ENSG00000141577	17	79163393	79196799	2.1573	0.015492	AZI1
buccal mucosa cancer (Indian ancestry) + buccal mucosa cancer (taiwanese ancestry) + oral cancer (European ancestry) meta-analysis	ENSG00000140521	15	89859534	89878092	2.1568	0.015512	POLG
buccal mucosa cancer (Indian ancestry) + buccal mucosa cancer (taiwanese ancestry) + oral cancer (European ancestry) meta-analysis	ENSG00000204138	1	28696114	28826881	2.1541	0.015617	PHACTR4
buccal mucosa cancer (Indian ancestry) + buccal mucosa cancer (taiwanese ancestry) + oral cancer (European ancestry) meta-analysis	ENSG00000197134	19	22235254	22274282	2.1532	0.01565	ZNF257
buccal mucosa cancer (Indian ancestry) + buccal mucosa cancer (taiwanese ancestry) + oral cancer (European ancestry) meta-analysis	ENSG00000007520	16	1399241	1401912	2.1521	0.015694	TSR3
buccal mucosa cancer (Indian ancestry) + buccal mucosa cancer (taiwanese ancestry) + oral cancer (European ancestry) meta-analysis	ENSG00000162817	1	220863187	220872499	2.1507	0.015749	C1orf115
buccal mucosa cancer (Indian ancestry) + buccal mucosa cancer (taiwanese ancestry) + oral cancer (European ancestry) meta-analysis	ENSG00000101004	20	25433341	25566153	2.1507	0.015749	NINL
buccal mucosa cancer (Indian ancestry) + buccal mucosa cancer (taiwanese ancestry) + oral cancer (European ancestry) meta-analysis	ENSG00000101695	18	29598335	29653176	2.149	0.015817	RNF125
buccal mucosa cancer (Indian ancestry) + buccal mucosa cancer (taiwanese ancestry) + oral cancer (European ancestry) meta-analysis	ENSG00000101076	20	42984340	43061485	2.1476	0.015874	HNF4A
buccal mucosa cancer (Indian ancestry) + buccal mucosa cancer (taiwanese ancestry) + oral cancer (European ancestry) meta-analysis	ENSG00000163209	1	152974223	152976332	2.1468	0.015906	SPRR3
buccal mucosa cancer (Indian ancestry) + buccal mucosa cancer (taiwanese ancestry) + oral cancer (European ancestry) meta-analysis	ENSG00000172819	12	53604354	53626764	2.1466	0.015912	RARG
buccal mucosa cancer (Indian ancestry) + buccal mucosa cancer (taiwanese ancestry) + oral cancer (European ancestry) meta-analysis	ENSG00000185697	8	67474410	67526482	2.1463	0.015926	MYBL1
buccal mucosa cancer (Indian ancestry) + buccal mucosa cancer (taiwanese ancestry) + oral cancer (European ancestry) meta-analysis	ENSG00000137040	9	6011043	6015618	2.1453	0.015965	RANBP6
buccal mucosa cancer (Indian ancestry) + buccal mucosa cancer (taiwanese ancestry) + oral cancer (European ancestry) meta-analysis	ENSG00000116329	1	29138654	29190208	2.1452	0.01597	OPRD1
buccal mucosa cancer (Indian ancestry) + buccal mucosa cancer (taiwanese ancestry) + oral cancer (European ancestry) meta-analysis	ENSG00000100711	14	104182067	104200005	2.144	0.016016	ZFYVE21
buccal mucosa cancer (Indian ancestry) + buccal mucosa cancer (taiwanese ancestry) + oral cancer (European ancestry) meta-analysis	ENSG00000156282	21	31538241	31538971	2.1439	0.01602	CLDN17
buccal mucosa cancer (Indian ancestry) + buccal mucosa cancer (taiwanese ancestry) + oral cancer (European ancestry) meta-analysis	ENSG00000109016	17	21026677	21096578	2.1429	0.016061	DHRS7B
buccal mucosa cancer (Indian ancestry) + buccal mucosa cancer (taiwanese ancestry) + oral cancer (European ancestry) meta-analysis	ENSG00000166913	20	43514317	43537173	2.1421	0.016091	YWHAB
buccal mucosa cancer (Indian ancestry) + buccal mucosa cancer (taiwanese ancestry) + oral cancer (European ancestry) meta-analysis	ENSG00000059915	10	104162376	104181296	2.1405	0.016156	PSD
buccal mucosa cancer (Indian ancestry) + buccal mucosa cancer (taiwanese ancestry) + oral cancer (European ancestry) meta-analysis	ENSG00000168566	6	7590432	7612200	2.1387	0.01623	SNRNP48
buccal mucosa cancer (Indian ancestry) + buccal mucosa cancer (taiwanese ancestry) + oral cancer (European ancestry) meta-analysis	ENSG00000167549	17	27941774	27949925	2.1381	0.016252	CORO6
buccal mucosa cancer (Indian ancestry) + buccal mucosa cancer (taiwanese ancestry) + oral cancer (European ancestry) meta-analysis	ENSG00000181924	11	73583712	73588033	2.138	0.016259	COA4
buccal mucosa cancer (Indian ancestry) + buccal mucosa cancer (taiwanese ancestry) + oral cancer (European ancestry) meta-analysis	ENSG00000163661	3	157154578	157161417	2.1365	0.016318	PTX3
buccal mucosa cancer (Indian ancestry) + buccal mucosa cancer (taiwanese ancestry) + oral cancer (European ancestry) meta-analysis	ENSG00000151445	14	77893018	77924295	2.1355	0.01636	VIPAS39
buccal mucosa cancer (Indian ancestry) + buccal mucosa cancer (taiwanese ancestry) + oral cancer (European ancestry) meta-analysis	ENSG00000170956	19	42300369	42315591	2.1341	0.016419	CEACAM3
buccal mucosa cancer (Indian ancestry) + buccal mucosa cancer (taiwanese ancestry) + oral cancer (European ancestry) meta-analysis	ENSG00000177685	11	826144	831991	2.1329	0.016466	EFCAB4A
buccal mucosa cancer (Indian ancestry) + buccal mucosa cancer (taiwanese ancestry) + oral cancer (European ancestry) meta-analysis	ENSG00000119943	10	100143322	100174941	2.1323	0.01649	PYROXD2
buccal mucosa cancer (Indian ancestry) + buccal mucosa cancer (taiwanese ancestry) + oral cancer (European ancestry) meta-analysis	ENSG00000258474	14	32414059	32419588	2.1291	0.016624	RP11-187E13.1
buccal mucosa cancer (Indian ancestry) + buccal mucosa cancer (taiwanese ancestry) + oral cancer (European ancestry) meta-analysis	ENSG00000213366	1	110210644	110252171	2.1286	0.016645	GSTM2
buccal mucosa cancer (Indian ancestry) + buccal mucosa cancer (taiwanese ancestry) + oral cancer (European ancestry) meta-analysis	ENSG00000172725	11	67205519	67211292	2.1284	0.016651	CORO1B
buccal mucosa cancer (Indian ancestry) + buccal mucosa cancer (taiwanese ancestry) + oral cancer (European ancestry) meta-analysis	ENSG00000090621	1	40026488	40042462	2.1268	0.016717	PABPC4
buccal mucosa cancer (Indian ancestry) + buccal mucosa cancer (taiwanese ancestry) + oral cancer (European ancestry) meta-analysis	ENSG00000104142	15	41186628	41196173	2.1257	0.016765	VPS18
buccal mucosa cancer (Indian ancestry) + buccal mucosa cancer (taiwanese ancestry) + oral cancer (European ancestry) meta-analysis	ENSG00000165097	6	18155560	18224084	2.1244	0.01682	KDM1B
buccal mucosa cancer (Indian ancestry) + buccal mucosa cancer (taiwanese ancestry) + oral cancer (European ancestry) meta-analysis	ENSG00000100031	22	24979718	25024972	2.1243	0.016824	GGT1
buccal mucosa cancer (Indian ancestry) + buccal mucosa cancer (taiwanese ancestry) + oral cancer (European ancestry) meta-analysis	ENSG00000074416	3	127407909	127542051	2.1241	0.016832	MGLL
buccal mucosa cancer (Indian ancestry) + buccal mucosa cancer (taiwanese ancestry) + oral cancer (European ancestry) meta-analysis	ENSG00000170153	4	141780961	142134031	2.1234	0.016859	RNF150
buccal mucosa cancer (Indian ancestry) + buccal mucosa cancer (taiwanese ancestry) + oral cancer (European ancestry) meta-analysis	ENSG00000099849	11	560404	564021	2.1228	0.016885	RASSF7
buccal mucosa cancer (Indian ancestry) + buccal mucosa cancer (taiwanese ancestry) + oral cancer (European ancestry) meta-analysis	ENSG00000226761	12	11213964	11214893	2.122	0.01692	TAS2R46
buccal mucosa cancer (Indian ancestry) + buccal mucosa cancer (taiwanese ancestry) + oral cancer (European ancestry) meta-analysis	ENSG00000144460	2	226265364	226518734	2.1206	0.016979	NYAP2
buccal mucosa cancer (Indian ancestry) + buccal mucosa cancer (taiwanese ancestry) + oral cancer (European ancestry) meta-analysis	ENSG00000173465	11	65337901	65341413	2.1197	0.017015	SSSCA1
buccal mucosa cancer (Indian ancestry) + buccal mucosa cancer (taiwanese ancestry) + oral cancer (European ancestry) meta-analysis	ENSG00000144597	3	15468862	15484120	2.1187	0.017058	EAF1
buccal mucosa cancer (Indian ancestry) + buccal mucosa cancer (taiwanese ancestry) + oral cancer (European ancestry) meta-analysis	ENSG00000141391	18	12407895	12432237	2.1162	0.017163	SLMO1
buccal mucosa cancer (Indian ancestry) + buccal mucosa cancer (taiwanese ancestry) + oral cancer (European ancestry) meta-analysis	ENSG00000204548	20	29992648	30000641	2.1115	0.017364	DEFB121
buccal mucosa cancer (Indian ancestry) + buccal mucosa cancer (taiwanese ancestry) + oral cancer (European ancestry) meta-analysis	ENSG00000182346	13	106118216	106143383	2.1101	0.017423	DAOA
buccal mucosa cancer (Indian ancestry) + buccal mucosa cancer (taiwanese ancestry) + oral cancer (European ancestry) meta-analysis	ENSG00000196167	11	111164114	111175770	2.1058	0.017613	COLCA1
buccal mucosa cancer (Indian ancestry) + buccal mucosa cancer (taiwanese ancestry) + oral cancer (European ancestry) meta-analysis	ENSG00000166573	18	74962505	74980858	2.1057	0.017613	GALR1
buccal mucosa cancer (Indian ancestry) + buccal mucosa cancer (taiwanese ancestry) + oral cancer (European ancestry) meta-analysis	ENSG00000135175	7	97613996	97620481	2.105	0.017647	OCM2
buccal mucosa cancer (Indian ancestry) + buccal mucosa cancer (taiwanese ancestry) + oral cancer (European ancestry) meta-analysis	ENSG00000091536	17	18012020	18083116	2.1049	0.017649	MYO15A
buccal mucosa cancer (Indian ancestry) + buccal mucosa cancer (taiwanese ancestry) + oral cancer (European ancestry) meta-analysis	ENSG00000165202	9	125376948	125378026	2.1048	0.017654	OR1Q1
buccal mucosa cancer (Indian ancestry) + buccal mucosa cancer (taiwanese ancestry) + oral cancer (European ancestry) meta-analysis	ENSG00000196787	6	27100832	27103070	2.1041	0.017683	HIST1H2AG
buccal mucosa cancer (Indian ancestry) + buccal mucosa cancer (taiwanese ancestry) + oral cancer (European ancestry) meta-analysis	ENSG00000101198	20	61872136	61904046	2.1041	0.017686	NKAIN4
buccal mucosa cancer (Indian ancestry) + buccal mucosa cancer (taiwanese ancestry) + oral cancer (European ancestry) meta-analysis	ENSG00000100399	22	41625517	41636938	2.1039	0.017694	CHADL
buccal mucosa cancer (Indian ancestry) + buccal mucosa cancer (taiwanese ancestry) + oral cancer (European ancestry) meta-analysis	ENSG00000197786	11	58125597	58126542	2.1037	0.017701	OR5B17
buccal mucosa cancer (Indian ancestry) + buccal mucosa cancer (taiwanese ancestry) + oral cancer (European ancestry) meta-analysis	ENSG00000165275	9	37753804	37778969	2.1005	0.017842	TRMT10B
buccal mucosa cancer (Indian ancestry) + buccal mucosa cancer (taiwanese ancestry) + oral cancer (European ancestry) meta-analysis	ENSG00000143297	1	157483167	157522310	2.099	0.017908	FCRL5
buccal mucosa cancer (Indian ancestry) + buccal mucosa cancer (taiwanese ancestry) + oral cancer (European ancestry) meta-analysis	ENSG00000149256	11	78363876	79151992	2.0972	0.01799	TENM4
buccal mucosa cancer (Indian ancestry) + buccal mucosa cancer (taiwanese ancestry) + oral cancer (European ancestry) meta-analysis	ENSG00000165388	10	48355024	48373866	2.0971	0.017993	ZNF488
buccal mucosa cancer (Indian ancestry) + buccal mucosa cancer (taiwanese ancestry) + oral cancer (European ancestry) meta-analysis	ENSG00000088854	20	3229951	3388272	2.0955	0.018063	C20orf194
buccal mucosa cancer (Indian ancestry) + buccal mucosa cancer (taiwanese ancestry) + oral cancer (European ancestry) meta-analysis	ENSG00000155827	9	104296133	104325622	2.0942	0.018122	RNF20
buccal mucosa cancer (Indian ancestry) + buccal mucosa cancer (taiwanese ancestry) + oral cancer (European ancestry) meta-analysis	ENSG00000173011	4	7043626	7059679	2.0937	0.018146	TADA2B
buccal mucosa cancer (Indian ancestry) + buccal mucosa cancer (taiwanese ancestry) + oral cancer (European ancestry) meta-analysis	ENSG00000176871	12	118470712	118500235	2.0922	0.01821	WSB2
buccal mucosa cancer (Indian ancestry) + buccal mucosa cancer (taiwanese ancestry) + oral cancer (European ancestry) meta-analysis	ENSG00000182759	8	144501352	144512576	2.0902	0.0183	MAFA
buccal mucosa cancer (Indian ancestry) + buccal mucosa cancer (taiwanese ancestry) + oral cancer (European ancestry) meta-analysis	ENSG00000165643	9	138585253	138591374	2.0897	0.018324	SOHLH1
buccal mucosa cancer (Indian ancestry) + buccal mucosa cancer (taiwanese ancestry) + oral cancer (European ancestry) meta-analysis	ENSG00000148671	10	88727949	88743691	2.0894	0.018337	ADIRF
buccal mucosa cancer (Indian ancestry) + buccal mucosa cancer (taiwanese ancestry) + oral cancer (European ancestry) meta-analysis	ENSG00000119283	1	231297858	231357302	2.0889	0.018358	TRIM67
buccal mucosa cancer (Indian ancestry) + buccal mucosa cancer (taiwanese ancestry) + oral cancer (European ancestry) meta-analysis	ENSG00000204525	6	31236526	31239907	2.0884	0.01838	HLA-C
buccal mucosa cancer (Indian ancestry) + buccal mucosa cancer (taiwanese ancestry) + oral cancer (European ancestry) meta-analysis	ENSG00000133019	1	239549865	240078750	2.0881	0.018394	CHRM3
buccal mucosa cancer (Indian ancestry) + buccal mucosa cancer (taiwanese ancestry) + oral cancer (European ancestry) meta-analysis	ENSG00000136040	12	94542499	94701451	2.0878	0.018407	PLXNC1
buccal mucosa cancer (Indian ancestry) + buccal mucosa cancer (taiwanese ancestry) + oral cancer (European ancestry) meta-analysis	ENSG00000108239	10	96162261	96295687	2.0872	0.018435	TBC1D12
buccal mucosa cancer (Indian ancestry) + buccal mucosa cancer (taiwanese ancestry) + oral cancer (European ancestry) meta-analysis	ENSG00000178772	3	194060494	194072057	2.0869	0.018447	CPN2
buccal mucosa cancer (Indian ancestry) + buccal mucosa cancer (taiwanese ancestry) + oral cancer (European ancestry) meta-analysis	ENSG00000145246	4	47487305	47595503	2.0863	0.018474	ATP10D
buccal mucosa cancer (Indian ancestry) + buccal mucosa cancer (taiwanese ancestry) + oral cancer (European ancestry) meta-analysis	ENSG00000185875	10	25305587	25315593	2.0861	0.018484	THNSL1
buccal mucosa cancer (Indian ancestry) + buccal mucosa cancer (taiwanese ancestry) + oral cancer (European ancestry) meta-analysis	ENSG00000169507	2	165752696	165812035	2.0841	0.018574	SLC38A11
buccal mucosa cancer (Indian ancestry) + buccal mucosa cancer (taiwanese ancestry) + oral cancer (European ancestry) meta-analysis	ENSG00000116396	1	110753965	110825722	2.0836	0.018598	KCNC4
buccal mucosa cancer (Indian ancestry) + buccal mucosa cancer (taiwanese ancestry) + oral cancer (European ancestry) meta-analysis	ENSG00000077097	3	25639475	25706398	2.0825	0.018649	TOP2B
buccal mucosa cancer (Indian ancestry) + buccal mucosa cancer (taiwanese ancestry) + oral cancer (European ancestry) meta-analysis	ENSG00000183103	19	42341148	42348760	2.0815	0.018693	LYPD4
buccal mucosa cancer (Indian ancestry) + buccal mucosa cancer (taiwanese ancestry) + oral cancer (European ancestry) meta-analysis	ENSG00000179348	3	128198270	128212028	2.0801	0.018758	GATA2
buccal mucosa cancer (Indian ancestry) + buccal mucosa cancer (taiwanese ancestry) + oral cancer (European ancestry) meta-analysis	ENSG00000177453	5	43192173	43280952	2.0798	0.018774	NIM1K
buccal mucosa cancer (Indian ancestry) + buccal mucosa cancer (taiwanese ancestry) + oral cancer (European ancestry) meta-analysis	ENSG00000139218	12	46312914	46385903	2.0786	0.018828	SCAF11
buccal mucosa cancer (Indian ancestry) + buccal mucosa cancer (taiwanese ancestry) + oral cancer (European ancestry) meta-analysis	ENSG00000137161	6	42896938	42907025	2.0783	0.018839	CNPY3
buccal mucosa cancer (Indian ancestry) + buccal mucosa cancer (taiwanese ancestry) + oral cancer (European ancestry) meta-analysis	ENSG00000006740	17	12692856	12894960	2.0781	0.018848	ARHGAP44
buccal mucosa cancer (Indian ancestry) + buccal mucosa cancer (taiwanese ancestry) + oral cancer (European ancestry) meta-analysis	ENSG00000126822	14	65170820	65213610	2.0775	0.018876	PLEKHG3
buccal mucosa cancer (Indian ancestry) + buccal mucosa cancer (taiwanese ancestry) + oral cancer (European ancestry) meta-analysis	ENSG00000130584	20	62375019	62462597	2.0764	0.018927	ZBTB46
buccal mucosa cancer (Indian ancestry) + buccal mucosa cancer (taiwanese ancestry) + oral cancer (European ancestry) meta-analysis	ENSG00000042445	2	85569211	85581743	2.0755	0.018968	RETSAT
buccal mucosa cancer (Indian ancestry) + buccal mucosa cancer (taiwanese ancestry) + oral cancer (European ancestry) meta-analysis	ENSG00000163832	3	47537130	47555251	2.0753	0.018981	ELP6
buccal mucosa cancer (Indian ancestry) + buccal mucosa cancer (taiwanese ancestry) + oral cancer (European ancestry) meta-analysis	ENSG00000169228	5	176728199	176730745	2.0752	0.018982	RAB24
buccal mucosa cancer (Indian ancestry) + buccal mucosa cancer (taiwanese ancestry) + oral cancer (European ancestry) meta-analysis	ENSG00000136378	15	79051545	79103773	2.0744	0.019021	ADAMTS7
buccal mucosa cancer (Indian ancestry) + buccal mucosa cancer (taiwanese ancestry) + oral cancer (European ancestry) meta-analysis	ENSG00000151923	10	121334199	121356541	2.0737	0.019055	TIAL1
buccal mucosa cancer (Indian ancestry) + buccal mucosa cancer (taiwanese ancestry) + oral cancer (European ancestry) meta-analysis	ENSG00000115825	2	37477645	37551951	2.0711	0.019174	PRKD3
buccal mucosa cancer (Indian ancestry) + buccal mucosa cancer (taiwanese ancestry) + oral cancer (European ancestry) meta-analysis	ENSG00000004897	17	45195069	45266788	2.0711	0.019176	CDC27
buccal mucosa cancer (Indian ancestry) + buccal mucosa cancer (taiwanese ancestry) + oral cancer (European ancestry) meta-analysis	ENSG00000174514	1	205538013	205572046	2.0703	0.019214	MFSD4
buccal mucosa cancer (Indian ancestry) + buccal mucosa cancer (taiwanese ancestry) + oral cancer (European ancestry) meta-analysis	ENSG00000129187	4	183811213	183839089	2.0688	0.019284	DCTD
buccal mucosa cancer (Indian ancestry) + buccal mucosa cancer (taiwanese ancestry) + oral cancer (European ancestry) meta-analysis	ENSG00000081177	14	69658228	69709075	2.0685	0.019298	EXD2
buccal mucosa cancer (Indian ancestry) + buccal mucosa cancer (taiwanese ancestry) + oral cancer (European ancestry) meta-analysis	ENSG00000160179	21	43619799	43717354	2.0673	0.019353	ABCG1
buccal mucosa cancer (Indian ancestry) + buccal mucosa cancer (taiwanese ancestry) + oral cancer (European ancestry) meta-analysis	ENSG00000064201	11	2323227	2339430	2.067	0.019368	TSPAN32
buccal mucosa cancer (Indian ancestry) + buccal mucosa cancer (taiwanese ancestry) + oral cancer (European ancestry) meta-analysis	ENSG00000175538	11	74165886	74178774	2.0656	0.019432	KCNE3
buccal mucosa cancer (Indian ancestry) + buccal mucosa cancer (taiwanese ancestry) + oral cancer (European ancestry) meta-analysis	ENSG00000121895	4	38968365	39034542	2.0655	0.019436	TMEM156
buccal mucosa cancer (Indian ancestry) + buccal mucosa cancer (taiwanese ancestry) + oral cancer (European ancestry) meta-analysis	ENSG00000148225	9	116075502	116102578	2.0652	0.019451	WDR31
buccal mucosa cancer (Indian ancestry) + buccal mucosa cancer (taiwanese ancestry) + oral cancer (European ancestry) meta-analysis	ENSG00000120656	1	28915835	28969597	2.0641	0.019504	TAF12
buccal mucosa cancer (Indian ancestry) + buccal mucosa cancer (taiwanese ancestry) + oral cancer (European ancestry) meta-analysis	ENSG00000101413	20	36661948	36720768	2.062	0.019602	RPRD1B
buccal mucosa cancer (Indian ancestry) + buccal mucosa cancer (taiwanese ancestry) + oral cancer (European ancestry) meta-analysis	ENSG00000107611	10	16865963	17171830	2.062	0.019605	CUBN
buccal mucosa cancer (Indian ancestry) + buccal mucosa cancer (taiwanese ancestry) + oral cancer (European ancestry) meta-analysis	ENSG00000149599	20	30435440	30458550	2.0596	0.019718	DUSP15
buccal mucosa cancer (Indian ancestry) + buccal mucosa cancer (taiwanese ancestry) + oral cancer (European ancestry) meta-analysis	ENSG00000154262	17	67074843	67138029	2.0594	0.019726	ABCA6
buccal mucosa cancer (Indian ancestry) + buccal mucosa cancer (taiwanese ancestry) + oral cancer (European ancestry) meta-analysis	ENSG00000135272	7	114562209	114659256	2.0579	0.019798	MDFIC
buccal mucosa cancer (Indian ancestry) + buccal mucosa cancer (taiwanese ancestry) + oral cancer (European ancestry) meta-analysis	ENSG00000172346	22	41956767	41973745	2.0574	0.019824	CSDC2
buccal mucosa cancer (Indian ancestry) + buccal mucosa cancer (taiwanese ancestry) + oral cancer (European ancestry) meta-analysis	ENSG00000172508	11	67182439	67193078	2.0573	0.019831	CARNS1
buccal mucosa cancer (Indian ancestry) + buccal mucosa cancer (taiwanese ancestry) + oral cancer (European ancestry) meta-analysis	ENSG00000009844	6	142468367	142545826	2.0556	0.01991	VTA1
buccal mucosa cancer (Indian ancestry) + buccal mucosa cancer (taiwanese ancestry) + oral cancer (European ancestry) meta-analysis	ENSG00000156958	15	49447853	49660066	2.0537	0.020004	GALK2
buccal mucosa cancer (Indian ancestry) + buccal mucosa cancer (taiwanese ancestry) + oral cancer (European ancestry) meta-analysis	ENSG00000197263	11	124189134	124190184	2.053	0.020034	OR8D2
buccal mucosa cancer (Indian ancestry) + buccal mucosa cancer (taiwanese ancestry) + oral cancer (European ancestry) meta-analysis	ENSG00000171747	19	39292311	39304004	2.0519	0.020089	LGALS4
buccal mucosa cancer (Indian ancestry) + buccal mucosa cancer (taiwanese ancestry) + oral cancer (European ancestry) meta-analysis	ENSG00000112394	6	111408781	111552397	2.0515	0.020107	SLC16A10
buccal mucosa cancer (Indian ancestry) + buccal mucosa cancer (taiwanese ancestry) + oral cancer (European ancestry) meta-analysis	ENSG00000131944	19	33463115	33469128	2.0487	0.020244	C19orf40
buccal mucosa cancer (Indian ancestry) + buccal mucosa cancer (taiwanese ancestry) + oral cancer (European ancestry) meta-analysis	ENSG00000142025	19	42348806	42356401	2.0471	0.020322	DMRTC2
buccal mucosa cancer (Indian ancestry) + buccal mucosa cancer (taiwanese ancestry) + oral cancer (European ancestry) meta-analysis	ENSG00000167302	17	79202077	79212891	2.046	0.020378	ENTHD2
buccal mucosa cancer (Indian ancestry) + buccal mucosa cancer (taiwanese ancestry) + oral cancer (European ancestry) meta-analysis	ENSG00000180999	1	172389828	172437971	2.0457	0.020392	C1orf105
buccal mucosa cancer (Indian ancestry) + buccal mucosa cancer (taiwanese ancestry) + oral cancer (European ancestry) meta-analysis	ENSG00000042493	2	85621871	85645555	2.0447	0.020441	CAPG
buccal mucosa cancer (Indian ancestry) + buccal mucosa cancer (taiwanese ancestry) + oral cancer (European ancestry) meta-analysis	ENSG00000163098	19	53792856	53794875	2.0437	0.020494	BIRC8
buccal mucosa cancer (Indian ancestry) + buccal mucosa cancer (taiwanese ancestry) + oral cancer (European ancestry) meta-analysis	ENSG00000107201	9	32455300	32526322	2.0403	0.020661	DDX58
buccal mucosa cancer (Indian ancestry) + buccal mucosa cancer (taiwanese ancestry) + oral cancer (European ancestry) meta-analysis	ENSG00000072682	5	131527531	131631008	2.0385	0.020751	P4HA2
buccal mucosa cancer (Indian ancestry) + buccal mucosa cancer (taiwanese ancestry) + oral cancer (European ancestry) meta-analysis	ENSG00000072135	2	131113580	131132982	2.0378	0.020786	PTPN18
buccal mucosa cancer (Indian ancestry) + buccal mucosa cancer (taiwanese ancestry) + oral cancer (European ancestry) meta-analysis	ENSG00000102699	13	24995064	25086948	2.0365	0.02085	PARP4
buccal mucosa cancer (Indian ancestry) + buccal mucosa cancer (taiwanese ancestry) + oral cancer (European ancestry) meta-analysis	ENSG00000169327	14	21623026	21624222	2.0356	0.020895	OR5AU1
buccal mucosa cancer (Indian ancestry) + buccal mucosa cancer (taiwanese ancestry) + oral cancer (European ancestry) meta-analysis	ENSG00000079689	6	25652464	25702011	2.035	0.020927	SCGN
buccal mucosa cancer (Indian ancestry) + buccal mucosa cancer (taiwanese ancestry) + oral cancer (European ancestry) meta-analysis	ENSG00000132155	3	12625100	12705725	2.0345	0.020949	RAF1
buccal mucosa cancer (Indian ancestry) + buccal mucosa cancer (taiwanese ancestry) + oral cancer (European ancestry) meta-analysis	ENSG00000136986	8	124025404	124054663	2.0334	0.021004	DERL1
buccal mucosa cancer (Indian ancestry) + buccal mucosa cancer (taiwanese ancestry) + oral cancer (European ancestry) meta-analysis	ENSG00000170191	20	25593571	25604811	2.0292	0.021217	NANP
buccal mucosa cancer (Indian ancestry) + buccal mucosa cancer (taiwanese ancestry) + oral cancer (European ancestry) meta-analysis	ENSG00000104131	15	44829255	44855227	2.0273	0.021318	EIF3J
buccal mucosa cancer (Indian ancestry) + buccal mucosa cancer (taiwanese ancestry) + oral cancer (European ancestry) meta-analysis	ENSG00000095627	10	115939029	115992063	2.0249	0.021439	TDRD1
buccal mucosa cancer (Indian ancestry) + buccal mucosa cancer (taiwanese ancestry) + oral cancer (European ancestry) meta-analysis	ENSG00000099995	22	30727977	30752936	2.0215	0.021612	SF3A1
buccal mucosa cancer (Indian ancestry) + buccal mucosa cancer (taiwanese ancestry) + oral cancer (European ancestry) meta-analysis	ENSG00000114805	3	155093369	155462856	2.0214	0.021618	PLCH1
buccal mucosa cancer (Indian ancestry) + buccal mucosa cancer (taiwanese ancestry) + oral cancer (European ancestry) meta-analysis	ENSG00000172977	11	65479467	65487075	2.0211	0.021637	KAT5
buccal mucosa cancer (Indian ancestry) + buccal mucosa cancer (taiwanese ancestry) + oral cancer (European ancestry) meta-analysis	ENSG00000188996	6	655939	656963	2.0205	0.021666	HUS1B
buccal mucosa cancer (Indian ancestry) + buccal mucosa cancer (taiwanese ancestry) + oral cancer (European ancestry) meta-analysis	ENSG00000104221	8	37700786	37707422	2.0204	0.021673	BRF2
buccal mucosa cancer (Indian ancestry) + buccal mucosa cancer (taiwanese ancestry) + oral cancer (European ancestry) meta-analysis	ENSG00000268805	21	46511596	46515493	2.0183	0.021782	PRED57
buccal mucosa cancer (Indian ancestry) + buccal mucosa cancer (taiwanese ancestry) + oral cancer (European ancestry) meta-analysis	ENSG00000071054	2	102313312	102511149	2.0171	0.021842	MAP4K4
buccal mucosa cancer (Indian ancestry) + buccal mucosa cancer (taiwanese ancestry) + oral cancer (European ancestry) meta-analysis	ENSG00000119969	10	96305547	96373662	2.017	0.021847	HELLS
buccal mucosa cancer (Indian ancestry) + buccal mucosa cancer (taiwanese ancestry) + oral cancer (European ancestry) meta-analysis	ENSG00000048140	5	176074388	176086058	2.0161	0.021895	TSPAN17
buccal mucosa cancer (Indian ancestry) + buccal mucosa cancer (taiwanese ancestry) + oral cancer (European ancestry) meta-analysis	ENSG00000162994	2	55401927	55459699	2.0146	0.021973	CLHC1
buccal mucosa cancer (Indian ancestry) + buccal mucosa cancer (taiwanese ancestry) + oral cancer (European ancestry) meta-analysis	ENSG00000181555	3	47057919	47205457	2.0139	0.02201	SETD2
buccal mucosa cancer (Indian ancestry) + buccal mucosa cancer (taiwanese ancestry) + oral cancer (European ancestry) meta-analysis	ENSG00000105711	19	35521588	35531352	2.0136	0.022024	SCN1B
buccal mucosa cancer (Indian ancestry) + buccal mucosa cancer (taiwanese ancestry) + oral cancer (European ancestry) meta-analysis	ENSG00000143850	1	204187979	204346793	2.0115	0.022134	PLEKHA6
buccal mucosa cancer (Indian ancestry) + buccal mucosa cancer (taiwanese ancestry) + oral cancer (European ancestry) meta-analysis	ENSG00000176248	9	140069236	140082989	2.0095	0.022241	ANAPC2
buccal mucosa cancer (Indian ancestry) + buccal mucosa cancer (taiwanese ancestry) + oral cancer (European ancestry) meta-analysis	ENSG00000143869	2	20866424	20873418	2.0082	0.022311	GDF7
buccal mucosa cancer (Indian ancestry) + buccal mucosa cancer (taiwanese ancestry) + oral cancer (European ancestry) meta-analysis	ENSG00000114030	3	122140796	122233792	2.0081	0.022314	KPNA1
buccal mucosa cancer (Indian ancestry) + buccal mucosa cancer (taiwanese ancestry) + oral cancer (European ancestry) meta-analysis	ENSG00000268550	19	14834747	14835121	2.0081	0.022316	AC090427.1
buccal mucosa cancer (Indian ancestry) + buccal mucosa cancer (taiwanese ancestry) + oral cancer (European ancestry) meta-analysis	ENSG00000185252	22	20748405	20762745	2.0072	0.022364	ZNF74
buccal mucosa cancer (Indian ancestry) + buccal mucosa cancer (taiwanese ancestry) + oral cancer (European ancestry) meta-analysis	ENSG00000137364	6	18128542	18155305	2.0068	0.022384	TPMT
buccal mucosa cancer (Indian ancestry) + buccal mucosa cancer (taiwanese ancestry) + oral cancer (European ancestry) meta-analysis	ENSG00000143499	1	214454445	214510474	2.0052	0.022469	SMYD2
buccal mucosa cancer (Indian ancestry) + buccal mucosa cancer (taiwanese ancestry) + oral cancer (European ancestry) meta-analysis	ENSG00000077157	1	202317827	202561834	2.0038	0.022547	PPP1R12B
buccal mucosa cancer (Indian ancestry) + buccal mucosa cancer (taiwanese ancestry) + oral cancer (European ancestry) meta-analysis	ENSG00000138109	10	96698415	96749147	2.003	0.02259	CYP2C9
buccal mucosa cancer (Indian ancestry) + buccal mucosa cancer (taiwanese ancestry) + oral cancer (European ancestry) meta-analysis	ENSG00000109805	4	17812525	17846485	2.0019	0.022648	NCAPG
buccal mucosa cancer (Indian ancestry) + buccal mucosa cancer (taiwanese ancestry) + oral cancer (European ancestry) meta-analysis	ENSG00000106052	7	27778950	27884183	2.0017	0.022656	TAX1BP1
buccal mucosa cancer (Indian ancestry) + buccal mucosa cancer (taiwanese ancestry) + oral cancer (European ancestry) meta-analysis	ENSG00000176230	14	20585566	20586597	2.0011	0.02269	OR4K17
buccal mucosa cancer (Indian ancestry) + buccal mucosa cancer (taiwanese ancestry) + oral cancer (European ancestry) meta-analysis	ENSG00000198937	6	37450696	37467698	2.0006	0.022717	CCDC167
buccal mucosa cancer (Indian ancestry) + buccal mucosa cancer (taiwanese ancestry) + oral cancer (European ancestry) meta-analysis	ENSG00000067182	12	6437923	6451280	2.0004	0.022728	TNFRSF1A
buccal mucosa cancer (Indian ancestry) + buccal mucosa cancer (taiwanese ancestry) + oral cancer (European ancestry) meta-analysis	ENSG00000155744	2	201838441	201936394	1.9997	0.022768	FAM126B
buccal mucosa cancer (Indian ancestry) + buccal mucosa cancer (taiwanese ancestry) + oral cancer (European ancestry) meta-analysis	ENSG00000099974	22	24309089	24314721	1.9997	0.022769	DDTL
buccal mucosa cancer (Indian ancestry) + buccal mucosa cancer (taiwanese ancestry) + oral cancer (European ancestry) meta-analysis	ENSG00000144057	2	107418056	107503564	1.9996	0.022774	ST6GAL2
buccal mucosa cancer (Indian ancestry) + buccal mucosa cancer (taiwanese ancestry) + oral cancer (European ancestry) meta-analysis	ENSG00000214814	8	124864227	125132302	1.9992	0.022794	FER1L6
buccal mucosa cancer (Indian ancestry) + buccal mucosa cancer (taiwanese ancestry) + oral cancer (European ancestry) meta-analysis	ENSG00000161638	12	54789045	54813244	1.9987	0.022822	ITGA5
buccal mucosa cancer (Indian ancestry) + buccal mucosa cancer (taiwanese ancestry) + oral cancer (European ancestry) meta-analysis	ENSG00000175581	11	73498361	73576178	1.9984	0.022834	MRPL48
buccal mucosa cancer (Indian ancestry) + buccal mucosa cancer (taiwanese ancestry) + oral cancer (European ancestry) meta-analysis	ENSG00000160271	9	135973107	136039301	1.9983	0.022841	RALGDS
buccal mucosa cancer (Indian ancestry) + buccal mucosa cancer (taiwanese ancestry) + oral cancer (European ancestry) meta-analysis	ENSG00000066136	1	41157320	41237275	1.9983	0.022845	NFYC
buccal mucosa cancer (Indian ancestry) + buccal mucosa cancer (taiwanese ancestry) + oral cancer (European ancestry) meta-analysis	ENSG00000160401	9	130469268	130478281	1.9979	0.022865	C9orf117
buccal mucosa cancer (Indian ancestry) + buccal mucosa cancer (taiwanese ancestry) + oral cancer (European ancestry) meta-analysis	ENSG00000188060	1	28918712	28921955	1.9961	0.02296	RAB42
buccal mucosa cancer (Indian ancestry) + buccal mucosa cancer (taiwanese ancestry) + oral cancer (European ancestry) meta-analysis	ENSG00000165813	10	115880621	115933979	1.9959	0.02297	C10orf118
buccal mucosa cancer (Indian ancestry) + buccal mucosa cancer (taiwanese ancestry) + oral cancer (European ancestry) meta-analysis	ENSG00000267545	19	45683080	45705702	1.995	0.023021	AC005779.2
buccal mucosa cancer (Indian ancestry) + buccal mucosa cancer (taiwanese ancestry) + oral cancer (European ancestry) meta-analysis	ENSG00000180424	20	30028322	30038060	1.9941	0.023072	DEFB123
buccal mucosa cancer (Indian ancestry) + buccal mucosa cancer (taiwanese ancestry) + oral cancer (European ancestry) meta-analysis	ENSG00000112812	6	27215480	27224403	1.9938	0.023089	PRSS16
buccal mucosa cancer (Indian ancestry) + buccal mucosa cancer (taiwanese ancestry) + oral cancer (European ancestry) meta-analysis	ENSG00000197912	16	89557325	89624176	1.9936	0.023097	SPG7
buccal mucosa cancer (Indian ancestry) + buccal mucosa cancer (taiwanese ancestry) + oral cancer (European ancestry) meta-analysis	ENSG00000220575	7	154858777	154863267	1.9933	0.023114	HTR5A-AS1
buccal mucosa cancer (Indian ancestry) + buccal mucosa cancer (taiwanese ancestry) + oral cancer (European ancestry) meta-analysis	ENSG00000205592	12	40787197	40964632	1.9933	0.023116	MUC19
buccal mucosa cancer (Indian ancestry) + buccal mucosa cancer (taiwanese ancestry) + oral cancer (European ancestry) meta-analysis	ENSG00000180483	20	29964967	29978406	1.9933	0.023116	DEFB119
buccal mucosa cancer (Indian ancestry) + buccal mucosa cancer (taiwanese ancestry) + oral cancer (European ancestry) meta-analysis	ENSG00000119866	2	60678302	60780702	1.9925	0.023158	BCL11A
buccal mucosa cancer (Indian ancestry) + buccal mucosa cancer (taiwanese ancestry) + oral cancer (European ancestry) meta-analysis	ENSG00000120727	5	138677276	138705406	1.9924	0.023163	PAIP2
buccal mucosa cancer (Indian ancestry) + buccal mucosa cancer (taiwanese ancestry) + oral cancer (European ancestry) meta-analysis	ENSG00000169469	1	153003678	153005376	1.9922	0.023172	SPRR1B
buccal mucosa cancer (Indian ancestry) + buccal mucosa cancer (taiwanese ancestry) + oral cancer (European ancestry) meta-analysis	ENSG00000172365	11	58189738	58190786	1.9922	0.023174	OR5B2
buccal mucosa cancer (Indian ancestry) + buccal mucosa cancer (taiwanese ancestry) + oral cancer (European ancestry) meta-analysis	ENSG00000169567	5	130494720	130507428	1.9905	0.02327	HINT1
buccal mucosa cancer (Indian ancestry) + buccal mucosa cancer (taiwanese ancestry) + oral cancer (European ancestry) meta-analysis	ENSG00000109118	17	27232268	27278789	1.99	0.023295	PHF12
buccal mucosa cancer (Indian ancestry) + buccal mucosa cancer (taiwanese ancestry) + oral cancer (European ancestry) meta-analysis	ENSG00000134817	11	57001051	57004709	1.9892	0.023338	APLNR
buccal mucosa cancer (Indian ancestry) + buccal mucosa cancer (taiwanese ancestry) + oral cancer (European ancestry) meta-analysis	ENSG00000196119	11	124439893	124441037	1.9878	0.023416	OR8A1
buccal mucosa cancer (Indian ancestry) + buccal mucosa cancer (taiwanese ancestry) + oral cancer (European ancestry) meta-analysis	ENSG00000077152	1	202300785	202311108	1.9877	0.02342	UBE2T
buccal mucosa cancer (Indian ancestry) + buccal mucosa cancer (taiwanese ancestry) + oral cancer (European ancestry) meta-analysis	ENSG00000167889	17	74864538	74946475	1.9866	0.023482	MGAT5B
buccal mucosa cancer (Indian ancestry) + buccal mucosa cancer (taiwanese ancestry) + oral cancer (European ancestry) meta-analysis	ENSG00000185339	22	31002825	31023265	1.9866	0.023483	TCN2
buccal mucosa cancer (Indian ancestry) + buccal mucosa cancer (taiwanese ancestry) + oral cancer (European ancestry) meta-analysis	ENSG00000157978	1	25870071	25895377	1.9858	0.02353	LDLRAP1
buccal mucosa cancer (Indian ancestry) + buccal mucosa cancer (taiwanese ancestry) + oral cancer (European ancestry) meta-analysis	ENSG00000235098	1	1353800	1357149	1.9856	0.023537	ANKRD65
buccal mucosa cancer (Indian ancestry) + buccal mucosa cancer (taiwanese ancestry) + oral cancer (European ancestry) meta-analysis	ENSG00000107185	9	35749203	35758572	1.9856	0.023541	RGP1
buccal mucosa cancer (Indian ancestry) + buccal mucosa cancer (taiwanese ancestry) + oral cancer (European ancestry) meta-analysis	ENSG00000143110	1	112016414	112021134	1.9838	0.023641	C1orf162
buccal mucosa cancer (Indian ancestry) + buccal mucosa cancer (taiwanese ancestry) + oral cancer (European ancestry) meta-analysis	ENSG00000108961	17	8191815	8193410	1.9791	0.0239	RANGRF
buccal mucosa cancer (Indian ancestry) + buccal mucosa cancer (taiwanese ancestry) + oral cancer (European ancestry) meta-analysis	ENSG00000149654	20	44802372	44937137	1.9787	0.023928	CDH22
buccal mucosa cancer (Indian ancestry) + buccal mucosa cancer (taiwanese ancestry) + oral cancer (European ancestry) meta-analysis	ENSG00000160799	3	46963216	47023500	1.9781	0.023958	CCDC12
buccal mucosa cancer (Indian ancestry) + buccal mucosa cancer (taiwanese ancestry) + oral cancer (European ancestry) meta-analysis	ENSG00000181009	11	5798864	5799897	1.9777	0.02398	OR52N5
buccal mucosa cancer (Indian ancestry) + buccal mucosa cancer (taiwanese ancestry) + oral cancer (European ancestry) meta-analysis	ENSG00000158092	3	136581050	136668665	1.9774	0.024	NCK1
buccal mucosa cancer (Indian ancestry) + buccal mucosa cancer (taiwanese ancestry) + oral cancer (European ancestry) meta-analysis	ENSG00000162614	1	78354198	78409580	1.9761	0.02407	NEXN
buccal mucosa cancer (Indian ancestry) + buccal mucosa cancer (taiwanese ancestry) + oral cancer (European ancestry) meta-analysis	ENSG00000118997	2	196602427	196933536	1.976	0.024079	DNAH7
buccal mucosa cancer (Indian ancestry) + buccal mucosa cancer (taiwanese ancestry) + oral cancer (European ancestry) meta-analysis	ENSG00000133884	11	65101225	65120720	1.975	0.024134	DPF2
buccal mucosa cancer (Indian ancestry) + buccal mucosa cancer (taiwanese ancestry) + oral cancer (European ancestry) meta-analysis	ENSG00000168631	6	30908749	30921998	1.975	0.024136	DPCR1
buccal mucosa cancer (Indian ancestry) + buccal mucosa cancer (taiwanese ancestry) + oral cancer (European ancestry) meta-analysis	ENSG00000083782	12	91357456	91398803	1.9745	0.024163	EPYC
buccal mucosa cancer (Indian ancestry) + buccal mucosa cancer (taiwanese ancestry) + oral cancer (European ancestry) meta-analysis	ENSG00000010932	1	171217638	171255117	1.974	0.024193	FMO1
buccal mucosa cancer (Indian ancestry) + buccal mucosa cancer (taiwanese ancestry) + oral cancer (European ancestry) meta-analysis	ENSG00000203668	1	241792155	241799232	1.9726	0.024271	CHML
buccal mucosa cancer (Indian ancestry) + buccal mucosa cancer (taiwanese ancestry) + oral cancer (European ancestry) meta-analysis	ENSG00000188816	10	124907638	124910188	1.9723	0.024289	HMX2
buccal mucosa cancer (Indian ancestry) + buccal mucosa cancer (taiwanese ancestry) + oral cancer (European ancestry) meta-analysis	ENSG00000086300	7	26331541	26413949	1.9722	0.024293	SNX10
buccal mucosa cancer (Indian ancestry) + buccal mucosa cancer (taiwanese ancestry) + oral cancer (European ancestry) meta-analysis	ENSG00000121289	19	33369902	33462897	1.9708	0.024375	CEP89
buccal mucosa cancer (Indian ancestry) + buccal mucosa cancer (taiwanese ancestry) + oral cancer (European ancestry) meta-analysis	ENSG00000165474	13	20761609	20767037	1.9704	0.024398	GJB2
buccal mucosa cancer (Indian ancestry) + buccal mucosa cancer (taiwanese ancestry) + oral cancer (European ancestry) meta-analysis	ENSG00000172379	15	80696692	80890278	1.9703	0.024403	ARNT2
buccal mucosa cancer (Indian ancestry) + buccal mucosa cancer (taiwanese ancestry) + oral cancer (European ancestry) meta-analysis	ENSG00000169174	1	55505221	55530525	1.9692	0.024465	PCSK9
buccal mucosa cancer (Indian ancestry) + buccal mucosa cancer (taiwanese ancestry) + oral cancer (European ancestry) meta-analysis	ENSG00000131068	20	29956421	29961726	1.969	0.024476	DEFB118
buccal mucosa cancer (Indian ancestry) + buccal mucosa cancer (taiwanese ancestry) + oral cancer (European ancestry) meta-analysis	ENSG00000143184	1	168545711	168551315	1.9687	0.024493	XCL1
buccal mucosa cancer (Indian ancestry) + buccal mucosa cancer (taiwanese ancestry) + oral cancer (European ancestry) meta-analysis	ENSG00000165555	14	77860364	77889860	1.9685	0.024504	NOXRED1
buccal mucosa cancer (Indian ancestry) + buccal mucosa cancer (taiwanese ancestry) + oral cancer (European ancestry) meta-analysis	ENSG00000187994	19	39358470	39368919	1.9682	0.02452	RINL
buccal mucosa cancer (Indian ancestry) + buccal mucosa cancer (taiwanese ancestry) + oral cancer (European ancestry) meta-analysis	ENSG00000130726	19	59055458	59062089	1.967	0.024594	TRIM28
buccal mucosa cancer (Indian ancestry) + buccal mucosa cancer (taiwanese ancestry) + oral cancer (European ancestry) meta-analysis	ENSG00000140406	15	81293295	81296342	1.9667	0.024609	MESDC1
buccal mucosa cancer (Indian ancestry) + buccal mucosa cancer (taiwanese ancestry) + oral cancer (European ancestry) meta-analysis	ENSG00000126602	16	3701640	3767598	1.9628	0.024836	TRAP1
buccal mucosa cancer (Indian ancestry) + buccal mucosa cancer (taiwanese ancestry) + oral cancer (European ancestry) meta-analysis	ENSG00000108439	17	46018872	46025654	1.9621	0.024877	PNPO
buccal mucosa cancer (Indian ancestry) + buccal mucosa cancer (taiwanese ancestry) + oral cancer (European ancestry) meta-analysis	ENSG00000176101	9	140083099	140084822	1.9595	0.025026	SSNA1
buccal mucosa cancer (Indian ancestry) + buccal mucosa cancer (taiwanese ancestry) + oral cancer (European ancestry) meta-analysis	ENSG00000176834	12	118501398	118573831	1.9588	0.025068	VSIG10
buccal mucosa cancer (Indian ancestry) + buccal mucosa cancer (taiwanese ancestry) + oral cancer (European ancestry) meta-analysis	ENSG00000114062	15	25582381	25684128	1.958	0.025115	UBE3A
buccal mucosa cancer (Indian ancestry) + buccal mucosa cancer (taiwanese ancestry) + oral cancer (European ancestry) meta-analysis	ENSG00000168746	20	43080624	43093984	1.9575	0.025143	C20orf62
buccal mucosa cancer (Indian ancestry) + buccal mucosa cancer (taiwanese ancestry) + oral cancer (European ancestry) meta-analysis	ENSG00000242485	1	1337288	1342693	1.9573	0.025158	MRPL20
buccal mucosa cancer (Indian ancestry) + buccal mucosa cancer (taiwanese ancestry) + oral cancer (European ancestry) meta-analysis	ENSG00000162039	16	1883984	1934295	1.9566	0.025196	MEIOB
buccal mucosa cancer (Indian ancestry) + buccal mucosa cancer (taiwanese ancestry) + oral cancer (European ancestry) meta-analysis	ENSG00000137338	6	28249314	28270326	1.9566	0.025198	PGBD1
buccal mucosa cancer (Indian ancestry) + buccal mucosa cancer (taiwanese ancestry) + oral cancer (European ancestry) meta-analysis	ENSG00000165671	5	176560026	176727216	1.9533	0.02539	NSD1
buccal mucosa cancer (Indian ancestry) + buccal mucosa cancer (taiwanese ancestry) + oral cancer (European ancestry) meta-analysis	ENSG00000121578	3	118930579	118959950	1.9527	0.025429	B4GALT4
buccal mucosa cancer (Indian ancestry) + buccal mucosa cancer (taiwanese ancestry) + oral cancer (European ancestry) meta-analysis	ENSG00000144357	2	170683968	170940641	1.9519	0.025475	UBR3
buccal mucosa cancer (Indian ancestry) + buccal mucosa cancer (taiwanese ancestry) + oral cancer (European ancestry) meta-analysis	ENSG00000178585	1	9908334	9970394	1.9517	0.025487	CTNNBIP1
buccal mucosa cancer (Indian ancestry) + buccal mucosa cancer (taiwanese ancestry) + oral cancer (European ancestry) meta-analysis	ENSG00000189043	7	10971578	10979883	1.9509	0.025533	NDUFA4
buccal mucosa cancer (Indian ancestry) + buccal mucosa cancer (taiwanese ancestry) + oral cancer (European ancestry) meta-analysis	ENSG00000186010	19	19626545	19644285	1.9472	0.025758	NDUFA13
buccal mucosa cancer (Indian ancestry) + buccal mucosa cancer (taiwanese ancestry) + oral cancer (European ancestry) meta-analysis	ENSG00000258674	19	19627036	19646885	1.9472	0.025758	CTC-260F20.3
buccal mucosa cancer (Indian ancestry) + buccal mucosa cancer (taiwanese ancestry) + oral cancer (European ancestry) meta-analysis	ENSG00000215845	1	161007421	161008780	1.947	0.025767	TSTD1
buccal mucosa cancer (Indian ancestry) + buccal mucosa cancer (taiwanese ancestry) + oral cancer (European ancestry) meta-analysis	ENSG00000162654	1	89646831	89664615	1.9461	0.025822	GBP4
buccal mucosa cancer (Indian ancestry) + buccal mucosa cancer (taiwanese ancestry) + oral cancer (European ancestry) meta-analysis	ENSG00000107731	10	72972327	73062621	1.9458	0.02584	UNC5B
buccal mucosa cancer (Indian ancestry) + buccal mucosa cancer (taiwanese ancestry) + oral cancer (European ancestry) meta-analysis	ENSG00000160339	9	137772654	137779924	1.9451	0.025882	FCN2
buccal mucosa cancer (Indian ancestry) + buccal mucosa cancer (taiwanese ancestry) + oral cancer (European ancestry) meta-analysis	ENSG00000111642	12	6679249	6716642	1.9443	0.025929	CHD4
buccal mucosa cancer (Indian ancestry) + buccal mucosa cancer (taiwanese ancestry) + oral cancer (European ancestry) meta-analysis	ENSG00000143554	1	153746830	153752633	1.943	0.02601	SLC27A3
buccal mucosa cancer (Indian ancestry) + buccal mucosa cancer (taiwanese ancestry) + oral cancer (European ancestry) meta-analysis	ENSG00000141002	16	89940000	89977792	1.9422	0.026058	TCF25
buccal mucosa cancer (Indian ancestry) + buccal mucosa cancer (taiwanese ancestry) + oral cancer (European ancestry) meta-analysis	ENSG00000118620	19	21203426	21242856	1.9421	0.026064	ZNF430
buccal mucosa cancer (Indian ancestry) + buccal mucosa cancer (taiwanese ancestry) + oral cancer (European ancestry) meta-analysis	ENSG00000250067	19	19627036	19648390	1.9408	0.026139	YJEFN3
buccal mucosa cancer (Indian ancestry) + buccal mucosa cancer (taiwanese ancestry) + oral cancer (European ancestry) meta-analysis	ENSG00000139793	13	97873688	98046374	1.9399	0.026194	MBNL2
buccal mucosa cancer (Indian ancestry) + buccal mucosa cancer (taiwanese ancestry) + oral cancer (European ancestry) meta-analysis	ENSG00000005471	7	87031013	87109751	1.9395	0.026221	ABCB4
buccal mucosa cancer (Indian ancestry) + buccal mucosa cancer (taiwanese ancestry) + oral cancer (European ancestry) meta-analysis	ENSG00000184185	17	21279509	21323179	1.9395	0.026223	KCNJ12
buccal mucosa cancer (Indian ancestry) + buccal mucosa cancer (taiwanese ancestry) + oral cancer (European ancestry) meta-analysis	ENSG00000153317	8	131064353	131455906	1.938	0.026309	ASAP1
buccal mucosa cancer (Indian ancestry) + buccal mucosa cancer (taiwanese ancestry) + oral cancer (European ancestry) meta-analysis	ENSG00000129534	14	45672393	45722743	1.9375	0.026344	MIS18BP1
buccal mucosa cancer (Indian ancestry) + buccal mucosa cancer (taiwanese ancestry) + oral cancer (European ancestry) meta-analysis	ENSG00000204618	6	30038043	30043664	1.9367	0.02639	RNF39
buccal mucosa cancer (Indian ancestry) + buccal mucosa cancer (taiwanese ancestry) + oral cancer (European ancestry) meta-analysis	ENSG00000132837	5	78293438	78531861	1.9358	0.026449	DMGDH
buccal mucosa cancer (Indian ancestry) + buccal mucosa cancer (taiwanese ancestry) + oral cancer (European ancestry) meta-analysis	ENSG00000173809	19	33210659	33320483	1.9357	0.026451	TDRD12
buccal mucosa cancer (Indian ancestry) + buccal mucosa cancer (taiwanese ancestry) + oral cancer (European ancestry) meta-analysis	ENSG00000218739	2	37423631	37443336	1.9349	0.026502	CEBPZ-AS1
buccal mucosa cancer (Indian ancestry) + buccal mucosa cancer (taiwanese ancestry) + oral cancer (European ancestry) meta-analysis	ENSG00000197928	19	53731577	53758151	1.9344	0.02653	ZNF677
buccal mucosa cancer (Indian ancestry) + buccal mucosa cancer (taiwanese ancestry) + oral cancer (European ancestry) meta-analysis	ENSG00000171451	18	65173819	65184217	1.9333	0.026601	DSEL
buccal mucosa cancer (Indian ancestry) + buccal mucosa cancer (taiwanese ancestry) + oral cancer (European ancestry) meta-analysis	ENSG00000132361	17	2592680	2615957	1.9318	0.026694	CLUH
buccal mucosa cancer (Indian ancestry) + buccal mucosa cancer (taiwanese ancestry) + oral cancer (European ancestry) meta-analysis	ENSG00000166483	11	9595228	9615004	1.9316	0.026703	WEE1
buccal mucosa cancer (Indian ancestry) + buccal mucosa cancer (taiwanese ancestry) + oral cancer (European ancestry) meta-analysis	ENSG00000120645	12	175931	287626	1.9304	0.026777	IQSEC3
buccal mucosa cancer (Indian ancestry) + buccal mucosa cancer (taiwanese ancestry) + oral cancer (European ancestry) meta-analysis	ENSG00000125845	20	6748311	6760927	1.9304	0.026778	BMP2
buccal mucosa cancer (Indian ancestry) + buccal mucosa cancer (taiwanese ancestry) + oral cancer (European ancestry) meta-analysis	ENSG00000143624	1	153700543	153746555	1.9298	0.026816	INTS3
buccal mucosa cancer (Indian ancestry) + buccal mucosa cancer (taiwanese ancestry) + oral cancer (European ancestry) meta-analysis	ENSG00000143013	1	87794151	87814606	1.9271	0.026983	LMO4
buccal mucosa cancer (Indian ancestry) + buccal mucosa cancer (taiwanese ancestry) + oral cancer (European ancestry) meta-analysis	ENSG00000100395	22	41601209	41627275	1.9262	0.027039	L3MBTL2
buccal mucosa cancer (Indian ancestry) + buccal mucosa cancer (taiwanese ancestry) + oral cancer (European ancestry) meta-analysis	ENSG00000206418	18	8609443	8639379	1.9256	0.027075	RAB12
buccal mucosa cancer (Indian ancestry) + buccal mucosa cancer (taiwanese ancestry) + oral cancer (European ancestry) meta-analysis	ENSG00000170011	3	39850405	40301812	1.9249	0.027123	MYRIP
buccal mucosa cancer (Indian ancestry) + buccal mucosa cancer (taiwanese ancestry) + oral cancer (European ancestry) meta-analysis	ENSG00000040275	5	169010638	169031782	1.924	0.02718	SPDL1
buccal mucosa cancer (Indian ancestry) + buccal mucosa cancer (taiwanese ancestry) + oral cancer (European ancestry) meta-analysis	ENSG00000100413	22	41921808	41940610	1.9222	0.02729	POLR3H
buccal mucosa cancer (Indian ancestry) + buccal mucosa cancer (taiwanese ancestry) + oral cancer (European ancestry) meta-analysis	ENSG00000134452	10	5931535	5979556	1.9209	0.027373	FBXO18
buccal mucosa cancer (Indian ancestry) + buccal mucosa cancer (taiwanese ancestry) + oral cancer (European ancestry) meta-analysis	ENSG00000115350	2	75185619	75197255	1.9208	0.02738	POLE4
buccal mucosa cancer (Indian ancestry) + buccal mucosa cancer (taiwanese ancestry) + oral cancer (European ancestry) meta-analysis	ENSG00000140263	15	45315302	45369383	1.9202	0.027417	SORD
buccal mucosa cancer (Indian ancestry) + buccal mucosa cancer (taiwanese ancestry) + oral cancer (European ancestry) meta-analysis	ENSG00000100528	14	54893654	54908149	1.9199	0.027434	CNIH1
buccal mucosa cancer (Indian ancestry) + buccal mucosa cancer (taiwanese ancestry) + oral cancer (European ancestry) meta-analysis	ENSG00000129518	14	34985135	35008916	1.9195	0.027463	EAPP
buccal mucosa cancer (Indian ancestry) + buccal mucosa cancer (taiwanese ancestry) + oral cancer (European ancestry) meta-analysis	ENSG00000158315	1	39351479	39407471	1.9182	0.02754	RHBDL2
buccal mucosa cancer (Indian ancestry) + buccal mucosa cancer (taiwanese ancestry) + oral cancer (European ancestry) meta-analysis	ENSG00000163312	4	84328496	84377009	1.918	0.027554	HELQ
buccal mucosa cancer (Indian ancestry) + buccal mucosa cancer (taiwanese ancestry) + oral cancer (European ancestry) meta-analysis	ENSG00000181751	5	102594403	102614361	1.9175	0.027587	C5orf30
buccal mucosa cancer (Indian ancestry) + buccal mucosa cancer (taiwanese ancestry) + oral cancer (European ancestry) meta-analysis	ENSG00000069122	6	46820249	46922680	1.9172	0.027606	GPR116
buccal mucosa cancer (Indian ancestry) + buccal mucosa cancer (taiwanese ancestry) + oral cancer (European ancestry) meta-analysis	ENSG00000260362	16	9760742	9770700	1.9171	0.02761	RP11-297M9.1
buccal mucosa cancer (Indian ancestry) + buccal mucosa cancer (taiwanese ancestry) + oral cancer (European ancestry) meta-analysis	ENSG00000164118	4	175204828	175254531	1.9171	0.027614	CEP44
buccal mucosa cancer (Indian ancestry) + buccal mucosa cancer (taiwanese ancestry) + oral cancer (European ancestry) meta-analysis	ENSG00000204435	6	31633013	31638120	1.9163	0.027666	CSNK2B
buccal mucosa cancer (Indian ancestry) + buccal mucosa cancer (taiwanese ancestry) + oral cancer (European ancestry) meta-analysis	ENSG00000136802	9	131644391	131680318	1.9157	0.027705	LRRC8A
buccal mucosa cancer (Indian ancestry) + buccal mucosa cancer (taiwanese ancestry) + oral cancer (European ancestry) meta-analysis	ENSG00000188643	1	153579362	153585621	1.9156	0.02771	S100A16
buccal mucosa cancer (Indian ancestry) + buccal mucosa cancer (taiwanese ancestry) + oral cancer (European ancestry) meta-analysis	ENSG00000163406	3	121612936	121662949	1.9155	0.027716	SLC15A2
buccal mucosa cancer (Indian ancestry) + buccal mucosa cancer (taiwanese ancestry) + oral cancer (European ancestry) meta-analysis	ENSG00000214290	11	111169565	111179460	1.9147	0.027766	COLCA2
buccal mucosa cancer (Indian ancestry) + buccal mucosa cancer (taiwanese ancestry) + oral cancer (European ancestry) meta-analysis	ENSG00000197646	9	5510545	5571282	1.9146	0.027772	PDCD1LG2
buccal mucosa cancer (Indian ancestry) + buccal mucosa cancer (taiwanese ancestry) + oral cancer (European ancestry) meta-analysis	ENSG00000241106	6	32780540	32784825	1.9133	0.027852	HLA-DOB
buccal mucosa cancer (Indian ancestry) + buccal mucosa cancer (taiwanese ancestry) + oral cancer (European ancestry) meta-analysis	ENSG00000162009	16	1122756	1131454	1.9127	0.027891	SSTR5
buccal mucosa cancer (Indian ancestry) + buccal mucosa cancer (taiwanese ancestry) + oral cancer (European ancestry) meta-analysis	ENSG00000107938	10	127408084	127452712	1.9125	0.027908	EDRF1
buccal mucosa cancer (Indian ancestry) + buccal mucosa cancer (taiwanese ancestry) + oral cancer (European ancestry) meta-analysis	ENSG00000172349	15	81451916	81605104	1.9125	0.027908	IL16
buccal mucosa cancer (Indian ancestry) + buccal mucosa cancer (taiwanese ancestry) + oral cancer (European ancestry) meta-analysis	ENSG00000014824	4	41992489	42092474	1.9124	0.027911	SLC30A9
buccal mucosa cancer (Indian ancestry) + buccal mucosa cancer (taiwanese ancestry) + oral cancer (European ancestry) meta-analysis	ENSG00000216490	19	18283972	18288927	1.9122	0.027926	IFI30
buccal mucosa cancer (Indian ancestry) + buccal mucosa cancer (taiwanese ancestry) + oral cancer (European ancestry) meta-analysis	ENSG00000001036	6	143815948	143832827	1.9108	0.028015	FUCA2
buccal mucosa cancer (Indian ancestry) + buccal mucosa cancer (taiwanese ancestry) + oral cancer (European ancestry) meta-analysis	ENSG00000259649	15	81188532	81202118	1.9098	0.028078	RP11-351M8.1
buccal mucosa cancer (Indian ancestry) + buccal mucosa cancer (taiwanese ancestry) + oral cancer (European ancestry) meta-analysis	ENSG00000180475	11	57995354	57996390	1.9094	0.028107	OR10Q1
buccal mucosa cancer (Indian ancestry) + buccal mucosa cancer (taiwanese ancestry) + oral cancer (European ancestry) meta-analysis	ENSG00000162613	1	78409740	78444794	1.9092	0.02812	FUBP1
buccal mucosa cancer (Indian ancestry) + buccal mucosa cancer (taiwanese ancestry) + oral cancer (European ancestry) meta-analysis	ENSG00000172824	16	67022492	67043661	1.9087	0.028152	CES4A
buccal mucosa cancer (Indian ancestry) + buccal mucosa cancer (taiwanese ancestry) + oral cancer (European ancestry) meta-analysis	ENSG00000111052	12	81186299	81331704	1.9086	0.028156	LIN7A
buccal mucosa cancer (Indian ancestry) + buccal mucosa cancer (taiwanese ancestry) + oral cancer (European ancestry) meta-analysis	ENSG00000150045	12	9980077	9997606	1.9086	0.02816	KLRF1
buccal mucosa cancer (Indian ancestry) + buccal mucosa cancer (taiwanese ancestry) + oral cancer (European ancestry) meta-analysis	ENSG00000121005	8	75896750	75946793	1.9083	0.028175	CRISPLD1
buccal mucosa cancer (Indian ancestry) + buccal mucosa cancer (taiwanese ancestry) + oral cancer (European ancestry) meta-analysis	ENSG00000109943	11	122709208	122743347	1.9073	0.028238	CRTAM
buccal mucosa cancer (Indian ancestry) + buccal mucosa cancer (taiwanese ancestry) + oral cancer (European ancestry) meta-analysis	ENSG00000148481	10	15820169	15902519	1.9072	0.02825	FAM188A
buccal mucosa cancer (Indian ancestry) + buccal mucosa cancer (taiwanese ancestry) + oral cancer (European ancestry) meta-analysis	ENSG00000162384	1	53679771	53686289	1.9069	0.028266	C1orf123
buccal mucosa cancer (Indian ancestry) + buccal mucosa cancer (taiwanese ancestry) + oral cancer (European ancestry) meta-analysis	ENSG00000128965	15	41245160	41248710	1.9062	0.028311	CHAC1
buccal mucosa cancer (Indian ancestry) + buccal mucosa cancer (taiwanese ancestry) + oral cancer (European ancestry) meta-analysis	ENSG00000147601	8	73921099	73960357	1.906	0.028323	TERF1
buccal mucosa cancer (Indian ancestry) + buccal mucosa cancer (taiwanese ancestry) + oral cancer (European ancestry) meta-analysis	ENSG00000135424	12	56078352	56109827	1.9042	0.028442	ITGA7
buccal mucosa cancer (Indian ancestry) + buccal mucosa cancer (taiwanese ancestry) + oral cancer (European ancestry) meta-analysis	ENSG00000212127	12	11090005	11324172	1.9039	0.028463	TAS2R14
buccal mucosa cancer (Indian ancestry) + buccal mucosa cancer (taiwanese ancestry) + oral cancer (European ancestry) meta-analysis	ENSG00000167094	9	130478345	130493879	1.9032	0.028506	TTC16
buccal mucosa cancer (Indian ancestry) + buccal mucosa cancer (taiwanese ancestry) + oral cancer (European ancestry) meta-analysis	ENSG00000182319	8	8175258	8244008	1.9029	0.028527	SGK223
buccal mucosa cancer (Indian ancestry) + buccal mucosa cancer (taiwanese ancestry) + oral cancer (European ancestry) meta-analysis	ENSG00000100442	14	45584803	45604522	1.9029	0.028529	FKBP3
buccal mucosa cancer (Indian ancestry) + buccal mucosa cancer (taiwanese ancestry) + oral cancer (European ancestry) meta-analysis	ENSG00000173431	14	21525981	21526614	1.9025	0.028554	RNASE8
buccal mucosa cancer (Indian ancestry) + buccal mucosa cancer (taiwanese ancestry) + oral cancer (European ancestry) meta-analysis	ENSG00000204642	6	29690552	29706305	1.9022	0.02857	HLA-F
buccal mucosa cancer (Indian ancestry) + buccal mucosa cancer (taiwanese ancestry) + oral cancer (European ancestry) meta-analysis	ENSG00000204613	6	30119722	30128711	1.902	0.028583	TRIM10
buccal mucosa cancer (Indian ancestry) + buccal mucosa cancer (taiwanese ancestry) + oral cancer (European ancestry) meta-analysis	ENSG00000079101	18	596988	650334	1.9015	0.028618	CLUL1
buccal mucosa cancer (Indian ancestry) + buccal mucosa cancer (taiwanese ancestry) + oral cancer (European ancestry) meta-analysis	ENSG00000106105	7	30634297	30673649	1.8999	0.028722	GARS
buccal mucosa cancer (Indian ancestry) + buccal mucosa cancer (taiwanese ancestry) + oral cancer (European ancestry) meta-analysis	ENSG00000249961	16	66788879	66835523	1.8978	0.028859	CCDC79
buccal mucosa cancer (Indian ancestry) + buccal mucosa cancer (taiwanese ancestry) + oral cancer (European ancestry) meta-analysis	ENSG00000100997	20	25275379	25371619	1.8973	0.028893	ABHD12
buccal mucosa cancer (Indian ancestry) + buccal mucosa cancer (taiwanese ancestry) + oral cancer (European ancestry) meta-analysis	ENSG00000135776	1	229652329	229694442	1.8971	0.028907	ABCB10
buccal mucosa cancer (Indian ancestry) + buccal mucosa cancer (taiwanese ancestry) + oral cancer (European ancestry) meta-analysis	ENSG00000143185	1	168510003	168513235	1.8959	0.028986	XCL2
buccal mucosa cancer (Indian ancestry) + buccal mucosa cancer (taiwanese ancestry) + oral cancer (European ancestry) meta-analysis	ENSG00000119927	10	113909624	113975135	1.8955	0.029015	GPAM
buccal mucosa cancer (Indian ancestry) + buccal mucosa cancer (taiwanese ancestry) + oral cancer (European ancestry) meta-analysis	ENSG00000155363	1	113215763	113243368	1.8952	0.029033	MOV10
buccal mucosa cancer (Indian ancestry) + buccal mucosa cancer (taiwanese ancestry) + oral cancer (European ancestry) meta-analysis	ENSG00000067191	17	37329709	37353956	1.8924	0.029218	CACNB1
buccal mucosa cancer (Indian ancestry) + buccal mucosa cancer (taiwanese ancestry) + oral cancer (European ancestry) meta-analysis	ENSG00000114650	3	47455203	47518616	1.8922	0.029232	SCAP
buccal mucosa cancer (Indian ancestry) + buccal mucosa cancer (taiwanese ancestry) + oral cancer (European ancestry) meta-analysis	ENSG00000134901	13	103436631	103451357	1.892	0.029246	KDELC1
buccal mucosa cancer (Indian ancestry) + buccal mucosa cancer (taiwanese ancestry) + oral cancer (European ancestry) meta-analysis	ENSG00000158773	1	161009041	161015767	1.8917	0.029264	USF1
buccal mucosa cancer (Indian ancestry) + buccal mucosa cancer (taiwanese ancestry) + oral cancer (European ancestry) meta-analysis	ENSG00000107147	9	138594031	138684992	1.8896	0.029407	KCNT1
buccal mucosa cancer (Indian ancestry) + buccal mucosa cancer (taiwanese ancestry) + oral cancer (European ancestry) meta-analysis	ENSG00000164088	3	52279841	52284613	1.8895	0.02941	PPM1M
buccal mucosa cancer (Indian ancestry) + buccal mucosa cancer (taiwanese ancestry) + oral cancer (European ancestry) meta-analysis	ENSG00000127152	14	99635624	99737861	1.8873	0.029563	BCL11B
buccal mucosa cancer (Indian ancestry) + buccal mucosa cancer (taiwanese ancestry) + oral cancer (European ancestry) meta-analysis	ENSG00000170439	12	56075330	56078395	1.8871	0.029571	METTL7B
buccal mucosa cancer (Indian ancestry) + buccal mucosa cancer (taiwanese ancestry) + oral cancer (European ancestry) meta-analysis	ENSG00000169223	5	176758563	176778853	1.8871	0.029577	LMAN2
buccal mucosa cancer (Indian ancestry) + buccal mucosa cancer (taiwanese ancestry) + oral cancer (European ancestry) meta-analysis	ENSG00000147862	9	14081842	14398982	1.887	0.029582	NFIB
buccal mucosa cancer (Indian ancestry) + buccal mucosa cancer (taiwanese ancestry) + oral cancer (European ancestry) meta-analysis	ENSG00000256188	12	11285557	11287243	1.8866	0.029608	TAS2R30
buccal mucosa cancer (Indian ancestry) + buccal mucosa cancer (taiwanese ancestry) + oral cancer (European ancestry) meta-analysis	ENSG00000027869	1	156776035	156786654	1.886	0.02965	SH2D2A
buccal mucosa cancer (Indian ancestry) + buccal mucosa cancer (taiwanese ancestry) + oral cancer (European ancestry) meta-analysis	ENSG00000187446	15	41523037	41574043	1.8859	0.029656	CHP1
buccal mucosa cancer (Indian ancestry) + buccal mucosa cancer (taiwanese ancestry) + oral cancer (European ancestry) meta-analysis	ENSG00000178093	19	19623227	19626838	1.8854	0.02969	TSSK6
buccal mucosa cancer (Indian ancestry) + buccal mucosa cancer (taiwanese ancestry) + oral cancer (European ancestry) meta-analysis	ENSG00000233539	7	46713383	46799449	1.8853	0.029691	AC011294.3
buccal mucosa cancer (Indian ancestry) + buccal mucosa cancer (taiwanese ancestry) + oral cancer (European ancestry) meta-analysis	ENSG00000176148	11	33060963	33127489	1.8842	0.029772	TCP11L1
buccal mucosa cancer (Indian ancestry) + buccal mucosa cancer (taiwanese ancestry) + oral cancer (European ancestry) meta-analysis	ENSG00000110880	12	109038885	109125372	1.8841	0.029776	CORO1C
buccal mucosa cancer (Indian ancestry) + buccal mucosa cancer (taiwanese ancestry) + oral cancer (European ancestry) meta-analysis	ENSG00000258227	7	141627157	141646807	1.8839	0.029789	CLEC5A
buccal mucosa cancer (Indian ancestry) + buccal mucosa cancer (taiwanese ancestry) + oral cancer (European ancestry) meta-analysis	ENSG00000256029	1	159827690	159842843	1.8824	0.029888	RP11-190A12.7
buccal mucosa cancer (Indian ancestry) + buccal mucosa cancer (taiwanese ancestry) + oral cancer (European ancestry) meta-analysis	ENSG00000256683	19	52467596	52490109	1.8822	0.029904	ZNF350
buccal mucosa cancer (Indian ancestry) + buccal mucosa cancer (taiwanese ancestry) + oral cancer (European ancestry) meta-analysis	ENSG00000169733	17	80005778	80009707	1.8821	0.029914	RFNG
buccal mucosa cancer (Indian ancestry) + buccal mucosa cancer (taiwanese ancestry) + oral cancer (European ancestry) meta-analysis	ENSG00000176383	12	122688090	122693499	1.8815	0.029949	B3GNT4
buccal mucosa cancer (Indian ancestry) + buccal mucosa cancer (taiwanese ancestry) + oral cancer (European ancestry) meta-analysis	ENSG00000003393	2	202565277	202645912	1.8815	0.02995	ALS2
buccal mucosa cancer (Indian ancestry) + buccal mucosa cancer (taiwanese ancestry) + oral cancer (European ancestry) meta-analysis	ENSG00000163145	4	15341442	15447790	1.8814	0.02996	C1QTNF7
buccal mucosa cancer (Indian ancestry) + buccal mucosa cancer (taiwanese ancestry) + oral cancer (European ancestry) meta-analysis	ENSG00000128250	22	29834572	29838444	1.8812	0.029975	RFPL1
buccal mucosa cancer (Indian ancestry) + buccal mucosa cancer (taiwanese ancestry) + oral cancer (European ancestry) meta-analysis	ENSG00000189334	1	153586731	153589462	1.8801	0.030049	S100A14
buccal mucosa cancer (Indian ancestry) + buccal mucosa cancer (taiwanese ancestry) + oral cancer (European ancestry) meta-analysis	ENSG00000187860	22	30752624	30774647	1.88	0.030055	CCDC157
buccal mucosa cancer (Indian ancestry) + buccal mucosa cancer (taiwanese ancestry) + oral cancer (European ancestry) meta-analysis	ENSG00000115488	2	233897382	233899767	1.8796	0.030081	NEU2
buccal mucosa cancer (Indian ancestry) + buccal mucosa cancer (taiwanese ancestry) + oral cancer (European ancestry) meta-analysis	ENSG00000268173	19	18263968	18288927	1.8756	0.030354	PIK3R2
buccal mucosa cancer (Indian ancestry) + buccal mucosa cancer (taiwanese ancestry) + oral cancer (European ancestry) meta-analysis	ENSG00000173068	9	16409501	16870841	1.8755	0.030362	BNC2
buccal mucosa cancer (Indian ancestry) + buccal mucosa cancer (taiwanese ancestry) + oral cancer (European ancestry) meta-analysis	ENSG00000164167	4	147096837	147121152	1.8746	0.030426	LSM6
buccal mucosa cancer (Indian ancestry) + buccal mucosa cancer (taiwanese ancestry) + oral cancer (European ancestry) meta-analysis	ENSG00000091317	3	32522804	32544900	1.8744	0.030435	CMTM6
buccal mucosa cancer (Indian ancestry) + buccal mucosa cancer (taiwanese ancestry) + oral cancer (European ancestry) meta-analysis	ENSG00000107863	10	24872538	25012597	1.8735	0.030498	ARHGAP21
buccal mucosa cancer (Indian ancestry) + buccal mucosa cancer (taiwanese ancestry) + oral cancer (European ancestry) meta-analysis	ENSG00000139192	12	6560856	6575683	1.8735	0.030502	TAPBPL
buccal mucosa cancer (Indian ancestry) + buccal mucosa cancer (taiwanese ancestry) + oral cancer (European ancestry) meta-analysis	ENSG00000224877	17	79213039	79215081	1.8734	0.030505	C17orf89
buccal mucosa cancer (Indian ancestry) + buccal mucosa cancer (taiwanese ancestry) + oral cancer (European ancestry) meta-analysis	ENSG00000162669	1	91726323	91870426	1.8731	0.030526	HFM1
buccal mucosa cancer (Indian ancestry) + buccal mucosa cancer (taiwanese ancestry) + oral cancer (European ancestry) meta-analysis	ENSG00000149084	11	43577986	43878167	1.8729	0.03054	HSD17B12
buccal mucosa cancer (Indian ancestry) + buccal mucosa cancer (taiwanese ancestry) + oral cancer (European ancestry) meta-analysis	ENSG00000184809	21	40969074	40984748	1.8725	0.03057	C21orf88
buccal mucosa cancer (Indian ancestry) + buccal mucosa cancer (taiwanese ancestry) + oral cancer (European ancestry) meta-analysis	ENSG00000100591	14	77924213	77935817	1.8725	0.030571	AHSA1
buccal mucosa cancer (Indian ancestry) + buccal mucosa cancer (taiwanese ancestry) + oral cancer (European ancestry) meta-analysis	ENSG00000111339	12	14978503	14996429	1.8691	0.030803	ART4
buccal mucosa cancer (Indian ancestry) + buccal mucosa cancer (taiwanese ancestry) + oral cancer (European ancestry) meta-analysis	ENSG00000134278	18	12446511	12658133	1.869	0.030815	SPIRE1
buccal mucosa cancer (Indian ancestry) + buccal mucosa cancer (taiwanese ancestry) + oral cancer (European ancestry) meta-analysis	ENSG00000039560	5	34656342	34832732	1.8682	0.030864	RAI14
buccal mucosa cancer (Indian ancestry) + buccal mucosa cancer (taiwanese ancestry) + oral cancer (European ancestry) meta-analysis	ENSG00000165171	7	73248920	73256865	1.8665	0.030988	WBSCR27
buccal mucosa cancer (Indian ancestry) + buccal mucosa cancer (taiwanese ancestry) + oral cancer (European ancestry) meta-analysis	ENSG00000101003	20	25388363	25433264	1.8662	0.031009	GINS1
buccal mucosa cancer (Indian ancestry) + buccal mucosa cancer (taiwanese ancestry) + oral cancer (European ancestry) meta-analysis	ENSG00000132549	8	100025494	100889808	1.8661	0.031011	VPS13B
buccal mucosa cancer (Indian ancestry) + buccal mucosa cancer (taiwanese ancestry) + oral cancer (European ancestry) meta-analysis	ENSG00000026652	6	161551011	161695093	1.8653	0.031073	AGPAT4
[truncated: 418,914 more chars]
